# The genetic architecture of human cerebellar morphology supports a key role for the cerebellum in human evolution and psychopathology

**DOI:** 10.1101/2023.02.10.23285704

**Authors:** Torgeir Moberget, Dennis van der Meer, Shahram Bahrami, Daniel Roelfs, Oleksandr Frei, Tobias Kaufmann, Sara Fernandez-Cabello, Milin Kim, Thomas Wolfers, Joern Diedrichsen, Olav B. Smeland, Alexey Shadrin, Anders Dale, Ole A. Andreassen, Lars T. Westlye

## Abstract

The functional domain of the cerebellum has expanded beyond motor control to also include cognitive and affective functions. In line with this notion, cerebellar volume has increased over recent primate evolution, and cerebellar alterations have been linked to heritable mental disorders. To map the genetic architecture of human cerebellar morphology, we here studied a large imaging genetics sample from the UK Biobank (n discovery = 27,302; n replication: 11,264) with state-of-the art neuroimaging and biostatistics tools. Multivariate GWAS on regional cerebellar MRI features yielded 351 significant genetic loci (228 novel, 94% replicated). Lead SNPs showed positive enrichment for relatively recent genetic mutations over the last 20-40k years (i.e., overlapping the Upper Paleolithic, a period characterized by rapid cultural evolution), while gene level analyses revealed enrichment for human-specific evolution over the last ∼6-8 million years. Finally, we observed genetic overlap with major mental disorders, supporting cerebellar involvement in psychopathology.

**Teaser:** Genome-wide analysis of cerebellar morphology reveals links to recent human evolution and psychopathology

## Supplementary Data for "The genetic architecture of human cerebellar morphology supports a key role for the cerebellum in human evolution and psychopathology" (part 1 of 3)

### Sheet: Index
Data	Contents
Supplementary Data 1	Overlap between NNMF-derived cerebellar components and standard cerebellar anatomical regions (lobules)
Supplementary Data 2	Overlap between NNMF-derived cerebellar components and functionally defined cerebellar regions
Supplementary Data 3	LD-score regression based genetic correlations between comparison brain phenotypes in the current study and previously published GWAS results
Supplementary Data 4	LD-score regression based genetic correlations between cerebellar morphological features analysed in the discovery and replication samples
Supplementary Data 5	GCTA- and LD-score regresion-based heritability estimates for cerebellar morphological features and cerebral comparison phenotypes
Supplementary Data 6	GCTA-based bivariate genetic correlation estimates for cerebellar morphological features
Supplementary Data 7	Bivariate correlations between regional gene expression profiles for the cerebellar morphological features extracted from the Allen Human Brain Atlas
Supplementary Data 8	Functional annotation of single nucleotide polymorphisms (SNPs) in linkage disequilibrium (r2 ≥ 0.6) with one of the independent significant SNPs associated with cerebellar morphology (multivariate GWAS; CER)
Supplementary Data 9	Functional consequences of SNPs on genes
Supplementary Data 10	Genetic loci associated with cerebellar morphology (multivariate GWAS; CER)
Supplementary Data 11	Evolutionary age distribution of lead SNPs for CER
Supplementary Data 12	Evolutionary age distribution of lead SNPs for cerebral comparison phenotypes (cerebrocortical area and cerebrocortical thickness)
Supplementary Data 13	Evolutionary age distribution of independent SNPs for CER and cerebral comparison phenotypes (cerebrocortical area and cerebrocortical thickness)	cerebrocortical thickness)
Supplementary Data 14	Genome-wide gene-based association analyses (MAGMA) for CER
Supplementary Data 15	Regional Brain Tissue Gene Expression Analysis for CER (MAGMA continuous gene-property analysis)
Supplementary Data 16	Developmental Brain Tissue Gene Expression Analysis for CER (MAGMA continuous gene-property analysis)
Supplementary Data 17	Associations between human accelerated (HAR) genes and CER and comparison cerebral phenotypes (MAGMA discrete gene-set analysis)
Supplementary Data 18	Allen Mouse Brain Atlas regional gene-expression gene-sets significantly associated with CER (MAGMA discrete gene-set analysis)
Supplementary Data 19	Mouse gene-perturbation gene-sets significantly associated with CER (MAGMA discrete gene-set analysis)
Supplementary Data 20	Allen Human Brain Atlas regional gene-expression gene-sets significantly associated with CER (MAGMA discrete gene-set analysis)
Supplementary Data 21	Human disease gene-sets (DisGeNet) significantly associated with CER (MAGMA discrete gene-set analysis)
Supplementary Data 22	Gene Ontology gene-expression gene-sets significantly associated with CER (MAGMA discrete gene-set analysis)
Supplementary Data 23	Curated (MsigDB) gene-sets significantly associated withCER (MAGMA discrete gene-set analysis)
Supplementary Data 24	Gene mapping across three complementary strategies (MAGMA, positional & eQTL mapping)
Supplementary Data 25	Associations between human accelerated (HAR) genes and mapped genes for CER and comparison cerebral phenotypes (hypergeometric tests)
Supplementary Data 26	Allen Mouse Brain Atlas gene-expression gene-sets significantly associated with mapped genes for CER (hypergeometric tests)
Supplementary Data 27	Mammalian phenotype gene-perturbation gene-sets significantly associated with mapped genes for CER (hypergeometric tests)
Supplementary Data 28	Allen Human Brain Atlas regional gene-expression gene-sets significantly associated with mapped genes for CER (hypergeometric tests)
Supplementary Data 29	Human disease gene-sets (DisGeNet) significantly associated with mapped genes for CER (hypergeometric tests)
Supplementary Data 30	Distinct genomic loci associated with Cerebellum (CER) and schizophrenia (SCZ) at conjFDR<0.01
Supplementary Data 31	Distinct genomic loci associated with Cerebellum (CER) and bipolar disorder (BIP) at conjFDR<0.01
Supplementary Data 32	Distinct genomic loci associated with Cerebellum (CER) and major depression (MD) at conjFDR<0.01
Supplementary Data 33	Distinct genomic loci associated with Cerebellum (CER) and ADHD at conjFDR<0.01
Supplementary Data 34	Distinct genomic loci associated with Cerebellum (CER) and Autism Spectrum Disorder (ASD) at conjFDR<0.01
Supplementary Data 35	Genes mapped for each of the conjFDR<0.01 results for the different disorders.
Supplementary Data 36	LD-score regression based genetic correlations between cerebellar morphological features and five brain disorders (univariate analysis)
Supplementary Data 37	LD-score regression based genetic correlations between comparison brain phenotypes and five brain disorders (univariate analysis)

### Sheet: SI-Data 1
Supplementary Data 1a. Overlap between NNMF-derived cerebellar components and standard cerebellar anatomical regions (lobules)
Percentage of each SUIT-region assigned to each binarized NNMF-derived component. Prior to calculating overlap. the 28 anatomical regions of the SUIT-atlas were pruned (by multiplying with a binary mask) in order to ensure that we only tested for voxels included in the current study.
Anatomical cerebellar region	Component 1	Component 2	Component 3	Component 4	Component 5	Component 6	Component 7	Component 8	Component 9	Component 10	Component 11	Component 12	Component 13	Component 14	Component 15	Component 16	Component 17	Component 18	Component 19	Component 20	Component 21	Component 22	Component 23
Left lobules I-IV	0	0	0	0	4.79	0	0	0	0	0	0	78.49	16.4	0	0	0	0	0	0	0	0	0.32	0
Right lobules I-IV	0	0	0	0	9.84	0.68	0	0	0	0	0	73.8	15.44	0	0	0	0	0	0	0	0	0.25	0
Left lobule V	0	0	0	0	17.63	30.35	0.31	0	0	0	0	8.53	43.19	0	0	0	0	0	0	0	0	0	0
Right lobule V	0	0	0	0	12.29	39.93	2.64	0	0	0	0	2.60	42.52	0	0	0	0	0	0	0	0	0.02	0
Left lobule VI	0	0	0	0	21.89	16.92	24.11	0	25.34	0	0	0	3.13	1.49	0	0	0	0.69	0	6.13	0.12	0.18	0
Vermis VI	0	0	0	0	0	0	64.02	0	0	0	0	0	7.49	0.12	0	0	0	0	0	0	0	22.40	5.96
Right lobule VI	0	0	0	0	21.21	24.15	25.56	0	24.68	0	0	0	0.42	1.55	0	1.55	0	0.33	0	0.37	0.06	0.14	0
Left Crus I	0.30	0.02	0	25.39	0.08	0	0.10	0.21	0.34	10.7	0	0	0	14.61	0	0	0	18.36	0	25.35	4.45	0.09	0
Vermis Crus I	0	0	0	0	0	0	12.5	0	0	0	0	0	0	25	0	0	0	0	0	0	0	62.50	0
Right Crus I	0.20	0	0	18.33	0.65	0	0.19	0	4.52	9.24	0	0	0	13.79	0	31.09	0	12.72	0	0	9.21	0.07	0
Left Crus II	41.49	12.42	0.02	0	0	0	0	26.12	0	11.61	0	0	0	2.08	0.14	0	0	0	0	0	4.65	1.42	0.05
Vermis Crus II	0	0	0	0	0	0	0	0	0	0	0	0	0	0	0	0	0	0	0	0	0	87.46	12.54
Right Crus II	38.02	5.83	1.11	0	0	0	0	28.13	0	13.69	0	0	0	1.60	0.12	0	0	0	0	0	9.70	1.74	0.04
Left lobule VIIb	30.4	29.98	7.70	0	0	0	0	13.55	0	0	0	0	0	0	13.09	0	0	0	0	0	0.07	4.26	0.95
Vermis VIIb	0	0	0	0	0	0	0	0	0	0	0	0	0	0	0	0	0	0	0	0	0	100	0
Right lobule VIIb	15.86	19.26	35.66	0	0	0	0	9.10	0	0	0	0	0	0	12.65	0	0	0	0	0	3.17	3.85	0.46
Left lobule VIIIa	1.17	30.04	31.2	0	0	0	0	0	0	0	0.04	0	0	0	26.59	0	7.20	0	0	0	0	1.59	2.17
Vermis VIIIa	0	0	0	0	0	0	0	0	0	0	0	0	0	0	0	0	0	0	0.26	0	0	44.01	55.72
Right lobule VIIIa	0	25.52	49.12	0	0	0	0	0	0	0	0.04	0	0	0	20.2	0	2.08	0	0	0	0.45	1.76	0.83
Left lobule VIIIb	0	1.91	4.91	0	0	0	0	0	0	0	33.65	0	0	0	12.61	0	44.43	0	0.47	0	0	1.55	0.47
Vermis VIIIb	0	0	0	0	0	0	0	0	0	0	0	0	0	0	0	0	0	0	18.75	0	0	8.42	72.83
Right lobule VIIIb	0	6.83	6.46	0	0	0	0	0	0	0	25.77	0	0	0	12.18	0	46.62	0	0	0	0	1.82	0.32
Left lobule IX	0	0	0	0	0	0	0	0	0	0	40.29	0	0	0	0.07	0	4.74	0	53.67	0	0	1.15	0.07
Vermis IX	0	0	0	0	0	0	0	0	0	0	0	0	0	0	0	0	0	0	83.2	0	0	10.08	6.72
Right lobule IX	0	0	0	0	0	0	0	0	0	0	41.24	0	0	0	0.51	0	6.13	0	49.86	0	0.02	1.15	1.08
Left lobule X	0	0	0	0	0	0	0	0	0	0	0	0	0	0	0	0	18.21	0	0	0	6.28	70.26	5.26
Vermis X	0	0	0	0	0	0	0	0	0	0	0	0	0	0	0	0	0.64	0	92.63	0	0	0.64	6.09
Right lobule X	0	0.14	0	0	0	0	0	0	0	0	0	0	0	0	0	0	2.25	0	0	0	15.45	78.65	3.51
Supplementary Data 1b. Overlap between NNMF-derived cerebellar components and standard cerebellar anatomical regions (lobules)
Percentage of each binarized NNMF-derived component assigned to each SUIT-region. Prior to calculating overlap. the 28 anatomical regions of the SUIT-atlas were pruned (by multiplying with a binary mask) in order to ensure that we only tested for voxels included in the current study.
Anatomical cerebellar region	Component 1	Component 2	Component 3	Component 4	Component 5	Component 6	Component 7	Component 8	Component 9	Component 10	Component 11	Component 12	Component 13	Component 14	Component 15	Component 16	Component 17	Component 18	Component 19	Component 20	Component 21	Component 22	Component 23
Left lobules I-IV	0	0	0	0	5.42	0	0	0	0	0	0	48.03	12.75	0	0	0	0	0	0	0	0	0.06	0
Right lobules I-IV	0	0	0	0	11.13	0.61	0	0	0	0	0	45.16	12.01	0	0	0	0	0	0	0	0	0.05	0
Left lobule V	0	0	0	0	19.95	27.09	0.24	0	0	0	0	5.22	33.59	0	0	0	0	0	0	0	0	0	0
Right lobule V	0	0	0	0	13.91	35.64	2.04	0	0	0	0	1.59	33.07	0	0	0	0	0	0	0	0	0	0
Left lobule VI	0	0	0	0	24.77	15.10	18.63	0	46.17	0	0	0	2.43	2.47	0	0	0	2.15	0	19.25	0.22	0.04	0
Vermis VI	0	0	0	0	0	0	49.46	0	0	0	0	0	5.82	0.20	0	0	0	0	0	0	0	4.43	3.40
Right lobule VI	0	0	0	0	24.00	21.56	19.75	0	44.97	0	0	0	0.33	2.57	0	4.75	0	1.03	0	1.16	0.11	0.03	0
Left Crus I	0.24	0.02	0	58.07	0.09	0	0.08	0.27	0.62	23.65	0	0	0	24.25	0	0	0	57.20	0	79.59	8.30	0.02	0
Vermis Crus I	0	0	0	0	0	0	9.66	0	0	0	0	0	0	41.50	0	0	0	0	0	0	0	12.36	0
Right Crus I	0.16	0	0	41.93	0.74	0	0.15	0	8.24	20.42	0	0	0	22.89	0	95.25	0	39.63	0	0	17.17	0.01	0
Left Crus II	32.56	9.41	0.01	0	0	0	0	33.87	0	25.66	0	0	0	3.45	0.14	0	0	0	0	0	8.67	0.28	0.03
Vermis Crus II	0	0	0	0	0	0	0	0	0	0	0	0	0	0	0	0	0	0	0	0	0	17.29	7.16
Right Crus II	29.83	4.42	0.82	0	0	0	0	36.48	0	30.26	0	0	0	2.66	0.12	0	0	0	0	0	18.09	0.34	0.02
Left lobule VIIb	23.85	22.72	5.65	0	0	0	0	17.57	0	0	0	0	0	0	13.34	0	0	0	0	0	0.13	0.84	0.54
Vermis VIIb	0	0	0	0	0	0	0	0	0	0	0	0	0	0	0	0	0	0	0	0	0	19.77	0
Right lobule VIIb	12.45	14.60	26.19	0	0	0	0	11.80	0	0	0	0	0	0	12.89	0	0	0	0	0	5.91	0.76	0.26
Left lobule VIIIa	0.92	22.77	22.91	0	0	0	0	0	0	0	0.03	0	0	0	27.09	0	5.44	0	0	0	0	0.31	1.24
Vermis VIIIa	0	0	0	0	0	0	0	0	0	0	0	0	0	0	0	0	0	0	0.09	0	0	8.70	31.83
Right lobule VIIIa	0	19.34	36.07	0	0	0	0	0	0	0	0.03	0	0	0	20.58	0	1.57	0	0	0	0.84	0.35	0.47
Left lobule VIIIb	0	1.45	3.61	0	0	0	0	0	0	0	23.86	0	0	0	12.85	0	33.58	0	0.16	0	0	0.31	0.27
Vermis VIIIb	0	0	0	0	0	0	0	0	0	0	0	0	0	0	0	0	0	0	6.27	0	0	1.66	41.60
Right lobule VIIIb	0	5.18	4.74	0	0	0	0	0	0	0	18.27	0	0	0	12.41	0	35.24	0	0	0	0	0.36	0.18
Left lobule IX	0	0	0	0	0	0	0	0	0	0	28.57	0	0	0	0.07	0	3.58	0	17.96	0	0	0.23	0.04
Vermis IX	0	0	0	0	0	0	0	0	0	0	0	0	0	0	0	0	0	0	27.84	0	0	1.99	3.84
Right lobule IX	0	0	0	0	0	0	0	0	0	0	29.24	0	0	0	0.52	0	4.63	0	16.68	0	0.04	0.23	0.62
Left lobule X	0	0	0	0	0	0	0	0	0	0	0	0	0	0	0	0	13.76	0	0	0	11.71	13.89	3.00
Vermis X	0	0	0	0	0	0	0	0	0	0	0	0	0	0	0	0	0.48	0	31.00	0	0	0.13	3.48
Right lobule X	0	0.11	0	0	0	0	0	0	0	0	0	0	0	0	0	0	1.70	0	0	0	28.81	15.55	2.00

### Sheet: SI-Data 2
Supplementary Data 2a. Overlap between NNMF-derived cerbellar components and functionally defined cerebellar regions (percent of a functionally defined region assigned to a specific component)
Percentage of each functionally defined cerebellar region assigned to each binarized NNMF-derived component. Prior to calculating overlap, the 10 functionally defined regions from the MDTB-atlas were pruned (by multiplying with a binary mask) in order to ensure that we only tested for voxels included in the current study.
Functionally defined cerebellar region	Component 1	Component 2	Component 3	Component 4	Component 5	Component 6	Component 7	Component 8	Component 9	Component 10	Component 11	Component 12	Component 13	Component 14	Component 15	Component 16	Component 17	Component 18	Component 19	Component 20	Component 21	Component 22	Component 23
Functional region 1 (Left hand presses)	0	2.13	2.30	0	11.2	20.96	7.17	0	3.47	0	2.85	12.45	22.65	0	4.4	0	2.67	1.28	1.22	0,28	0,03	1,56	3.38
Functional region 2 (Right hand presses)	0	1.65	2.49	0	11.45	24.55	6.05	0	0.74	0	3.17	12.09	19.41	0	6.34	0.21	3.63	1.25	1.38	0	0,04	2,47	3.09
Functional region 3 (Saccades)	0.03	0.71	0	0.30	3.64	0.12	32.37	8.42	2.32	0	0.10	0.72	2.18	0.12	0.01	0.96	0.67	4.09	18.48	1,66	0,63	16.75	5.73
Functional region 4 (Action observation)	1.78	22.62	14.92	0.06	5.10	0.27	3.31	4.59	3.30	0	9.54	0.65	0.24	0.03	9.47	0.11	16.7	2.49	0.75	0,04	2,04	0,72	1.27
Functional region 5 (Divided attention)	18.43	2.34	1.46	3.87	1.60	1.38	3.05	5.08	8.22	7.75	0.67	1.77	0	11.69	2.57	0.03	0.02	2.60	0.69	21.44	3,61	1,36	0.35
Functional region 6 (Divided attention)	5.46	6.83	12.02	0.40	8.15	6.30	4.03	2.93	11.81	0.22	0.08	11.24	1.09	2.47	1.98	11.5	0.14	4.91	0.23	3,16	3,87	1,06	0.1
Functional region 7 (Narrative)	10.54	0.54	1.30	9.53	0.07	0.02	2.23	22.18	0.55	18.91	1.60	0.42	0	13.68	0.84	0.07	1.24	0.07	11.76	2,56	0	1,88	0
Functional region 8 (Word comprehension)	15.12	0	0.05	22.47	0.31	0	0.66	11.1	1.82	16.68	2.59	0.85	0.03	10.27	0.03	9.10	0.01	0.69	7.14	0,22	0,88	0,01	0
Functional region 9 (Verbal fluency)	24.96	0.16	2.09	10.07	0.03	0.03	0.01	5.38	7.29	11.72	3.25	0.30	0	5.21	0.2	15.25	0.26	3.12	0.09	0,25	10.34	0	0
Functional region 10 (Autobiographical recall)	19.02	2.53	0.94	15.31	0.61	0	0.26	1.76	0	1.21	19.94	3.91	0.25	0.28	1.43	1.38	1.31	16.86	0.01	1,89	10.95	0,02	0.12
Supplementary Data 2a. Overlap between NNMF-derived cerbellar components and functionally defined cerebellar regions (percent of component assigned to a specific functionally defined region)
Percentage of each binarized NNMF-derived component assigned to each functionally defined cerebellar region. Prior to calculating overlap. the 10 functionally defined regions from the MDTB-atlas were pruned (by multiplying with a binary mask) in order to ensure that we only tested for voxels included in the current study.
Functionally defined cerebellar region	Component 1	Component 2	Component 3	Component 4	Component 5	Component 6	Component 7	Component 8	Component 9	Component 10	Component 11	Component 12	Component 13	Component 14	Component 15	Component 16	Component 17	Component 18	Component 19	Component 20	Component 21	Component 22	Component 23
Functional region 1 (Left hand presses)	0	5.39	6.12	0	26.57	39.08	12.12	0	8.78	0	6.51	28.04	49.4	0	16.13	0	10.02	3.43	2.92	0,89	0,09	6,04	24.07
Functional region 2 (Right hand presses)	0	4.18	6.63	0	27.16	45.78	10.23	0	1.87	0	7.24	27.23	42.33	0	23.25	0.54	13.62	3.35	3.31	0	0,12	9,56	22.01
Functional region 3 (Saccades)	0.03	1.80	0	0.48	8.63	0.22	54.73	13.7	5.87	0	0.23	1.62	4.75	0.27	0.04	2.49	2.51	10.95	44.26	5,27	1,95	64.85	40.81
Functional region 4 (Action observation)	1.87	57.25	39.71	0.10	12.1	0.50	5.60	7.47	8.35	0	21.79	1.46	0.52	0.07	34.73	0.28	62.66	6.66	1.80	0,13	6,30	2,79	9,05
Functional region 5 (Divided attention)	19.33	5.92	3.89	6.24	3.80	2.57	5.16	8.27	20.8	13.72	1.53	3.99	0	26.72	9.42	0.08	0.08	6.96	1.65	68.06	11.15	5,27	2,49
Functional region 6 (Divided attention)	5.73	17.29	31.99	0.65	19.33	11.75	6.81	4.77	29.88	0.39	0.18	25.32	2.38	5.65	7.26	29.79	0.53	13.14	0.55	10.03	11.95	4,10	0,71
Functional region 7 (Narrative)	11.06	1.37	3.46	15.37	0.17	0.04	3.77	36.1	1.39	33.47	3.65	0.95	0	31.27	3.08	0.18	4.65	0.19	28.17	8,13	0	7,28	0
Functional region 8 (Word comprehension)	15.86	0	0.13	36.24	0.74	0	1.12	18.07	4.61	29.53	5.91	1.91	0.07	23.47	0.11	23.57	0.04	1.85	17.1	0,70	2,72	0,04	0
Functional region 9 (Verbal fluency)	26.18	0.40	5.56	16.24	0.07	0.06	0.02	8.76	18.45	20.75	7.42	0.68	0	11.91	0.73	39.5	0.98	8.35	0.22	0,79	31.92	0	0
Functional region 10 (Autobiographical recall)	19.95	6.40	2.50	24.69	1.45	0	0.44	2.86	0	2.14	45.54	8.81	0.55	0.64	5.24	3.57	4.92	45.13	0.02	6,00	33.81	0,08	0,85

### Sheet: SI-Data 3
Supplementary Data 3. LD-score regression based genetic correlations between comparison phenotypes in the current study and previously published GWAS results
NA1: Estimate was out of bounds, likely due to low estimated heritability of the second phenotype; NA2: Phenotype 2 was not adjusted for estimated total intracranial volume.
Morphological feature in current study	Morphological feature in previous study	rG	se	Z	p	h2_obs	h2_obs_se	h2_int	h2_se	gcov_int	gcov_int_se	Previous GWAS publication	Summary statistisk source
Total cerebellar grey matter volume (eTIV-corected)	Total cerebellar grey matter volume (eTIV-corected)	0.8811	0.0307	28.6554	1.3746e-180	0.3382	0.0323	1.0242	0.0105	0.5154	0.0078	Chambers et al., Molecular Psychiatry 2022	https://www.ebi.ac.uk/gwas/publications/35079123
Total cerebellar grey matter volume (eTIV-corected)	Total cerebellar volume (GM + WM, eTIV-corected)	0.8912	0.0267	33.3449	8.6468e-244	0.4028	0.0342	1.0263	0.0093	0.4949	0.007	Tissink et al., Communications Biology 2022	https://www.ebi.ac.uk/gwas/publications/35842455
Estimated total intracranal volume	Estimated total intracranal volume	NA1	NA1	NA1	NA1	NA1	NA1	NA1	NA1	NA1	NA1	Adams et al, Nature Neuroscience 2016	https://enigma.ini.usc.edu/research/download-enigma-gwas-results/
Total cerebrocortical surface area (eTIV-corected)	Total cerebrocortical surface area (raw)	NA2	NA2	NA2	NA2	NA2	NA2	NA2	NA2	NA2	NA2	Grasby et al., Science 2020	https://enigma.ini.usc.edu/research/download-enigma-gwas-results/
Mean cerebrocortical thickness	Mean cerebrocortical thickness	0.8868	0.0418	21.2026	9.0277e-100	0.2583	0.0228	1.0127	0.0078	0.2323	0.006	Grasby et al., Science 2021	https://enigma.ini.usc.edu/research/download-enigma-gwas-results/
Thalamus volume (eTIV-corected)	Thalamus volume (eTIV-corected)	0.8831	0.0591	14.9319	2.0421e-50	0.1753	0.0181	1.0005	0.0071	0.1568	0.0055	Satizabal et al., Nature Genetics 2019	https://enigma.ini.usc.edu/research/download-enigma-gwas-results/
Hippocampus volume (eTIV-corected)	Hippocampus volume (eTIV-corected)	0.9404	0.1632	5.7634	8.2434e-09	0.135	0.0442	1.0084	0.0066	0.0035	0.0054	Hibar et al., Nature Communications 2017	https://enigma.ini.usc.edu/research/download-enigma-gwas-results/
Amygdala volume (eTIV-corected)	Amygdala volume (eTIV-corected)	0.988	0.0863	11.4487	2.3868e-30	0.0921	0.0164	1.0008	0.0069	0.1533	0.006	Satizabal et al., Nature Genetics 2019	https://enigma.ini.usc.edu/research/download-enigma-gwas-results/
Caudate volume (eTIV-corected)	Caudate volume (eTIV-corected)	0.9462	0.0419	22.6064	3.7459e-113	0.2528	0.0206	0.9987	0.0086	0.1772	0.007	Satizabal et al., Nature Genetics 2019	https://enigma.ini.usc.edu/research/download-enigma-gwas-results/
Pallidum volume (eTIV-corected)	Pallidum volume (eTIV-corected)	0.8678	0.061	14.216	7.2870e-46	0.169	0.0213	1.0005	0.008	0.1317	0.0064	Satizabal et al., Nature Genetics 2019	https://enigma.ini.usc.edu/research/download-enigma-gwas-results/
Putamen volume (eTIV-corected)	Putamen volume (eTIV-corected)	0.8012	0.0436	18.3803	1.8890e-75	0.2722	0.0256	0.998	0.0093	0.1649	0.0078	Satizabal et al., Nature Genetics 2019	https://enigma.ini.usc.edu/research/download-enigma-gwas-results/
Accumbens volume (eTIV-corected)	Accumbens volume (eTIV-corected)	0.8871	0.0628	14.1226	2.7555e-45	0.1867	0.0187	1.0005	0.0078	0.1623	0.0061	Satizabal et al., Nature Genetics 2019	https://enigma.ini.usc.edu/research/download-enigma-gwas-results/

### Sheet: SI-Data 4
Supplementary Data 4. LD-score regression based genetic correlations between cerebellar morphological features analysed in the discovery and replication samples
The table reports genetic correlations between the discovery (n = 27.302) and replication (n = 11,264) samples for each cerebellar morphological feature.
Cerebellar feature	rG	se	Z	p	h2_obs	h2_obs_se	h2_int	h2_se	gcov_int	gcov_int_se
component1	0.974	0.0895	10.8792	1.4478e-27	0.3199	0.0568	1.0084	0.0078	0.0043	0.0056
component2	0.9324	0.0891	10.468	1.2118e-25	0.3328	0.0587	1.0071	0.008	0.0125	0.0065
component3	0.9991	0.0996	10.0305	1.1196e-23	0.3127	0.0601	1.0062	0.0081	0.0055	0.0057
component4	0.9944	0.0995	9.9963	1.5818e-23	0.2771	0.0484	1.0103	0.0072	0.0147	0.0054
component5	0.8683	0.069	12.5881	2.4542e-36	0.397	0.0509	1.0064	0.0068	0.0183	0.0059
component6	0.8682	0.0894	9.7091	2.7579e-22	0.3124	0.0474	1.0074	0.0067	0.0141	0.0058
component7	0.8832	0.0865	10.2119	1.7544e-24	0.3265	0.0484	1.0102	0.0073	0.0111	0.0057
component8	1.0957	0.0983	11.1446	7.6120e-29	0.2749	0.0528	1.0098	0.0071	0.0056	0.006
component9	0.9099	0.0809	11.2448	2.4565e-29	0.3424	0.0506	1.0063	0.0073	0.0105	0.0058
component10	0.976	0.1001	9.7542	1.7691e-22	0.2742	0.0535	1.006	0.0074	0.0066	0.0054
component11	0.8889	0.0857	10.3681	3.4632e-25	0.3167	0.0512	1.004	0.0074	0.0147	0.0059
component12	0.9376	0.0884	10.6038	2.8611e-26	0.3034	0.0459	1.0104	0.006	0.0124	0.0057
component13	0.8868	0.0839	10.5757	3.8620e-26	0.3133	0.0466	1.0098	0.0068	0.0156	0.0061
component14	1.0136	0.1007	10.0607	8.2384e-24	0.2693	0.0457	1.0025	0.0069	0.0102	0.0055
component15	0.9672	0.0853	11.3373	8.5798e-30	0.3103	0.0493	1.0085	0.0072	0.0085	0.0053
component16	0.886	0.0882	10.0511	9.0816e-24	0.3143	0.0486	1.0039	0.0069	0.0128	0.0057
component17	0.8258	0.097	8.5136	1.6866e-17	0.2758	0.0511	1.0074	0.0075	0.0136	0.0057
component18	0.9867	0.074	13.3295	1.5591e-40	0.3953	0.0504	1.0008	0.0069	0.0064	0.0059
component19	0.8512	0.0726	11.729	9.0542e-32	0.3746	0.0535	1.0075	0.0078	0.0204	0.0068
component20	0.8981	0.0892	10.0724	7.3194e-24	0.3445	0.0489	0.9973	0.0071	0.0112	0.0057
component21	0.9767	0.0817	11.959	5.8252e-33	0.3485	0.0592	1.0049	0.0079	-0.0016	0.0064
component22	0.8579	0.0856	10.0234	1.2024e-23	0.3151	0.0537	1.0082	0.0075	0.0139	0.0056
component23	0.9033	0.077	11.7307	8.8685e-32	0.3434	0.054	1.0049	0.0076	0.0139	0.0053

### Sheet: SI-Data 5
Supplementary Data 5. GCTA- and LDSC-based heritability estimates for cerebellar morphological features and cerebral comparison phenotypes
h2: SNP-based heritability; se: standard error of the h2 estimate; LRT: Likelihood ratio test; pval: uncorrected p-value
Anatomical feature	GCTA h2	GCTA se	GCTA LRT	GCTA pval	LDSC h2	LDSC se	LDSC intercept	LDSC intercept_se
Cerebellar component 1	0.333727	0.016664	488.194	1.760956e-108	0.2516	0.0272	1.0244	0.0078
Cerebellar component 2	0.361879	0.016797	551.663	2.736472e-122	0.2609	0.0275	1.0288	0.0085
Cerebellar component 3	0.326282	0.016629	470.260	1.406568e-104	0.2445	0.027	1.027	0.0082
Cerebellar component 4	0.352020	0.016854	504.306	5.496036e-112	0.278	0.0232	1.0194	0.0068
Cerebellar component 5	0.438835	0.016907	765.855	7.160961e-169	0.3616	0.0307	1.0161	0.0076
Cerebellar component 6	0.383652	0.016793	618.492	7.956321e-137	0.3121	0.029	1.0161	0.0079
Cerebellar component 7	0.401623	0.016754	696.371	9.200829e-154	0.3175	0.0274	1.0214	0.0084
Cerebellar component 8	0.330668	0.016683	470.518	1.235999e-104	0.2672	0.0289	1.0188	0.0084
Cerebellar component 9	0.403166	0.016795	682.458	9.758123e-151	0.3383	0.0286	1.0128	0.0074
Cerebellar component 10	0.344088	0.016670	515.537	1.979268e-114	0.2834	0.0258	1.0136	0.0076
Cerebellar component 11	0.354003	0.016789	522.169	7.138699e-116	0.3105	0.0285	1.0032	0.0084
Cerebellar component 12	0.369222	0.016885	558.499	8.914722e-124	0.296	0.0278	1.0138	0.008
Cerebellar component 13	0.398065	0.016873	653.678	1.770892e-144	0.3179	0.0285	1.0169	0.008
Cerebellar component 14	0.381245	0.016890	596.563	4.681095e-132	0.3084	0.0249	1.015	0.0078
Cerebellar component 15	0.337802	0.016761	481.249	5.713928e-107	0.2673	0.027	1.0197	0.0081
Cerebellar component 16	0.359326	0.016763	544.694	8.979266e-121	0.313	0.0261	1.0067	0.0072
Cerebellar component 17	0.301580	0.016598	400.823	1.822839e-89	0.2501	0.0263	1.0092	0.0084
Cerebellar component 18	0.418599	0.016750	734.689	4.281341e-162	0.3742	0.0299	1.0023	0.0082
Cerebellar component 19	0.405830	0.016825	683.231	6.626228e-151	0.343	0.0281	1.013	0.0077
Cerebellar component 20	0.364504	0.016745	561.987	1.553642e-124	0.314	0.0257	1.0088	0.0073
Cerebellar component 21	0.348665	0.016603	532.635	3.772793e-118	0.3079	0.0306	1.0091	0.0087
Cerebellar component 22	0.332471	0.016629	482.949	2.437934e-107	0.2642	0.0262	1.0152	0.0082
Cerebellar component 23	0.352656	0.016704	526.791	7.047874e-117	0.275	0.0286	1.0173	0.0078
Total cerebellar grey matter volume	0.350747	0.016665	539.620	1.140436e-119	0.2876	0.0284	1.0147	0.0084
Estimated total intracranial volume (eTIV)	0.408686	0.016783	749.000	3.309846e-165	0.3286	0.0303	1.0107	0.0078
Total cerebrocortical surface area	0.375893	0.016906	614.378	6.244542e-136	0.3115	0.0272	1.0082	0.0076
Mean cerebrocortical thickness	0.371057	0.016935	563.550	7.101481e-125	0.2817	0.028	1.0172	0.0082
Mean thalamus volume	0.307420	0.016807	383.148	1.284013e-85	0.2413	0.0234	1.009	0.007
Mean hippocampus volume	0.359601	0.016909	527.806	4.238745e-117	0.2961	0.0279	1.0201	0.0075
Mean amygdala volume	0.258724	0.016600	276.301	2.402488e-62	0.2226	0.0235	1.009	0.0071
Mean pallidum volume	0.268306	0.016478	319.927	7.512288e-72	0.2526	0.0267	0.9963	0.0082
Mean putamen volume	0.355787	0.016715	553.207	1.262731e-122	0.3038	0.0289	1.006	0.0076
Mean caudate volume	0.449562	0.016934	800.753	1.850612e-176	0.3539	0.0297	1.017	0.0083
Mean accumbens volume	0.299687	0.016627	386.247	2.715751e-86	0.2602	0.0253	1.0098	0.0087

### Sheet: SI-Data 6
Supplementary Data 6. GCTA-based bivariate genetic correlation estimates for cerebellar morphological features
rG: genetic corelation; se: standard error of the estimate
Feature 1	Feature 2	rG	se
comp1	comp2	0.851091	0.009491
comp1	comp3	0.941352	0.004665
comp1	comp4	0.391019	0.030008
comp1	comp5	0.451886	0.025341
comp1	comp6	0.625056	0.020654
comp1	comp7	0.597018	0.021657
comp1	comp8	0.811744	0.012496
comp1	comp9	0.519999	0.024316
comp1	comp10	0.747236	0.015138
comp1	comp11	0.691515	0.017834
comp1	comp12	0.666699	0.019832
comp1	comp13	0.602852	0.021673
comp1	comp14	0.593046	0.022381
comp1	comp15	0.813056	0.012163
comp1	comp16	0.459457	0.027386
comp1	comp17	0.755602	0.015517
comp1	comp18	0.501231	0.024277
comp1	comp19	0.642437	0.01939
comp1	comp20	0.450745	0.027607
comp1	comp21	0.751612	0.01498
comp1	comp22	0.728654	0.016588
comp1	comp23	0.693883	0.017809
comp2	comp3	0.886443	0.007332
comp2	comp4	0.482927	0.026032
comp2	comp5	0.351763	0.02712
comp2	comp6	0.645131	0.019186
comp2	comp7	0.686148	0.017562
comp2	comp8	0.631672	0.020599
comp2	comp9	0.590953	0.021101
comp2	comp10	0.684153	0.017644
comp2	comp11	0.589108	0.021417
comp2	comp12	0.656636	0.019326
comp2	comp13	0.606967	0.020518
comp2	comp14	0.66125	0.018974
comp2	comp15	0.642823	0.019673
comp2	comp16	0.487166	0.02553
comp2	comp17	0.833127	0.011046
comp2	comp18	0.368512	0.027035
comp2	comp19	0.558594	0.02158
comp2	comp20	0.473647	0.025918
comp2	comp21	0.787176	0.012756
comp2	comp22	0.682179	0.018118
comp2	comp23	0.629183	0.019967
comp3	comp4	0.531733	0.025403
comp3	comp5	0.549234	0.022616
comp3	comp6	0.729608	0.016515
comp3	comp7	0.685365	0.018608
comp3	comp8	0.820102	0.012206
comp3	comp9	0.671055	0.018993
comp3	comp10	0.757858	0.014908
comp3	comp11	0.719019	0.016669
comp3	comp12	0.732455	0.017333
comp3	comp13	0.668554	0.019352
comp3	comp14	0.667619	0.019553
comp3	comp15	0.86416	0.009149
comp3	comp16	0.593055	0.022725
comp3	comp17	0.831335	0.011315
comp3	comp18	0.551741	0.022737
comp3	comp19	0.674977	0.018189
comp3	comp20	0.592773	0.022993
comp3	comp21	0.789792	0.013267
comp3	comp22	0.785505	0.013902
comp3	comp23	0.728876	0.016327
comp4	comp5	0.551474	0.022777
comp4	comp6	0.705434	0.018541
comp4	comp7	0.698004	0.018818
comp4	comp8	0.454177	0.027919
comp4	comp9	0.759464	0.016471
comp4	comp10	0.790741	0.014601
comp4	comp11	0.515915	0.025247
comp4	comp12	0.63492	0.021631
comp4	comp13	0.595714	0.022242
comp4	comp14	0.76466	0.014935
comp4	comp15	0.549549	0.024449
comp4	comp16	0.919185	0.00748
comp4	comp17	0.595068	0.024284
comp4	comp18	0.646749	0.018993
comp4	comp19	0.439781	0.025894
comp4	comp20	0.893809	0.009035
comp4	comp21	0.674643	0.01967
comp4	comp22	0.634523	0.021579
comp4	comp23	0.504342	0.025528
comp5	comp6	0.835806	0.009151
comp5	comp7	0.554138	0.020545
comp5	comp8	0.612951	0.020742
comp5	comp9	0.799724	0.011098
comp5	comp10	0.570152	0.021222
comp5	comp11	0.571741	0.021167
comp5	comp12	0.668201	0.017358
comp5	comp13	0.602755	0.019193
comp5	comp14	0.570492	0.020844
comp5	comp15	0.678511	0.017856
comp5	comp16	0.691254	0.01734
comp5	comp17	0.452832	0.026532
comp5	comp18	0.683614	0.015961
comp5	comp19	0.482466	0.022436
comp5	comp20	0.686909	0.017288
comp5	comp21	0.555298	0.021664
comp5	comp22	0.674731	0.01767
comp5	comp23	0.476896	0.024075
comp6	comp7	0.836905	0.009515
comp6	comp8	0.633217	0.020717
comp6	comp9	0.949484	0.003613
comp6	comp10	0.749925	0.014917
comp6	comp11	0.672047	0.018256
comp6	comp12	0.888424	0.007423
comp6	comp13	0.851708	0.008866
comp6	comp14	0.729661	0.015624
comp6	comp15	0.741453	0.015984
comp6	comp16	0.797726	0.013587
comp6	comp17	0.71069	0.01799
comp6	comp18	0.684075	0.016816
comp6	comp19	0.582831	0.020364
comp6	comp20	0.793738	0.013623
comp6	comp21	0.756653	0.014692
comp6	comp22	0.814123	0.012234
comp6	comp23	0.641068	0.019709
comp7	comp8	0.512633	0.024852
comp7	comp9	0.865185	0.007967
comp7	comp10	0.749384	0.014859
comp7	comp11	0.577168	0.021636
comp7	comp12	0.804514	0.012119
comp7	comp13	0.801025	0.011412
comp7	comp14	0.779214	0.013253
comp7	comp15	0.616784	0.020891
comp7	comp16	0.752232	0.015553
comp7	comp17	0.733252	0.017265
comp7	comp18	0.553253	0.021123
comp7	comp19	0.484915	0.023181
comp7	comp20	0.748964	0.015486
comp7	comp21	0.71928	0.016322
comp7	comp22	0.77303	0.014277
comp7	comp23	0.586736	0.021631
comp8	comp9	0.581053	0.022431
comp8	comp10	0.69631	0.017826
comp8	comp11	0.633184	0.020542
comp8	comp12	0.639839	0.021444
comp8	comp13	0.528877	0.024589
comp8	comp14	0.616338	0.021183
comp8	comp15	0.89487	0.007246
comp8	comp16	0.566043	0.023648
comp8	comp17	0.615797	0.022449
comp8	comp18	0.573316	0.022076
comp8	comp19	0.592503	0.021179
comp8	comp20	0.574288	0.023389
comp8	comp21	0.664315	0.019552
comp8	comp22	0.785776	0.013273
comp8	comp23	0.650367	0.019639
comp9	comp10	0.724881	0.015874
comp9	comp11	0.610328	0.020534
comp9	comp12	0.799444	0.012499
comp9	comp13	0.781862	0.01243
comp9	comp14	0.7667	0.013413
comp9	comp15	0.698513	0.017735
comp9	comp16	0.849255	0.011043
comp9	comp17	0.648145	0.020609
comp9	comp18	0.700792	0.016075
comp9	comp19	0.523177	0.021992
comp9	comp20	0.855771	0.010507
comp9	comp21	0.746098	0.015211
comp9	comp22	0.797324	0.013343
comp9	comp23	0.57734	0.021949
comp10	comp11	0.686621	0.017567
comp10	comp12	0.751717	0.015693
comp10	comp13	0.700509	0.017267
comp10	comp14	0.799936	0.012343
comp10	comp15	0.745702	0.015276
comp10	comp16	0.798599	0.013356
comp10	comp17	0.72253	0.017346
comp10	comp18	0.671143	0.017811
comp10	comp19	0.610653	0.019858
comp10	comp20	0.774357	0.014822
comp10	comp21	0.833711	0.010509
comp10	comp22	0.78961	0.013254
comp10	comp23	0.641734	0.019818
comp11	comp12	0.665723	0.019188
comp11	comp13	0.589589	0.021336
comp11	comp14	0.497047	0.024789
comp11	comp15	0.785758	0.012852
comp11	comp16	0.591123	0.022082
comp11	comp17	0.74809	0.015126
comp11	comp18	0.595222	0.020308
comp11	comp19	0.911085	0.006364
comp11	comp20	0.596063	0.022071
comp11	comp21	0.6991	0.017126
comp11	comp22	0.727846	0.01579
comp11	comp23	0.724893	0.01615
comp12	comp13	0.90438	0.006505
comp12	comp14	0.679867	0.01859
comp12	comp15	0.709869	0.018173
comp12	comp16	0.725319	0.017443
comp12	comp17	0.765986	0.016334
comp12	comp18	0.565039	0.021455
comp12	comp19	0.58565	0.021068
comp12	comp20	0.714547	0.017534
comp12	comp21	0.697164	0.017944
comp12	comp22	0.812633	0.013105
comp12	comp23	0.694103	0.018251
comp13	comp14	0.632693	0.019611
comp13	comp15	0.632838	0.02064
comp13	comp16	0.68866	0.018076
comp13	comp17	0.691097	0.018898
comp13	comp18	0.566546	0.020806
comp13	comp19	0.514215	0.022574
comp13	comp20	0.67677	0.018186
comp13	comp21	0.672033	0.01835
comp13	comp22	0.75646	0.015169
comp13	comp23	0.651292	0.019583
comp14	comp15	0.592835	0.021858
comp14	comp16	0.762534	0.014817
comp14	comp17	0.608556	0.022566
comp14	comp18	0.588524	0.020719
comp14	comp19	0.444427	0.024776
comp14	comp20	0.756398	0.014938
comp14	comp21	0.739813	0.015967
comp14	comp22	0.733028	0.016339
comp14	comp23	0.497772	0.024688
comp15	comp16	0.658869	0.019786
comp15	comp17	0.701917	0.017879
comp15	comp18	0.669499	0.018136
comp15	comp19	0.688558	0.016966
comp15	comp20	0.663713	0.019795
comp15	comp21	0.739692	0.015798
comp15	comp22	0.828645	0.010924
comp15	comp23	0.698303	0.017176
comp16	comp17	0.607601	0.023186
comp16	comp18	0.815233	0.011597
comp16	comp19	0.49281	0.023955
comp16	comp20	0.98286	0.00557
comp16	comp21	0.75283	0.015165
comp16	comp22	0.739509	0.01654
comp16	comp23	0.546618	0.023681
comp17	comp18	0.396298	0.028232
comp17	comp19	0.628116	0.020574
comp17	comp20	0.604462	0.023445
comp17	comp21	0.674693	0.019423
comp17	comp22	0.723127	0.01713
comp17	comp23	0.694562	0.018579
comp18	comp19	0.527289	0.02129
comp18	comp20	0.816994	0.011208
comp18	comp21	0.79693	0.012214
comp18	comp22	0.674923	0.017802
comp18	comp23	0.486549	0.023808
comp19	comp20	0.493822	0.023958
comp19	comp21	0.652018	0.018238
comp19	comp22	0.689557	0.016679
comp19	comp23	0.746454	0.014151
comp20	comp21	0.73915	0.016761
comp20	comp22	0.742888	0.016494
comp20	comp23	0.543156	0.023811
comp21	comp22	0.799197	0.013014
comp21	comp23	0.638698	0.019794
comp22	comp23	0.819964	0.01136

### Sheet: SI_Data 7
Supplementary Data 7. Bivariate correlations between regional gene expression profiles for the cerebellar morphological features extracted from the Allen Human Brain Atlas
Pearson correlation coefficients computed between gene expression profiles (across 15,631 genes). Confidence intervals (CI) are given at 95%. Very low p-values (<1e-314) are denoted 0.
Feature 1	Feature 2	r	CI_low	CI_high	t	df_error	p-value (Bonferroni corrected)	Number of genes
component 1	component 2	0.617779	0.60799	0.62738	98.2159	15629	0	15631
component 1	component 3	0.738421	0.731209	0.745468	136.896	15629	0	15631
component 1	component 4	0.481248	0.46911	0.493204	68.6342	15629	0	15631
component 1	component 5	0.335878	0.321896	0.349714	44.58	15629	0	15631
component 1	component 6	-0.0229297	-0.0385928	-0.00725542	-2.86734	15629	0.0165798	15631
component 1	component 7	0.353981	0.340192	0.367618	47.3169	15629	0	15631
component 1	component 8	0.714793	0.707039	0.722376	127.779	15629	0	15631
component 1	component 9	-0.061485	-0.0770876	-0.0458522	-7.70117	15629	2.85747e-13	15631
component 1	component 10	-0.0760441	-0.0916118	-0.0604393	-9.53434	15629	5.69478e-20	15631
component 1	component 11	0.754311	0.747473	0.760989	143.638	15629	0	15631
component 1	component 12	0.273923	0.25936	0.288362	35.6067	15629	4.62708e-265	15631
component 1	component 13	0.126285	0.110828	0.141682	15.9151	15629	7.89554e-55	15631
component 1	component 14	0.391822	0.378469	0.405011	53.2411	15629	0	15631
component 1	component 15	0.707026	0.699098	0.714781	124.988	15629	0	15631
component 1	component 17	0.436428	0.423649	0.449033	60.6403	15629	0	15631
component 1	component 18	0.310594	0.29636	0.32469	40.8496	15629	0	15631
component 1	component 19	-0.695911	-0.703909	-0.687738	-121.148	15629	0	15631
component 1	component 20	0.546583	0.535495	0.557483	81.5994	15629	0	15631
component 1	component 21	-0.160146	-0.175382	-0.144832	-20.2825	15629	1.70069e-88	15631
component 1	component 22	-0.681163	-0.689477	-0.672669	-116.313	15629	0	15631
component 1	component 23	0.652192	0.64309	0.661109	107.557	15629	0	15631
component 2	component 3	0.590654	0.580351	0.600768	91.5095	15629	0	15631
component 2	component 4	0.470889	0.458598	0.483001	66.73	15629	0	15631
component 2	component 5	0.388768	0.375379	0.401995	52.7519	15629	0	15631
component 2	component 6	-0.0730952	-0.0886705	-0.0574841	-9.16258	15629	1.64861e-18	15631
component 2	component 7	0.376722	0.36319	0.390095	50.8419	15629	0	15631
component 2	component 8	0.525414	0.513971	0.536671	77.1998	15629	0	15631
component 2	component 9	0.230047	0.215146	0.244841	29.5521	15629	7.24446e-185	15631
component 2	component 10	-0.103584	-0.119067	-0.0880499	-13.0197	15629	7.50348e-37	15631
component 2	component 11	0.64235	0.633047	0.651466	104.779	15629	0	15631
component 2	component 12	0.334714	0.32072	0.348562	44.406	15629	0	15631
component 2	component 13	0.174661	0.159421	0.189819	22.1764	15629	1.82694e-105	15631
component 2	component 14	0.497577	0.485689	0.509282	71.7128	15629	0	15631
component 2	component 15	0.440436	0.427713	0.452986	61.3306	15629	0	15631
component 2	component 17	0.606224	0.596213	0.616046	95.2952	15629	0	15631
component 2	component 18	0.33764	0.323677	0.351457	44.8439	15629	0	15631
component 2	component 19	-0.638007	-0.64721	-0.628617	-103.582	15629	0	15631
component 2	component 20	0.402838	0.389622	0.415889	55.0232	15629	0	15631
component 2	component 21	-0.0624063	-0.0780069	-0.0467751	-7.81702	15629	1.20792e-13	15631
component 2	component 22	-0.685788	-0.694003	-0.677393	-117.799	15629	0	15631
component 2	component 23	0.684758	0.676341	0.692995	117.466	15629	0	15631
component 3	component 4	0.452516	0.43996	0.464895	63.4386	15629	0	15631
component 3	component 5	0.246392	0.23161	0.26106	31.7828	15629	6.73571e-213	15631
component 3	component 6	-0.0840744	-0.0996201	-0.0684878	-10.548	15629	2.34653e-24	15631
component 3	component 7	0.255041	0.240325	0.26964	32.9746	15629	1.32184e-228	15631
component 3	component 8	0.585457	0.575058	0.595667	90.2814	15629	0	15631
component 3	component 9	-0.0246215	-0.0402828	-0.00894799	-3.07901	15629	0.012483	15631
component 3	component 10	-0.119976	-0.135398	-0.104496	-15.108	15629	1.77975e-49	15631
component 3	component 11	0.619426	0.60967	0.628995	98.6405	15629	0	15631
component 3	component 12	0.14203	0.126635	0.157357	17.9379	15629	1.85249e-69	15631
component 3	component 13	0.0711702	0.0555552	0.0867503	8.92003	15629	1.29243e-17	15631
component 3	component 14	0.311929	0.297708	0.326012	41.0441	15629	0	15631
component 3	component 15	0.616044	0.606222	0.625678	97.771	15629	0	15631
component 3	component 17	0.448488	0.435875	0.460924	62.7308	15629	0	15631
component 3	component 18	0.229026	0.214118	0.243827	29.4137	15629	3.43605e-183	15631
component 3	component 19	-0.532744	-0.543879	-0.521422	-78.6995	15629	0	15631
component 3	component 20	0.372338	0.358756	0.385764	50.1545	15629	0	15631
component 3	component 21	-0.0726017	-0.0881782	-0.0569896	-9.10039	15629	2.71814e-18	15631
component 3	component 22	-0.562755	-0.573374	-0.551948	-85.1094	15629	0	15631
component 3	component 23	0.606296	0.596286	0.616117	95.313	15629	0	15631
component 4	component 5	0.315322	0.301134	0.329371	41.5394	15629	0	15631
component 4	component 6	0.0724456	0.0568333	0.0880226	9.08073	15629	3.1334e-18	15631
component 4	component 7	0.449	0.436395	0.461429	62.8206	15629	0	15631
component 4	component 8	0.570924	0.560261	0.581397	86.9358	15629	0	15631
component 4	component 9	0.25945	0.244769	0.274013	33.5855	15629	7.54467e-237	15631
component 4	component 10	-0.0935487	-0.109066	-0.0779861	-11.7466	15629	4.49824e-30	15631
component 4	component 11	0.380881	0.367398	0.394204	51.4979	15629	0	15631
component 4	component 12	0.188187	0.17302	0.203264	23.9543	15629	1.07273e-122	15631
component 4	component 13	0.358641	0.344903	0.372225	48.0311	15629	0	15631
component 4	component 14	0.503773	0.491982	0.51538	72.907	15629	0	15631
component 4	component 15	0.29723	0.282871	0.311455	38.9173	15629	2,90408396544649e-314	15631
component 4	component 17	0.264794	0.250155	0.279311	34.3288	15629	4.66944e-247	15631
component 4	component 18	-0.00412131	-0.019797	0.0115564	-0.515234	15629	1	15631
component 4	component 19	-0.53361	-0.54473	-0.522302	-78.8782	15629	0	15631
component 4	component 20	0.496197	0.484287	0.507923	71.4488	15629	0	15631
component 4	component 21	-0.218715	-0.233591	-0.203737	-28.0213	15629	1.06079e-166	15631
component 4	component 22	-0.539881	-0.550895	-0.528678	-80.1834	15629	0	15631
component 4	component 23	0.549381	0.53834	0.560232	82.1968	15629	0	15631
component 5	component 6	0.223232	0.208284	0.238075	28.63	15629	8.0327e-174	15631
component 5	component 7	0.318882	0.304729	0.332895	42.0612	15629	0	15631
component 5	component 8	0.354918	0.341139	0.368545	47.4602	15629	0	15631
component 5	component 9	0.339648	0.325706	0.353443	45.1452	15629	0	15631
component 5	component 10	-0.0816203	-0.0971729	-0.0660279	-10.238	15629	5.76402e-23	15631
component 5	component 11	0.332784	0.31877	0.346653	44.1179	15629	0	15631
component 5	component 12	0.450129	0.437539	0.462542	63.0185	15629	0	15631
component 5	component 13	0.317671	0.303505	0.331696	41.8834	15629	0	15631
component 5	component 14	0.327417	0.313348	0.341341	43.3201	15629	0	15631
component 5	component 15	0.28851	0.274073	0.302817	37.6702	15629	2.57739e-295	15631
component 5	component 17	0.160707	0.145397	0.175941	20.3556	15629	4.05567e-89	15631
component 5	component 18	0.292044	0.277638	0.306318	38.1743	15629	6.42169e-303	15631
component 5	component 19	-0.467367	-0.47953	-0.455024	-66.0907	15629	0	15631
component 5	component 20	0.433355	0.420535	0.446002	60.1142	15629	0	15631
component 5	component 21	0.0707835	0.0551678	0.0863646	8.87132	15629	1.91968e-17	15631
component 5	component 22	-0.503995	-0.515598	-0.492207	-72.95	15629	0	15631
component 5	component 23	0.391663	0.378309	0.404854	53.2155	15629	0	15631
component 6	component 7	0.316321	0.302143	0.33036	41.6857	15629	0	15631
component 6	component 8	-0.092156	-0.107677	-0.0765898	-11.5702	15629	3.34994e-29	15631
component 6	component 9	0.32031	0.306171	0.334308	42.271	15629	0	15631
component 6	component 10	-0.0899798	-0.105508	-0.0744078	-11.2947	15629	7.06869e-28	15631
component 6	component 11	-0.165274	-0.180483	-0.149985	-20.95	15629	2.62581e-94	15631
component 6	component 12	0.379787	0.366291	0.393123	51.325	15629	0	15631
component 6	component 13	0.455599	0.443087	0.467934	63.9835	15629	0	15631
component 6	component 14	0.252306	0.237569	0.266927	32.5969	15629	1.41144e-223	15631
component 6	component 15	-0.092032	-0.107554	-0.0764654	-11.5545	15629	3.92262e-29	15631
component 6	component 17	-0.187805	-0.202885	-0.172636	-23.904	15629	3.39034e-122	15631
component 6	component 18	0.12642	0.110963	0.141816	15.9324	15629	6.12499e-55	15631
component 6	component 19	-0.115746	-0.131184	-0.100251	-14.568	15629	4.89379e-46	15631
component 6	component 20	0.166538	0.151256	0.18174	21.1148	15629	9.08963e-96	15631
component 6	component 21	-0.0955532	-0.111064	-0.0799961	-12.0006	15629	2.31628e-31	15631
component 6	component 22	-0.0814438	-0.0969968	-0.0658509	-10.2157	15629	7.04354e-23	15631
component 6	component 23	-0.00503875	-0.020714	0.010639	-0.629932	15629	1	15631
component 7	component 8	0.29465	0.280268	0.3089	38.5473	15629	0	15631
component 7	component 9	0.365907	0.35225	0.379407	49.1529	15629	0	15631
component 7	component 10	-0.104067	-0.119549	-0.0885342	-13.081	15629	3.4507e-37	15631
component 7	component 11	0.210635	0.195604	0.225567	26.9371	15629	2.30555e-154	15631
component 7	component 12	0.488124	0.476091	0.499975	69.9188	15629	0	15631
component 7	component 13	0.473996	0.46175	0.486061	67.2973	15629	0	15631
component 7	component 14	0.605289	0.595261	0.615129	95.0632	15629	0	15631
component 7	component 15	0.227176	0.212255	0.241991	29.1632	15629	3.55194e-180	15631
component 7	component 17	0.193979	0.178846	0.209021	24.7201	15629	1.68035e-130	15631
component 7	component 18	0.231077	0.216183	0.245863	29.6919	15629	1.44541e-186	15631
component 7	component 19	-0.491771	-0.503566	-0.479793	-70.6071	15629	0	15631
component 7	component 20	0.454603	0.442077	0.466953	63.8072	15629	0	15631
component 7	component 21	-0.0481761	-0.0638048	-0.0325237	-6.02979	15629	2.85385e-08	15631
component 7	component 22	-0.484595	-0.4965	-0.472507	-69.2573	15629	0	15631
component 7	component 23	0.414057	0.400983	0.426962	56.8675	15629	0	15631
component 8	component 9	0.0260326	0.0103599	0.0416925	3.2556	15629	0.00793757	15631
component 8	component 10	-0.0742694	-0.0898417	-0.0586608	-9.31058	15629	4.45507e-19	15631
component 8	component 11	0.666544	0.65774	0.675166	111.781	15629	0	15631
component 8	component 12	0.320176	0.306035	0.334175	42.2513	15629	0	15631
component 8	component 13	0.262551	0.247895	0.277088	34.0165	15629	9.59313e-243	15631
component 8	component 14	0.439431	0.426693	0.451994	61.157	15629	0	15631
component 8	component 15	0.643922	0.634652	0.653007	105.217	15629	0	15631
component 8	component 17	0.327416	0.313348	0.341341	43.3201	15629	0	15631
component 8	component 18	0.164065	0.14877	0.17928	20.7924	15629	6.38436e-93	15631
component 8	component 19	-0.701236	-0.709117	-0.693179	-122.965	15629	0	15631
component 8	component 20	0.492396	0.480427	0.504181	70.7253	15629	0	15631
component 8	component 21	-0.0301239	-0.0457792	-0.0144538	-3.76768	15629	0.00198452	15631
component 8	component 22	-0.704121	-0.711939	-0.696128	-123.967	15629	0	15631
component 8	component 23	0.665963	0.657147	0.674597	111.606	15629	0	15631
component 9	component 10	-0.0913788	-0.106903	-0.0758105	-11.4718	15629	9.91353e-29	15631
component 9	component 11	-0.0843631	-0.0999079	-0.0687772	-10.5845	15629	1.63808e-24	15631
component 9	component 12	0.334942	0.320951	0.348788	44.4401	15629	0	15631
component 9	component 13	0.200874	0.185782	0.215871	25.635	15629	4.04786e-140	15631
component 9	component 14	0.471578	0.459296	0.483679	66.8554	15629	0	15631
component 9	component 15	-0.135702	-0.151057	-0.120281	-17.1233	15629	2.30465e-63	15631
component 9	component 17	0.21378	0.198769	0.22869	27.3584	15629	4.20948e-159	15631
component 9	component 18	0.21597	0.200974	0.230866	27.6524	15629	1.88601e-162	15631
component 9	component 19	-0.257513	-0.272091	-0.242816	-33.3168	15629	3.30521e-233	15631
component 9	component 20	0.222713	0.207761	0.23756	28.56	15629	5.33254e-173	15631
component 9	component 21	-0.0268982	-0.0425572	-0.011226	-3.36392	15629	0.00693249	15631
component 9	component 22	-0.319257	-0.333266	-0.305108	-42.1163	15629	0	15631
component 9	component 23	0.0903755	0.0748046	0.105902	11.3448	15629	4.11367e-28	15631
component 10	component 11	0.0424699	0.0268109	0.0581082	5.31422	15629	1.73739e-06	15631
component 10	component 12	-0.0727152	-0.0882915	-0.0571034	-9.1147	15629	2.47237e-18	15631
component 10	component 13	-0.0738121	-0.0893855	-0.0582025	-9.25293	15629	7.38482e-19	15631
component 10	component 14	-0.0935659	-0.109083	-0.0780034	-11.7488	15629	4.48211e-30	15631
component 10	component 15	-0.0556095	-0.0712244	-0.0399674	-6.96286	15629	6.58777e-11	15631
component 10	component 17	-0.0264815	-0.0421409	-0.010809	-3.31177	15629	0.00743351	15631
component 10	component 18	-0.121863	-0.137278	-0.106389	-15.3492	15629	4.78402e-51	15631
component 10	component 19	0.0085141	-0.00716378	0.0241878	1.06444	15629	0.861442	15631
component 10	component 20	-0.112538	-0.127989	-0.0970323	-14.159	15629	1.62669e-43	15631
component 10	component 21	-0.0705825	-0.0861641	-0.0549664	-8.84601	15629	2.30588e-17	15631
component 10	component 22	0.0240625	0.00838872	0.0397244	3.00907	15629	0.0131235	15631
component 10	component 23	-0.0285279	-0.0441851	-0.0128567	-3.56789	15629	0.00360938	15631
component 11	component 12	0.305849	0.291571	0.319992	40.1606	15629	0	15631
component 11	component 13	0.0804191	0.0648239	0.0959751	10.0863	15629	2.55364e-22	15631
component 11	component 14	0.265197	0.250562	0.279711	34.3851	15629	7.80382e-248	15631
component 11	component 15	0.629657	0.620101	0.639026	101.326	15629	0	15631
component 11	component 17	0.571589	0.560939	0.58205	87.0863	15629	0	15631
component 11	component 18	0.295176	0.280799	0.309421	38.6227	15629	9,7090496954762e-310	15631
component 11	component 19	-0.648033	-0.657035	-0.638846	-106.372	15629	0	15631
component 11	component 20	0.376255	0.362718	0.389634	50.7686	15629	0	15631
component 11	component 21	-0.143581	-0.158901	-0.128193	-18.1379	15629	5.43715e-71	15631
component 11	component 22	-0.63996	-0.649124	-0.630609	-104.118	15629	0	15631
component 11	component 23	0.646685	0.637471	0.655714	105.992	15629	0	15631
component 12	component 13	0.464803	0.452423	0.477004	65.6278	15629	0	15631
component 12	component 14	0.408706	0.395564	0.421681	55.9841	15629	0	15631
component 12	component 15	0.243066	0.228259	0.257761	31.3266	15629	5.08392e-207	15631
component 12	component 17	0.152898	0.13755	0.168171	19.3421	15629	1.35097e-80	15631
component 12	component 18	0.293895	0.279506	0.308152	38.4392	15629	6.10379e-307	15631
component 12	component 19	-0.541422	-0.55241	-0.530246	-80.5071	15629	0	15631
component 12	component 20	0.371952	0.358365	0.385382	50.0941	15629	0	15631
component 12	component 21	0.0292907	0.01362	0.0449469	3.66337	15629	0.00274711	15631
component 12	component 22	-0.508627	-0.520156	-0.496912	-73.853	15629	0	15631
component 12	component 23	0.334571	0.320576	0.348421	44.3846	15629	0	15631
component 13	component 14	0.400164	0.386914	0.413248	54.5881	15629	0	15631
component 13	component 15	0.0631154	0.0474855	0.0787145	7.9062	15629	6.2257e-14	15631
component 13	component 17	-0.0416903	-0.0573297	-0.0260304	-5.21649	15629	2.77016e-06	15631
component 13	component 18	0.074594	0.0589861	0.0901655	9.3515	15629	3.13237e-19	15631
component 13	component 19	-0.359694	-0.373266	-0.345968	-48.1931	15629	0	15631
component 13	component 20	0.364274	0.350599	0.377793	48.8999	15629	0	15631
component 13	component 21	-0.0976431	-0.113147	-0.0820918	-12.2656	15629	9.58261e-33	15631
component 13	component 22	-0.335623	-0.349462	-0.321639	-44.5419	15629	0	15631
component 13	component 23	0.293104	0.278708	0.307368	38.3259	15629	3.21695e-305	15631
component 14	component 15	0.198519	0.183413	0.213531	25.322	15629	8.55495e-137	15631
component 14	component 17	0.25416	0.239437	0.268766	32.8529	15629	5.57352e-227	15631
component 14	component 18	0.301006	0.286682	0.315196	39.4607	15629	0	15631
component 14	component 19	-0.584883	-0.595103	-0.574473	-90.1469	15629	0	15631
component 14	component 20	0.455475	0.442961	0.467812	63.9616	15629	0	15631
component 14	component 21	-0.0353786	-0.0510273	-0.0197127	-4.42567	15629	0.000125834	15631
component 14	component 22	-0.604453	-0.614308	-0.594408	-94.8561	15629	0	15631
component 14	component 23	0.465422	0.453051	0.477614	65.7394	15629	0	15631
component 15	component 17	0.228125	0.21321	0.242933	29.2916	15629	1.01972e-181	15631
component 15	component 18	0.206858	0.191803	0.221815	26.4322	15629	9.1476e-149	15631
component 15	component 19	-0.563164	-0.573775	-0.552364	-85.1999	15629	0	15631
component 15	component 20	0.444172	0.4315	0.456669	61.9779	15629	0	15631
component 15	component 21	0.100636	0.0850932	0.11613	12.6453	15629	8.78241e-35	15631
component 15	component 22	-0.537739	-0.548789	-0.5265	-79.7355	15629	0	15631
component 15	component 23	0.510114	0.498423	0.52162	74.1448	15629	0	15631
component 17	component 18	0.2373	0.22245	0.252039	30.5385	15629	4.8767e-197	15631
component 17	component 19	-0.373323	-0.386737	-0.359752	-50.3087	15629	0	15631
component 17	component 20	0.158338	0.143016	0.173584	20.0477	15629	1.71114e-86	15631
component 17	component 21	-0.179241	-0.194372	-0.164025	-22.7768	15629	3.79098e-111	15631
component 17	component 22	-0.419355	-0.43219	-0.406349	-57.7492	15629	0	15631
component 17	component 23	0.450903	0.438325	0.463305	63.1546	15629	0	15631
component 18	component 19	-0.307349	-0.321476	-0.293084	-40.3779	15629	0	15631
component 18	component 20	0.211019	0.195991	0.225949	26.9885	15629	6.2e-155	15631
component 18	component 21	0.173066	0.157817	0.188232	21.9675	15629	1.58913e-103	15631
component 18	component 22	-0.382907	-0.396206	-0.369448	-51.8188	15629	0	15631
component 18	component 23	0.184009	0.16882	0.199112	23.4038	15629	3.11904e-117	15631
component 19	component 20	-0.605834	-0.615664	-0.595816	-95.1983	15629	0	15631
component 19	component 21	0.0927364	0.0771717	0.108256	11.6437	15629	1.46229e-29	15631
component 19	component 22	0.888905	0.885569	0.892149	242.587	15629	0	15631
component 19	component 23	-0.672206	-0.680709	-0.663521	-113.507	15629	0	15631
component 20	component 21	-0.0411235	-0.0567638	-0.0254629	-5.14544	15629	3.78171e-06	15631
component 20	component 22	-0.595441	-0.605466	-0.585227	-92.6559	15629	0	15631
component 20	component 23	0.456706	0.44421	0.469025	64.1799	15629	0	15631
component 21	component 22	0.052769	0.0371228	0.0683894	6.60618	15629	7.328e-10	15631
component 21	component 23	-0.12252	-0.137932	-0.107049	-15.4333	15629	1.35457e-51	15631
component 22	component 23	-0.695775	-0.703776	-0.687598	-121.102	15629	0	15631

### Sheet: SI-Data 8
Supplementary Data 8. Functional annotation of single nucleotide polymorphisms (SNPs) in linkage disequilibrium (r2 ≥ 0.6) with one of the independent significant SNPs for CER (candidate SNPs)
We functionally annotated all candidate single-nucleotide polymorphisms (SNPs) that were in linkage disequilibrium (r2 ≥ 0.6) with one of the independent significant SNPs using Functional Mapping and Annotation of GWAS (FUMA). FUMA is based on information from 18 biological repositories and tools and functionally annotates GWAS results. The platform prioritizes the most likely causal SNPs and genes by combining positional, eQTL, and chromatin interaction mapping. FUMA annotates significantly associated SNPs with functional categories, combined CADD scores, RegulomeDB scores, and chromatin states.The final five columns mark candidate SNPs identified also in multivariate GWAS analyses of hippocalpal subregions, vertex-and wise cerebrocortical surface area and thiskness, as well as the estimated evolutionary age (in years and million years) of each candidate SNP (from the Human Genome Dating Atlas of Variant Age).
rsID	chr	pos	A2	A1	MAF	gwasP	r2	IndSigSNP	GenomicLocus	nearestGene	dist	func	CADD	RDB	minChrState	commonChrState	Hippocampus	Surface area	Cortical thickness	SNP age (years)	SNP age (million years)
rs35347369	1	2147630	C	A	0.162	2.7053907324e-05	0.600921	rs7536233	1	RP11-181G12.4	0	ncRNA_intronic	2.837	NA	5	15				694715	0.694715
rs55845109	1	2153048	A	G	0.1044	2.12492164173e-09	0.990559	rs7536233	1	RP11-181G12.4	870	downstream	1.952	6	5	15				227242	0.227242
rs9661611	1	2153084	G	A	0.164	4.314183556e-05	0.634384	rs7536233	1	RP11-181G12.4	906	downstream	1.458	7	5	15				754025	0.754025
rs74813688	1	2153695	T	C	0.164	1.49679043058e-05	0.634384	rs7536233	1	RP11-181G12.4	1517	intergenic	1.589	7	5	15
rs77380272	1	2153696	G	C	0.164	1.49679043058e-05	0.634384	rs7536233	1	RP11-181G12.4	1518	intergenic	0.669	7	5	15
rs74474329	1	2153697	T	C	0.164	1.49679043058e-05	0.634384	rs7536233	1	RP11-181G12.4	1519	intergenic	1.673	7	5	15
rs57497799	1	2155862	G	A	0.07853	3.29471663051e-08	0.739328	rs7536233	1	RP11-181G12.4	3684	intergenic	2.877	5	2	15				151416	0.151416
rs3765930	1	2161490	C	T	0.163	2.34499149116e-05	0.638472	rs7536233	1	SKI	0	intronic	4.812	4	1	1				808970	0.80897
rs7536233	1	2162473	C	T	0.1054	4.13671691635e-10	1	rs7536233	1	SKI	0	intronic	7.603	4	1	2				790202	0.790203
rs11577042	1	2164823	G	T	0.1054	4.8207854417e-10	0.981161	rs7536233	1	SKI	0	intronic	0.339	2b	2	2				191408	0.191408
rs58949163	1	2168713	C	T	0.1044	4.22270118674e-10	0.971758	rs7536233	1	SKI	0	intronic	3.517	4	2	7				145662	0.145661
rs150842446	1	2177070	A	G	0.07753	1.74614358405e-08	0.730881	rs7536233	1	SKI	0	intronic	4.991	5	5	5				93692.8	0.0936928
rs56054221	1	2181963	C	T	0.1054	4.91685207653e-10	0.962502	rs7536233	1	SKI	0	intronic	1.976	5	2	7				159298	0.159298
rs55642209	1	2184988	A	G	0.1054	4.7731492543e-10	0.962502	rs7536233	1	SKI	0	intronic	1.968	5	4	5				160205	0.160205
rs6656067	1	2791891	T	C	0.4791	5.19844833547e-09	1	rs6656067	2	RP11-740P5.3	60327	intergenic	6.574	NA	7	15		Yes	Yes
rs12131393	1	2791953	C	T	0.4612	1.19418417429e-07	0.890211	rs6656067	2	RP11-740P5.3	60389	intergenic	0.774	5	7	15		Yes	Yes	98529	0.098529
rs12131450	1	2792115	C	T	0.4612	1.39112267853e-08	0.890763	rs6656067	2	RP11-740P5.3	60551	intergenic	0.238	5	7	15		Yes	Yes	116596	0.116596
rs10797342	1	2797856	T	C	0.4791	9.4358446871e-08	0.844797	rs6656067	2	RP11-740P5.3	66292	intergenic	0.013	5	5	15		Yes	Yes	965782	0.965782
rs2124662	1	2798205	C	G	0.4771	9.45653643755e-08	0.844765	rs6656067	2	RP11-740P5.3	66641	intergenic	2.208	5	5	15		Yes	Yes
rs1563473	1	2798335	G	T	0.4751	3.21995233598e-07	0.852578	rs6656067	2	RP11-740P5.3	66771	intergenic	2.396	5	5	15		Yes	Yes	924560	0.92456
rs1563474	1	2798457	A	G	0.4761	4.00707770794e-07	0.848665	rs6656067	2	RP11-740P5.3	66893	intergenic	0.178	5	5	15		Yes	Yes	797550	0.79755
rs4373707	1	2798712	C	T	0.4732	2.65703804669e-07	0.837764	rs6656067	2	RP11-740P5.3	67148	intergenic	1.231	5	5	15		Yes	Yes	1082300	1.0823
rs2377038	1	2799047	G	A	0.4751	6.03736462501e-07	0.852578	rs6656067	2	RP11-740P5.3	67483	intergenic	0.058	5	5	15		Yes	Yes	900335	0.900335
rs11580768	1	2799480	C	T	0.4702	3.28656642374e-07	0.848276	rs6656067	2	RP11-740P5.3	67916	intergenic	1.597	5	5	15		Yes	Yes	446422	0.446422
rs61763695	1	2800354	T	G	0.492	2.55869702731e-06	0.802081	rs6656067	2	RP11-740P5.3	68790	intergenic	1.47	5	5	15		Yes	Yes	903185	0.903185
rs12127835	1	2802052	C	T	0.4702	2.17393448341e-07	0.848951	rs6656067	2	RP11-740P5.3	70488	intergenic	0.178	5	5	15		Yes	Yes	46886.2	0.0468862
rs12124890	1	2802057	G	A	0.4742	1.81621541739e-06	0.855829	rs6656067	2	RP11-740P5.3	70493	intergenic	1.263	5	5	15		Yes	Yes	44814	0.044814
rs7552943	1	2802348	A	G	0.4761	4.09341121769e-07	0.862293	rs6656067	2	RP11-740P5.3	70784	intergenic	0.012	5	5	15		Yes	Yes	44456.5	0.0444565
rs1002480	1	22238775	C	G	0.3131	7.27327827661e-05	0.687982	rs9426785	3	HSPG2	0	intronic	0.879	4	2	7		Yes		1.22521e+06	1.22521
rs2445131	1	22239774	C	T	0.3718	2.48135461086e-12	0.848493	rs9426785	3	HSPG2	0	intronic	7.48	4	2	7		Yes		558205	0.558205
rs9426781	1	22244592	T	C	0.3698	7.61755074016e-12	0.863453	rs9426785	3	HSPG2	0	intronic	4.589	7	4	5		Yes	Yes	657748	0.657748
rs4233277	1	22245756	C	T	0.3678	2.00028271072e-12	0.869901	rs9426785	3	HSPG2	0	intronic	3.258	5	4	5		Yes	Yes
rs12131384	1	22247498	T	C	0.3698	1.37943674831e-12	0.862731	rs9426785	3	HSPG2	0	intronic	3.197	2b	2	7		Yes	Yes	96019.2	0.0960193
rs6661141	1	22248466	C	T	0.3111	7.86624849565e-10	0.713462	rs9426785	3	HSPG2	0	intronic	3.481	4	2	7		Yes	Yes	1.0471e+06	1.0471
rs10799719	1	22248881	A	G	0.3638	6.37136633858e-13	0.882556	rs9426785	3	HSPG2	0	intronic	3.878	4	2	7		Yes	Yes	950882	0.950882
rs11579545	1	22249333	C	T	0.3698	3.83214931323e-13	0.854816	rs9426785	3	HSPG2	0	intronic	8.204	3a	2	7		Yes	Yes	97789	0.097789
rs9426785	1	22249589	A	G	0.334	1.28347818872e-13	1	rs9426785	3	HSPG2	0	intronic	4.922	4	4	5		Yes	Yes	1173235	1.17324
rs6658920	1	22257739	T	C	0.3708	1.09731298592e-12	0.859171	rs9426785	3	HSPG2	0	intronic	10.97	2a	2	7		Yes	Yes	102871	0.102871
rs12129809	1	22258599	C	G	0.3708	1.03659886826e-12	0.859171	rs9426785	3	HSPG2	0	intronic	4.363	7	2	7		Yes	Yes	653115	0.653115
rs6672273	1	22261339	G	C	0.3608	1.94826789159e-12	0.891674	rs9426785	3	HSPG2	0	intronic	0.183	5	1	5		Yes	Yes	658150	0.65815
rs10917067	1	22265293	A	G	0.3708	1.05570852989e-12	0.851264	rs9426785	3	HSPG2	1502	intergenic	7.974	4	2	7		Yes	Yes	100156	0.100156
rs6656791	1	22269559	A	G	0.3509	1.34637075569e-12	0.920982	rs9426785	3	HSPG2	5768	intergenic	3.065	4	5	15		Yes	Yes	965945	0.965945
rs6688119	1	22270907	T	C	0.3698	1.15204920242e-12	0.846181	rs9426785	3	HSPG2	7116	intergenic	13.53	4	2	7		Yes	Yes	106716	0.106716
rs10753521	1	22271228	C	T	0.34	4.49005877608e-13	0.957044	rs9426785	3	HSPG2	7437	intergenic	1.206	3a	5	15		Yes	Yes	1329585	1.32959
rs7544500	1	22271839	T	C	0.3519	1.40888238032e-12	0.908641	rs9426785	3	HSPG2	8048	intergenic	2.896	7	5	15		Yes	Yes	1186445	1.18644
rs9728140	1	22272913	A	G	0.3519	7.78873207766e-13	0.908641	rs9426785	3	HSPG2	9122	intergenic	0.084	7	5	15		Yes	Yes
rs4077296	1	22273648	T	G	0.3519	1.67300529821e-12	0.908641	rs9426785	3	HSPG2	9857	intergenic	3.543	2c	2	15		Yes	Yes	1113055	1.11305
rs61776286	1	22274057	T	C	0.3519	1.83174555504e-12	0.908641	rs9426785	3	HSPG2	10266	intergenic	2.466	6	5	15		Yes	Yes	1151650	1.15165
rs61776287	1	22274061	T	C	0.3648	1.25974561572e-12	0.86281	rs9426785	3	HSPG2	10270	intergenic	12.01	6	5	15		Yes	Yes	1.17701e+06	1.17701
rs4565679	1	22274172	T	C	0.3499	1.51133673896e-12	0.8999	rs9426785	3	HSPG2	10381	intergenic	0.188	7	5	15		Yes	Yes	1171220	1.17122
rs4488002	1	22274178	A	G	0.3499	1.46664391248e-12	0.8999	rs9426785	3	HSPG2	10387	intergenic	0.196	7	5	15		Yes	Yes	1.12652e+06	1.12652
rs11587362	1	22274691	C	T	0.3509	1.78661638344e-12	0.904252	rs9426785	3	HSPG2	10900	intergenic	0.626	7	5	15		Yes	Yes
rs6666534	1	22275646	C	A	0.3519	2.8247334109e-12	0.908641	rs9426785	3	HSPG2	11855	intergenic	10.05	5	5	15		Yes	Yes	866408	0.866407
rs12122512	1	22282938	T	C	0.3748	1.87352625152e-13	0.823288	rs9426785	3	HSPG2	19147	intergenic	3.816	5	2	7		Yes
rs10917075	1	22283671	T	C	0.3618	3.36264186389e-13	0.802252	rs9426785	3	CELA3B	19842	intergenic	5.148	4	2	7		Yes		1.2443e+06	1.2443
rs10917076	1	22283735	T	C	0.3688	2.655732664e-13	0.780151	rs9426785	3	CELA3B	19778	intergenic	6.386	4	2	7		Yes	Yes	117280	0.117279
rs10917077	1	22287730	A	G	0.334	1.82687331431e-08	0.771111	rs7543113	3	CELA3B	15783	intergenic	1.007	5	5	15		Yes
rs12740881	1	22289672	A	G	0.3131	1.50786554706e-08	0.831558	rs7543113	3	CELA3B	13841	intergenic	1.459	6	5	15		Yes		1.06498e+06	1.06498
rs55689106	1	22289842	A	G	0.3131	1.572380815e-08	0.831558	rs7543113	3	CELA3B	13671	intergenic	0.148	7	5	15		Yes
rs8179386	1	22290110	A	G	0.3141	1.34795923504e-08	0.827225	rs7543113	3	CELA3B	13403	intergenic	2.459	5	5	15		Yes		1574650	1.57465
rs34277514	1	22290630	G	A	0.3131	1.39039253113e-08	0.831558	rs7543113	3	CELA3B	12883	intergenic	2.008	4	5	15		Yes		1260755	1.26076
rs6699127	1	22292266	A	G	0.3499	3.79268596945e-09	0.892219	rs7543113	3	CELA3B	11247	intergenic	2.329	4	5	15		Yes	Yes	127716	0.127716
rs6698084	1	22294971	C	A	0.3588	7.84488974418e-09	0.929717	rs7543113	3	CELA3B	8542	intergenic	3.851	NA	5	15		Yes	Yes
rs7539859	1	22295701	T	C	0.3588	7.72457822974e-09	0.929717	rs7543113	3	CELA3B	7812	intergenic	0.388	5	5	15		Yes	Yes	113356	0.113355
rs34080449	1	22298773	T	C	0.3171	3.48802187712e-08	0.900884	rs7543113	3	CELA3B	4740	intergenic	2.338	7	5	15
rs56219455	1	22299142	A	G	0.3171	1.90989048784e-08	0.900884	rs7543113	3	CELA3B	4371	intergenic	3.549	5	5	15
rs55953638	1	22299193	C	T	0.3171	1.80166839089e-08	0.900884	rs7543113	3	CELA3B	4320	intergenic	2.571	5	5	15
rs4233282	1	22299656	G	T	0.3598	2.6364113974e-08	0.933889	rs7543113	3	CELA3B	3857	intergenic	9.537	4	5	15		Yes	Yes
rs4233283	1	22299966	A	C	0.3608	1.23064756894e-08	0.930162	rs7543113	3	CELA3B	3547	intergenic	8.869	4	1	15		Yes	Yes	105577	0.105577
rs7537004	1	22300465	A	T	0.3598	1.47214405881e-08	0.933889	rs7543113	3	CELA3B	3048	intergenic	9.615	5	5	15		Yes	Yes
rs34481877	1	22301039	C	T	0.3221	1.30274782875e-08	0.879297	rs7543113	3	CELA3B	2474	intergenic	0.035	7	5	15
rs12029994	1	22301419	C	T	0.3171	1.75928107605e-08	0.900884	rs7543113	3	CELA3B	2094	intergenic	4.442	2b	5	15
rs6671775	1	22301713	T	C	0.3579	2.1966881989e-08	0.92558	rs7543113	3	CELA3B	1800	intergenic	1.564	5	5	15		Yes	Yes
rs11577154	1	22301769	G	A	0.3121	2.57821660803e-08	0.88264	rs7543113	3	CELA3B	1744	intergenic	1.105	7	5	15
rs11581147	1	22301770	C	T	0.3151	2.29048656996e-08	0.893445	rs7543113	3	CELA3B	1743	intergenic	0.122	7	5	15
rs7543113	1	22302245	T	G	0.3429	2.77324935921e-09	1	rs7543113	3	CELA3B	1268	intergenic	5.505	5	5	15		Yes	Yes
rs10917087	1	22302427	C	G	0.3211	3.48139893924e-08	0.91525	rs7543113	3	CELA3B	1086	intergenic	0.396	3b	5	15
rs4415533	1	22303702	C	A	0.3181	3.85136282151e-08	0.904174	rs7543113	3	CELA3B	0	intronic	1.732	5	1	15
rs57648880	1	22304272	T	G	0.3241	1.42426663996e-07	0.862706	rs7543113	3	CELA3B	0	intronic	1.508	7	1	15
rs71638810	1	22304283	T	C	0.2396	7.6130691608e-05	0.604886	rs7543113	3	CELA3B	0	intronic	3.755	7	1	15			Yes
rs10917088	1	22304712	G	A	0.2624	4.25238170007e-05	0.635494	rs7543113	3	CELA3B	0	intronic	7.58	7	1	15			Yes
rs61776320	1	22305734	C	T	0.3569	1.34967785799e-08	0.921016	rs7543113	3	CELA3B	0	intronic	3.784	5	1	15		Yes	Yes
rs6688236	1	22305915	T	C	0.3569	1.44271554832e-08	0.921016	rs7543113	3	CELA3B	0	intronic	2.698	5	1	15		Yes	Yes
rs12049408	1	22308704	G	A	0.335	2.72190740725e-07	0.825084	rs7543113	3	CELA3B	0	intronic	1.255	4	1	15		Yes		980020	0.98002
rs12023741	1	22309957	C	T	0.3419	1.3991907625e-06	0.806574	rs7543113	3	CELA3B	0	intronic	2.675	7	1	15		Yes
rs12024927	1	22311623	A	T	0.3499	2.72666854785e-08	0.884429	rs7543113	3	CELA3B	0	intronic	6.575	7	4	15		Yes	Yes
rs7520526	1	22311908	G	A	0.2972	3.84658868526e-06	0.725872	rs7543113	3	CELA3B	0	intronic	3.5	7	4	15
rs71638813	1	22311970	T	C	0.3549	1.05613667878e-08	0.904704	rs7543113	3	CELA3B	0	intronic	3.052	7	4	15		Yes	Yes
rs112193378	1	22312307	G	C	0.3549	2.18530254642e-08	0.904704	rs7543113	3	CELA3B	0	intronic	1.683	6	5	15		Yes	Yes
rs111766277	1	22312370	T	C	0.3549	2.23532963224e-08	0.904704	rs7543113	3	CELA3B	0	intronic	4.423	5	5	15		Yes	Yes
rs35389875	1	22312617	G	T	0.3559	1.41133695482e-08	0.900917	rs7543113	3	CELA3B	0	intronic	4.197	2b	5	15		Yes	Yes
rs12121096	1	22312823	T	A	0.3509	2.04348851762e-08	0.888373	rs7543113	3	CELA3B	0	intronic	0.211	5	5	15		Yes	Yes
rs3806296	1	22313469	G	C	0.2952	7.26842389632e-06	0.712846	rs7543113	3	CELA3B	0	intronic	7.818	5	5	15
rs61778000	1	22340979	A	G	0.3926	0.00401594854804	0.670279	rs7543113	3	CELA3A	1946	intergenic	2.158	7	5	15
rs2501309	1	22341714	C	T	0.3419	9.62681858576e-06	0.815825	rs7543113	3	CELA3A	2681	intergenic	5.343	NA	5	15
rs10917118	1	22341755	T	C	0.3648	0.000346673323475	0.751999	rs7543113	3	CELA3A	2722	intergenic	0.006	7	5	15
rs2501307	1	22342093	C	A	0.3161	7.01379292627e-05	0.726115	rs7543113	3	CELA3A	3060	intergenic	2.635	NA	5	15
rs2501305	1	22342876	G	A	0.3121	3.12437042803e-05	0.731826	rs7543113	3	CELA3A	3843	intergenic	7.459	NA	5	15				1536925	1.53693
rs2473309	1	22342883	T	C	0.3121	3.12437042803e-05	0.731826	rs7543113	3	CELA3A	3850	intergenic	4.941	NA	5	15
rs2501304	1	22343468	G	C	0.3131	3.30471047001e-05	0.735705	rs7543113	3	CELA3A	4435	intergenic	7.181	6	5	15				902885	0.902885
rs2501303	1	22343924	G	C	0.3121	2.93935548829e-05	0.73266	rs7543113	3	CELA3A	4891	intergenic	1.754	6	5	15				933805	0.933805
rs2501302	1	22343971	C	T	0.3121	2.68014722378e-05	0.73266	rs7543113	3	CELA3A	4938	intergenic	2.768	NA	5	15				928230	0.92823
rs2501300	1	22344031	A	G	0.3121	2.19036488601e-05	0.73266	rs7543113	3	CELA3A	4998	intergenic	2.294	NA	5	15				900735	0.900735
rs4654778	1	22345006	C	T	0.2962	2.75355359951e-05	0.755109	rs7543113	3	RP1-224A6.3	5480	intergenic	3.489	7	5	15				1063510	1.06351
rs3117048	1	22345093	G	A	0.3231	6.50634765167e-07	0.807715	rs7543113	3	RP1-224A6.3	5393	intergenic	1.558	NA	5	15				613328	0.613328
rs2501299	1	22345647	T	C	0.329	0.000350686427963	0.720919	rs7543113	3	RP1-224A6.3	4839	intergenic	1.407	NA	2	7				590412	0.590413
rs10917325	1	23209278	T	C	0.496	5.99029680604e-30	0.889109	rs309477	4	EPHB2	0	intronic	9.35	5	4	15				514085	0.514085
rs309483	1	23210282	A	G	0.497	4.44284744357e-32	0.963782	rs309477	4	EPHB2	0	intronic	4.643	NA	4	15				568068	0.568067
rs309482	1	23210507	T	C	0.499	4.60232860251e-32	0.971587	rs309477	4	EPHB2	0	intronic	12.1	NA	4	15				548392	0.548392
rs309481	1	23210600	T	C	0.496	4.1129718869e-32	0.959949	rs309477	4	EPHB2	0	intronic	0.368	NA	4	15				592050	0.59205
rs309480	1	23210770	G	A	0.4831	1.53179681705e-30	0.933022	rs309477	4	EPHB2	0	intronic	3.268	NA	4	15				816065	0.816065
rs6675651	1	23210868	A	G	0.497	4.61689972955e-32	0.987795	rs309477	4	EPHB2	0	intronic	1.699	6	4	15				573065	0.573065
rs6664696	1	23210872	G	A	0.4841	3.16013262425e-31	0.93686	rs309477	4	EPHB2	0	intronic	2.549	6	4	15				626835	0.626835
rs309479	1	23211427	T	A	0.496	4.81884206022e-32	0.983753	rs309477	4	EPHB2	0	intronic	2.676	5	2	15				348250	0.34825
rs309478	1	23211577	A	C	0.496	2.35540100724e-31	0.983753	rs309477	4	EPHB2	0	intronic	1.976	NA	2	15				590412	0.590413
rs12046210	1	23211843	A	G	0.4871	3.78777730514e-32	0.942108	rs309477	4	EPHB2	0	intronic	13.95	4	2	15				94273.8	0.0942738
rs309477	1	23212163	C	T	0.5	6.26641602903e-33	1	rs309477	4	EPHB2	0	intronic	3.972	NA	2	15				425278	0.425277
rs309476	1	23212740	T	G	0.496	1.22598185015e-32	0.983753	rs309477	4	EPHB2	0	intronic	1.287	5	4	15				756075	0.756075
rs4654826	1	23213995	G	A	0.4473	1.03938914399e-24	0.779681	rs309477	4	EPHB2	0	intronic	0.1	4	4	15				396788	0.396788
rs309475	1	23214314	G	A	0.4712	2.74150548649e-30	0.828823	rs309477	4	EPHB2	0	intronic	4.922	NA	4	15				1047275	1.04727
rs6689771	1	23215180	A	G	0.495	1.27275029947e-32	0.947974	rs309477	4	EPHB2	0	intronic	0.881	4	4	15				643485	0.643485
rs6666706	1	23215580	T	C	0.496	2.30545645968e-32	0.944083	rs309477	4	EPHB2	0	intronic	0.135	3a	4	15				383108	0.383107
rs1467416	1	23216039	G	A	0.4861	1.67292365392e-31	0.90589	rs309477	4	EPHB2	0	intronic	9.504	4	4	15				502630	0.50263
rs309474	1	23216712	C	T	0.4811	1.08575593446e-29	0.87073	rs309477	4	EPHB2	0	intronic	6.81	NA	4	15
rs34811855	1	23217216	A	G	0.496	2.66306747247e-31	0.944083	rs309477	4	EPHB2	0	intronic	0.873	7	4	15				723762	0.723762
rs968789	1	23218288	T	G	0.4841	1.56098545845e-31	0.912655	rs309477	4	EPHB2	0	intronic	0.038	6	4	15
rs2869057	1	23218291	T	G	0.4831	4.073027373e-32	0.917005	rs309477	4	EPHB2	0	intronic	0.058	NA	4	15
rs309473	1	23218714	T	A	0.4851	4.77702391542e-31	0.924499	rs309477	4	EPHB2	0	intronic	3.933	7	4	15				877160	0.87716
rs116119	1	23219187	T	C	0.499	1.54372880229e-31	0.955528	rs309477	4	EPHB2	0	intronic	1.444	7	4	15				704878	0.704878
rs309471	1	23220026	T	C	0.499	1.58676411421e-31	0.955528	rs309477	4	EPHB2	0	intronic	2.468	NA	4	15				732642	0.732642
rs4347183	1	23220457	A	G	0.495	1.16564483491e-31	0.947974	rs309477	4	EPHB2	0	intronic	1.078	5	4	15				842375	0.842375
rs309467	1	23221655	T	C	0.498	2.06571031125e-31	0.959647	rs309477	4	EPHB2	0	intronic	0.911	NA	4	15				758468	0.758467
rs309466	1	23223116	T	C	0.497	9.17861906964e-32	0.94761	rs309477	4	EPHB2	0	intronic	0.534	NA	2	15				911078	0.911077
rs1516526	1	23223449	T	C	0.499	4.44499175873e-31	0.931995	rs309477	4	EPHB2	0	intronic	2.05	NA	4	15				1155775	1.15577
rs309465	1	23223855	C	T	0.4831	5.63448043372e-30	0.862489	rs309477	4	EPHB2	0	intronic	1.133	NA	4	15				1.14329e+06	1.14329
rs309464	1	23224019	G	A	0.4682	2.66810552023e-29	0.810995	rs309477	4	EPHB2	0	intronic	0.03	NA	4	15				1.17721e+06	1.17721
rs12746622	1	23224774	C	T	0.4612	1.00133455731e-23	0.735809	rs309477	4	EPHB2	0	intronic	1.812	7	4	15
rs309543	1	23225322	G	A	0.3807	3.0906948652e-14	1	rs309543	4	EPHB2	0	intronic	2.241	5	4	15				1.14649e+06	1.14649
rs2746332	1	23227116	T	C	0.497	8.1478653218e-24	0.798411	rs309477	4	EPHB2	0	intronic	0.817	5	4	15				995458	0.995457
rs2675494	1	23227166	A	G	0.497	1.12603945739e-23	0.798411	rs309477	4	EPHB2	0	intronic	3.226	5	4	15				956725	0.956725
rs2675493	1	23227398	T	C	0.497	1.31904045863e-23	0.798411	rs309477	4	EPHB2	0	intronic	0.283	NA	4	15				986395	0.986395
rs7340102	1	23229177	A	G	0.4871	1.23714383759e-22	0.775197	rs309477	4	EPHB2	0	intronic	1.205	4	4	5
rs309505	1	23231220	C	T	0.4384	8.14224779863e-23	0.686078	rs2817894	4	EPHB2	0	intronic	1.813	NA	4	15				1.06021e+06	1.06021
rs309504	1	23231448	A	G	0.4384	7.25663939365e-23	0.686078	rs2817894	4	EPHB2	0	intronic	0.37	NA	4	15				1.09016e+06	1.09016
rs309503	1	23231457	G	T	0.4384	6.94852353997e-23	0.686078	rs2817894	4	EPHB2	0	intronic	2.079	NA	4	15				1082510	1.08251
rs309502	1	23232400	T	C	0.4761	2.06358934351e-22	0.77218	rs2817894	4	EPHB2	0	intronic	0.026	NA	4	15
rs309501	1	23232869	C	G	0.4543	4.222475039e-25	0.771339	rs2817894	4	EPHB2	0	intronic	1.283	5	4	15				1.08395e+06	1.08395
rs309500	1	23233600	G	A	0.4692	1.42080809347e-18	0.795078	rs2817894	4	EPHB2	0	intronic	5.674	4	4	15				816992	0.816993
rs309499	1	23234946	G	A	0.4652	4.39107363072e-20	0.809604	rs2817894	4	EPHB2	0	intronic	0.115	NA	4	15				837510	0.83751
rs309498	1	23236192	G	T	0.4662	6.1010149561e-20	0.812952	rs2817894	4	EPHB2	0	intronic	6.631	NA	4	15				847880	0.84788
rs309497	1	23236826	T	C	0.497	1.38051998891e-20	0.917446	rs2817894	4	EPHB2	0	intronic	11.85	NA	4	15				769732	0.769733
rs309495	1	23238023	G	A	0.3419	8.4428132944e-12	0.648337	rs309543	4	EPHB2	0	intronic	1.92	NA	4	15				1.311e+06	1.311
rs2869056	1	23242072	A	G	0.499	2.14141031213e-19	0.96976	rs2817894	4	EPHB2	253	downstream	9.366	NA	4	15				973928	0.973927
rs309494	1	23242629	C	T	0.4662	4.15094236219e-18	0.84865	rs2817894	4	RP1-74M1.3	545	upstream:downstream	13.51	NA	4	15				1.17868e+06	1.17868
rs7514453	1	23243002	A	C	0.497	2.20200176675e-19	0.962588	rs2817894	4	RP1-74M1.3	172	upstream	3.38	5	4	15
rs2817894	1	23244668	C	T	0.497	1.71770591507e-20	1	rs2817894	4	RP1-74M1.3	0	ncRNA_exonic	1.729	NA	5	15				571860	0.57186
rs744834	1	23247395	C	A	0.4821	6.65110745174e-19	0.893724	rs2817894	4	RP1-74M1.3	0	ncRNA_exonic	5.191	4	5	15				764695	0.764695
rs309517	1	23251592	A	T	0.331	2.23569284013e-09	0.965243	rs309520	4	RP1-74M1.3	3598	intergenic	0.608	5	5	14
rs309518	1	23253114	C	A	0.3688	3.3385769823e-11	0.851933	rs309520	4	RP1-74M1.3	5120	intergenic	2.836	5	5	14
rs309520	1	23254576	T	C	0.339	1.773974141e-09	1	rs309520	4	RP1-74M1.3	6582	intergenic	2.07	7	5	15
rs309522	1	23255919	T	C	0.3459	1.8996745034e-10	0.952244	rs309520	4	RP1-74M1.3	7925	intergenic	0.428	7	5	14				1412665	1.41267
rs12034166	1	23257059	T	C	0.4483	2.6846481426e-07	0.91554	rs4655137	4	RP1-74M1.3	9065	intergenic	2.425	4	5	15
rs2765851	1	23257820	G	A	0.326	3.2895435233e-10	0.89259	rs309520	4	RP1-74M1.3	9826	intergenic	1.281	6	5	15				1.09264e+06	1.09264
rs2817899	1	23259627	A	T	0.327	3.51046333932e-10	0.896568	rs309520	4	RP1-74M1.3	11633	intergenic	0.218	5	5	15				1.29367e+06	1.29367
rs4655137	1	23259641	A	T	0.4294	2.4378757858e-08	1	rs4655137	4	RP1-74M1.3	11647	intergenic	5.529	5	5	15				519068	0.519068
rs309523	1	23259838	C	A	0.4294	3.18644832793e-08	1	rs4655137	4	RP1-74M1.3	11844	intergenic	0.454	5	5	15				718408	0.718407
rs309524	1	23259944	T	C	0.4284	3.68196091965e-07	0.978548	rs4655137	4	RP1-74M1.3	11950	intergenic	1.858	6	5	15
rs309525	1	23263022	C	T	0.332	3.62905881332e-10	0.874314	rs309520	4	RP1-74M1.3	15028	intergenic	7.923	6	7	15				1220125	1.22012
rs309527	1	23263234	T	G	0.332	2.25191175424e-10	0.874314	rs309520	4	RP1-74M1.3	15240	intergenic	0.601	6	7	15				1196450	1.19645
rs615458	1	23268905	C	T	0.331	8.0203702773e-10	0.878722	rs309520	4	LACTBL1	10630	intergenic	2.557	NA	5	14
rs583617	1	23271413	C	T	0.332	5.82832139217e-10	0.874314	rs309520	4	LACTBL1	8122	intergenic	3.63	NA	5	14				1305920	1.30592
rs614202	1	23271432	G	A	0.331	7.83646168653e-10	0.878722	rs309520	4	LACTBL1	8103	intergenic	3.05	NA	5	14				1.37725e+06	1.37725
rs309542	1	23271815	C	A	0.331	5.46574510432e-10	0.878722	rs309520	4	LACTBL1	7720	intergenic	2.526	NA	5	14				1.4352e+06	1.4352
rs309540	1	23272555	C	T	0.331	4.78396021144e-10	0.878722	rs309520	4	LACTBL1	6980	intergenic	2.104	NA	5	14				1449185	1.44918
rs309539	1	23274948	C	T	0.331	7.61002555191e-10	0.878722	rs309520	4	LACTBL1	4587	intergenic	13.19	NA	5	14				1300250	1.30025
rs309538	1	23275223	A	G	0.332	6.53652317273e-10	0.874314	rs309520	4	LACTBL1	4312	intergenic	1.804	NA	5	14				1.28495e+06	1.28495
rs309507	1	23282622	T	C	0.332	1.93876364669e-10	0.86591	rs309520	4	LACTBL1	0	intronic	1.56	6	9	14				1342545	1.34255
rs10799775	1	23282804	G	C	0.3698	7.04160968941e-12	0.824647	rs4654828	4	LACTBL1	0	intronic	10.98	7	9	14				1.06304e+06	1.06304
rs4654828	1	23283076	C	T	0.334	1.07145858834e-12	1	rs4654828	4	LACTBL1	0	intronic	1.01	5	9	14				1.09771e+06	1.09771
rs10737469	1	23285856	C	T	0.17	8.05636890629e-11	1	rs10737469	4	LACTBL1	0	intronic	3.226	5	7	14				918480	0.91848
rs6426775	1	23288828	G	A	0.1441	2.40855605621e-07	0.79713	rs10737469	4	LACTBL1	0	intronic	6.151	7	5	14				1211195	1.2112
rs6426776	1	23288899	G	A	0.1441	1.96994517589e-07	0.79713	rs10737469	4	LACTBL1	0	intronic	4.184	5	5	14				1.23284e+06	1.23284
rs925826	1	23291090	G	A	0.1571	7.994471729e-08	0.711374	rs10737469	4	LACTBL1	0	intronic	3.201	2b	2	14				1.07844e+06	1.07844
rs309515	1	23294121	G	T	0.1779	7.02933420168e-11	0.785811	rs10737469	4	LACTBL1	2289	intergenic	1.005	7	5	14
rs637168	1	23294671	G	A	0.1779	5.69040185157e-11	0.785811	rs10737469	4	LACTBL1	2839	intergenic	2.455	6	5	14				1275905	1.27591
rs648322	1	23294839	G	A	0.4901	2.66314274774e-07	0.62915	rs10917353	4	LACTBL1	3007	intergenic	0.019	7	5	14		Yes		773798	0.773798
rs750354	1	23297406	C	T	0.4911	2.2509681665e-07	0.632931	rs10917353	4	LACTBL1	5574	intergenic	1.74	NA	5	14		Yes		88677.8	0.0886777
rs309534	1	23299145	C	T	0.1779	5.58944781878e-11	0.785811	rs10737469	4	LACTBL1	7313	intergenic	2.209	5	5	14
rs309535	1	23299220	G	A	0.1779	5.16067931757e-11	0.785811	rs10737469	4	LACTBL1	7388	intergenic	0.273	5	5	14
rs6692248	1	23299407	C	T	0.1789	8.26188974235e-11	0.780257	rs10737469	4	LACTBL1	7575	intergenic	12.54	5	5	14
rs6700863	1	23299555	C	G	0.1789	7.52108614723e-11	0.780257	rs10737469	4	LACTBL1	7723	intergenic	6.292	4	5	14
rs6689953	1	23299732	G	A	0.1789	6.82102244191e-11	0.780257	rs10737469	4	LACTBL1	7900	intergenic	3.965	5	5	14
rs6692586	1	23299906	G	A	0.1789	6.82102244191e-11	0.780257	rs10737469	4	LACTBL1	8074	intergenic	5.386	5	5	14
rs4654831	1	23300265	C	T	0.1789	6.82102244191e-11	0.780257	rs10737469	4	LACTBL1	8433	intergenic	3.469	5	5	14
rs4654832	1	23300555	C	T	0.1789	6.70174876185e-11	0.780257	rs10737469	4	LACTBL1	8723	intergenic	3.141	7	5	14
rs10917337	1	23300723	A	G	0.492	1.16098726705e-07	0.638226	rs10917353	4	LACTBL1	8891	intergenic	0.326	6	5	14		Yes
rs630951	1	23301512	A	G	0.1779	5.40598933266e-11	0.785811	rs10737469	4	LACTBL1	9680	intergenic	0.797	6	5	14
rs3845520	1	23301943	T	C	0.1789	6.99993698157e-11	0.780257	rs10737469	4	LACTBL1	10111	intergenic	5.561	NA	5	14
rs3843300	1	23302056	C	T	0.1789	7.38680177809e-11	0.780257	rs10737469	4	LACTBL1	10224	intergenic	0.663	NA	5	14
rs6699918	1	23302403	T	A	0.1789	6.99993698157e-11	0.780257	rs10737469	4	LACTBL1	10571	intergenic	11.02	2b	2	14
rs6687607	1	23302489	T	C	0.1789	6.99993698157e-11	0.780257	rs10737469	4	LACTBL1	10657	intergenic	2.82	4	2	14
rs7544129	1	23303504	A	C	0.1789	6.10826405985e-11	0.780257	rs10737469	4	LACTBL1	11672	intergenic	3.249	4	5	14
rs10399816	1	23305454	A	G	0.1789	5.31982422392e-11	0.780257	rs10737469	4	LACTBL1	13622	intergenic	0.812	7	5	14
rs7517023	1	23305636	G	A	0.1779	2.78340823769e-11	0.785811	rs10737469	4	LACTBL1	13804	intergenic	2.099	7	5	14
rs10753548	1	23305639	A	G	0.1789	3.68758093358e-11	0.780257	rs10737469	4	LACTBL1	13807	intergenic	1.23	7	5	14
rs11579668	1	23306374	G	A	0.1789	5.55213795831e-11	0.780257	rs10737469	4	LACTBL1	14542	intergenic	13.44	5	5	14
rs10429877	1	23308554	T	C	0.1789	6.04558180481e-11	0.780257	rs10737469	4	LACTBL1	16722	intergenic	1.306	3a	5	15
rs10429878	1	23308590	C	T	0.1789	6.63112938031e-11	0.780257	rs10737469	4	LACTBL1	16758	intergenic	0.288	4	5	15
rs1516525	1	23308784	A	G	0.1789	6.04558180481e-11	0.780257	rs10737469	4	LACTBL1	16952	intergenic	0.101	NA	5	15
rs1516524	1	23308981	T	C	0.1789	6.63112938031e-11	0.780257	rs10737469	4	LACTBL1	17149	intergenic	1.625	NA	5	15
rs2092592	1	23309980	A	G	0.1789	6.63112938031e-11	0.780257	rs10737469	4	LACTBL1	18148	intergenic	0.04	7	5	15
rs2092593	1	23310249	T	C	0.1789	6.63112938031e-11	0.780257	rs10737469	4	LACTBL1	18417	intergenic	10.36	5	5	15
rs6426779	1	23310485	C	T	0.492	9.74692098171e-08	0.638226	rs10917353	4	LACTBL1	18653	intergenic	3.863	3a	5	15		Yes
rs651448	1	23310961	A	G	0.1779	5.07134897973e-11	0.785811	rs10737469	4	LACTBL1	19129	intergenic	0.795	6	5	15
rs665259	1	23311802	G	A	0.1779	4.41436639121e-11	0.785811	rs10737469	4	LACTBL1	19970	intergenic	2.263	5	5	15
rs4655140	1	23311816	T	C	0.1789	2.12378957236e-10	0.780257	rs10737469	4	LACTBL1	19984	intergenic	1.42	5	5	15
rs4655141	1	23312025	T	C	0.1789	6.42685713294e-11	0.780257	rs10737469	4	LACTBL1	20193	intergenic	0.287	4	5	15
rs10799778	1	23313353	G	T	0.1789	6.42685713294e-11	0.780257	rs10737469	4	LACTBL1	21521	intergenic	1.813	6	5	15
rs10799780	1	23313598	T	C	0.1789	6.42685713294e-11	0.780257	rs10737469	4	LACTBL1	21766	intergenic	1.145	6	5	15
rs10799781	1	23313831	T	C	0.2187	1.56655708469e-12	1	rs10799781	4	LACTBL1	21999	intergenic	0.113	7	5	15
rs10799782	1	23313923	A	T	0.1789	3.48486140311e-11	0.780257	rs10737469	4	LACTBL1	22091	intergenic	2.563	6	5	15
rs6664748	1	23314834	T	C	0.1789	6.42685713294e-11	0.780257	rs10737469	4	C1orf234	22492	intergenic	1.627	7	5	15
rs637163	1	23315131	C	A	0.1789	6.46879734638e-11	0.780257	rs10737469	4	C1orf234	22195	intergenic	9.351	7	5	15
rs6426780	1	23315180	T	C	0.1789	6.63112938031e-11	0.780257	rs10737469	4	C1orf234	22146	intergenic	0.108	7	5	15
rs479307	1	23316297	C	A	0.1779	4.62294103957e-11	0.785811	rs10737469	4	C1orf234	21029	intergenic	5.436	6	5	15
rs680357	1	23321966	T	G	0.1779	4.87399623904e-11	0.785811	rs10737469	4	C1orf234	15360	intergenic	0.474	NA	9	15
rs10753550	1	23322471	G	C	0.495	1.1026166028e-07	0.634231	rs10917353	4	C1orf234	14855	intergenic	0.574	5	9	15		Yes
rs649664	1	23324263	T	C	0.492	1.02029252832e-07	0.638226	rs10917353	4	C1orf234	13063	intergenic	0.806	NA	7	15		Yes
rs11589251	1	23324467	T	C	0.4901	5.20962437019e-08	0.641004	rs10917353	4	C1orf234	12859	intergenic	0.931	5	7	15		Yes
rs35919647	1	23326072	T	C	0.4901	5.20962437019e-08	0.641004	rs10917353	4	C1orf234	11254	intergenic	1.013	6	5	15		Yes
rs510844	1	23326903	A	G	0.1779	5.88609427909e-11	0.785811	rs10737469	4	C1orf234	10423	intergenic	1.599	5	5	15
rs491139	1	23330497	A	G	0.175	2.67403423032e-11	0.753944	rs10737469	4	C1orf234	6829	intergenic	3.739	NA	5	15
rs10799785	1	23331614	T	A	0.1759	5.33718482985e-11	0.748404	rs10737469	4	C1orf234	5712	intergenic	2.926	6	5	15
rs12081309	1	23331625	G	T	0.175	5.07531489119e-11	0.742225	rs10737469	4	C1orf234	5701	intergenic	2.779	6	5	15
rs674136	1	23332150	C	T	0.175	2.8759947539e-11	0.753944	rs10737469	4	C1orf234	5176	intergenic	3.959	7	5	15
rs587626	1	23332460	C	T	0.175	2.78518169215e-11	0.753944	rs10737469	4	C1orf234	4866	intergenic	3.826	3a	5	15
rs4655142	1	23333728	C	T	0.494	7.46769009458e-08	0.647406	rs10917353	4	C1orf234	3598	intergenic	3.502	5	5	15		Yes
rs603856	1	23333765	C	T	0.1759	3.47693969723e-11	0.748404	rs10737469	4	C1orf234	3561	intergenic	3.951	5	5	15
rs1097327	1	23334339	C	T	0.175	2.23582542194e-11	0.753944	rs10737469	4	C1orf234	2987	intergenic	2.447	NA	5	15
rs598785	1	23334785	G	C	0.175	2.69482467316e-11	0.753944	rs10737469	4	C1orf234	2541	intergenic	0.441	5	5	15
rs610346	1	23335083	T	C	0.174	2.77934445576e-11	0.747763	rs10737469	4	C1orf234	2243	intergenic	0.938	NA	5	15
rs562933	1	23337075	G	A	0.175	2.7179904532e-11	0.753944	rs10737469	4	C1orf234	251	downstream	2.433	NA	2	15
rs6650086	1	23338384	C	T	0.494	7.23930703664e-08	0.647406	rs10917353	4	C1orf234	0	intronic	8.288	1f	5	15		Yes
rs12135629	1	23338899	G	A	0.494	5.054828979e-08	0.647406	rs10917353	4	C1orf234	0	intronic	3.712	6	5	15		Yes
rs522802	1	23338984	A	G	0.1759	3.39107497115e-11	0.748404	rs10737469	4	C1orf234	0	intronic	7.369	NA	5	15
rs6675101	1	23341519	A	G	0.175	1.51212277635e-11	0.753944	rs10737469	4	C1orf234	0	intronic	6.615	7	5	15
rs12402485	1	23341821	T	C	0.1759	2.09529657378e-11	0.748404	rs10737469	4	C1orf234	0	intronic	1.461	7	5	15
rs10917344	1	23342193	G	C	0.4911	4.22960632845e-08	0.672131	rs10917353	4	C1orf234	0	intronic	14.6	5	5	15		Yes
rs681648	1	23342362	G	A	0.1759	1.80730283865e-11	0.748404	rs10737469	4	C1orf234	18	upstream	4.612	NA	5	15
rs6658132	1	23343256	G	C	0.1759	1.79481718504e-11	0.748404	rs10737469	4	C1orf234	912	upstream	1.222	7	5	15
rs561136	1	23345051	T	C	0.1571	3.6628099967e-09	0.641037	rs10737469	4	KDM1A	889	upstream	5.992	NA	1	15
rs1413974	1	23347125	T	C	0.4901	1.46246229447e-07	0.681902	rs10917353	4	KDM1A:RP1-184J9.2	00:00:00	ncRNA_intronic	7.167	3a	1	1		Yes
rs647551	1	23349128	C	T	0.174	1.395723463e-11	0.73608	rs10737469	4	KDM1A:RP1-184J9.2	00:00:00	ncRNA_intronic	0.119	6	5	5
rs12128178	1	23354814	T	C	0.4901	7.80185135317e-08	0.681902	rs10917353	4	KDM1A:RP1-184J9.2	00:00:00	ncRNA_intronic	0.79	6	5	5		Yes
rs10917345	1	23359600	G	A	0.174	1.68658118387e-11	0.73608	rs10737469	4	KDM1A:RP1-184J9.2	00:00:00	ncRNA_intronic	3.554	5	1	5
rs12117752	1	23360223	C	T	0.4901	7.66399407082e-08	0.681902	rs10917353	4	KDM1A:RP1-184J9.2	00:00:00	ncRNA_intronic	4.047	4	2	5		Yes
rs10799789	1	23360265	A	G	0.174	1.67856042786e-11	0.73608	rs10737469	4	KDM1A:RP1-184J9.2	00:00:00	ncRNA_intronic	2.415	4	2	5
rs671357	1	23363044	A	G	0.173	1.31189409301e-11	0.741617	rs10737469	4	KDM1A:RP1-184J9.2	00:00:00	ncRNA_intronic	12.77	5	5	5
rs4654834	1	23364919	C	T	0.492	7.94694280745e-08	0.678862	rs10917353	4	KDM1A:RP1-184J9.2	00:00:00	ncRNA_intronic	0.254	5	4	5		Yes
rs686663	1	23365184	G	A	0.173	1.23751188466e-11	0.741617	rs10737469	4	KDM1A:RP1-184J9.2	00:00:00	ncRNA_intronic	5.048	5	2	5				1.39295e+06	1.39295
rs1984576	1	23367138	G	A	0.493	7.52074667042e-08	0.676017	rs10917353	4	KDM1A:RP1-184J9.2	00:00:00	ncRNA_intronic	3.837	NA	4	5		Yes
rs10737471	1	23368462	G	A	0.174	1.82994502801e-11	0.73608	rs10737469	4	KDM1A:RP1-184J9.2	00:00:00	ncRNA_intronic	0.109	6	4	5
rs616501	1	23369508	C	A	0.173	1.28342633423e-11	0.741617	rs10737469	4	KDM1A:RP1-184J9.2	00:00:00	ncRNA_intronic	2.309	7	4	5				1549885	1.54988
rs587168	1	23371608	C	A	0.174	1.52992904372e-11	0.73608	rs10737469	4	KDM1A:RP1-184J9.2	00:00:00	ncRNA_intronic	1.66	7	4	5				1.52957e+06	1.52957
rs2294518	1	23372771	C	T	0.4901	6.64045465589e-08	0.681902	rs10917353	4	KDM1A:RP1-184J9.2	00:00:00	ncRNA_intronic	5.232	NA	4	5		Yes		91585	0.091585
rs649648	1	23374951	G	A	0.174	1.543222746e-11	0.73608	rs10737469	4	KDM1A:RP1-184J9.2	00:00:00	ncRNA_intronic	0.662	6	4	5				1421895	1.42189
rs10753552	1	23375108	T	C	0.174	2.16152106068e-11	0.73608	rs10737469	4	KDM1A:RP1-184J9.2	00:00:00	ncRNA_intronic	6.349	7	4	5				1367440	1.36744
rs559431	1	23378627	C	T	0.174	1.53497696083e-11	0.73608	rs10737469	4	KDM1A:RP1-184J9.2	00:00:00	ncRNA_intronic	1.106	NA	4	5				1396625	1.39663
rs579785	1	23380198	G	A	0.173	1.227276283e-11	0.741617	rs10737469	4	KDM1A:RP1-184J9.2	00:00:00	ncRNA_intronic	3.003	NA	4	4				1114010	1.11401
rs763310	1	23382729	G	A	0.173	1.227276283e-11	0.741617	rs10737469	4	KDM1A:RP1-184J9.2	00:00:00	ncRNA_intronic	4.552	5	4	5				1.07504e+06	1.07504
rs11806664	1	23383704	A	G	0.1759	1.90713928527e-11	0.748404	rs10737469	4	KDM1A:RP1-184J9.2	00:00:00	ncRNA_intronic	2.504	6	4	4				1328405	1.32841
rs2869044	1	23384537	T	C	0.1759	2.1640060842e-11	0.748404	rs10737469	4	KDM1A:RP1-184J9.2	00:00:00	ncRNA_intronic	6.32	NA	4	4				1356005	1.356
rs1984978	1	23384756	A	G	0.1759	1.94154066164e-11	0.748404	rs10737469	4	KDM1A:RP1-184J9.2	00:00:00	ncRNA_intronic	0.479	6	4	4
rs2007023	1	23384836	C	T	0.174	1.79652410818e-11	0.73608	rs10737469	4	KDM1A:RP1-184J9.2	00:00:00	ncRNA_intronic	5.5	7	4	4				1.38058e+06	1.38058
rs34092336	1	23388032	G	A	0.1461	2.57092126549e-06	0.604453	rs12567682	4	KDM1A:RP1-184J9.2	00:00:00	ncRNA_intronic	1.397	4	4	4		Yes		27268	0.027268
rs10753553	1	23390299	A	T	0.174	1.82545272565e-11	0.73608	rs10737469	4	KDM1A:RP1-184J9.2	00:00:00	ncRNA_intronic	1.976	7	4	4				1373555	1.37356
rs2294517	1	23390644	G	A	0.174	1.73337421629e-11	0.73608	rs10737469	4	KDM1A:RP1-184J9.2	00:00:00	ncRNA_intronic	3.894	NA	4	4				1.41137e+06	1.41137
rs2235549	1	23391775	T	G	0.174	1.85623693636e-11	0.73608	rs10737469	4	KDM1A:RP1-184J9.2	00:00:00	ncRNA_intronic	2.783	NA	4	4				1349745	1.34974
rs656053	1	23395955	C	A	0.173	1.19799109888e-11	0.741617	rs10737469	4	KDM1A:RP1-184J9.2	00:00:00	ncRNA_intronic	3.695	5	4	4				1459585	1.45958
rs721530	1	23396274	T	C	0.174	1.7623058892e-11	0.73608	rs10737469	4	KDM1A:RP1-184J9.2	00:00:00	ncRNA_intronic	2.169	5	4	4				1.48307e+06	1.48307
rs12409321	1	23398065	T	C	0.4891	1.2225447994e-07	0.677876	rs10917353	4	KDM1A:RP1-184J9.2	00:00:00	ncRNA_intronic	9.573	5	4	4		Yes		78267.2	0.0782672
rs967605	1	23399932	T	C	0.173	1.77194692059e-11	0.72997	rs10737469	4	KDM1A:RP1-184J9.2	00:00:00	ncRNA_intronic	7.107	NA	4	4				1258905	1.2589
rs1329282	1	23400972	C	T	0.172	1.47290962079e-11	0.735505	rs10737469	4	KDM1A:RP1-184J9.2	00:00:00	ncRNA_intronic	5.795	NA	4	5				1123530	1.12353
rs2869038	1	23402019	A	G	0.173	1.40423442227e-11	0.72997	rs10737469	4	KDM1A:RP1-184J9.2	00:00:00	ncRNA_intronic	0.08	NA	4	5				905515	0.905515
rs4655145	1	23404671	G	A	0.1571	8.13873919035e-09	0.642646	rs10737469	4	KDM1A:RP1-184J9.2	00:00:00	ncRNA_intronic	4.692	7	4	4				1000685	1.00069
rs2072945	1	23405794	C	A	0.1571	8.10975227335e-09	0.642646	rs10737469	4	KDM1A:RP1-184J9.2	00:00:00	ncRNA_intronic	9.226	NA	4	4				1.75239e+06	1.75239
rs2072944	1	23405872	T	C	0.3986	8.0212915149e-10	0.978701	rs10917353	4	KDM1A:RP1-184J9.2	00:00:00	ncRNA_intronic	8.435	NA	4	4		Yes		64761	0.064761
rs2235547	1	23406485	G	C	0.5	1.17846653588e-07	0.648433	rs10917353	4	KDM1A:RP1-184J9.2	00:00:00	ncRNA_intronic	6.758	7	4	4		Yes		1.2825e+06	1.2825
rs12751560	1	23407081	A	C	0.4821	4.97102492024e-07	0.647938	rs10917353	4	KDM1A:RP1-184J9.2	00:00:00	ncRNA_intronic	3.03	6	4	4		Yes		81251	0.081251
rs579098	1	23407097	G	A	0.1531	7.34033963917e-07	0.633103	rs10737469	4	KDM1A:RP1-184J9.2	00:00:00	ncRNA_intronic	2.681	NA	4	4				1.7965e+06	1.7965
rs2072943	1	23407712	C	G	0.173	6.1983804319e-12	0.72997	rs10737469	4	KDM1A:RP1-184J9.2	00:00:00	ncRNA_intronic	2.855	5	4	4
rs2235546	1	23409538	A	G	0.4891	6.23086393183e-08	0.677876	rs10917353	4	KDM1A:RP1-184J9.2	00:00:00	ncRNA_intronic	5.333	NA	4	4		Yes		75040.8	0.0750408
rs12139776	1	23410140	T	G	0.171	5.77637476185e-12	0.729428	rs10737469	4	KDM1A:RP1-184J9.2	00:00:00	ncRNA_intronic	1.229	6	4	4
rs505938	1	23410721	T	A	0.171	6.04800109229e-12	0.729428	rs10737469	4	RP1-184J9.2:LUZP1	00:00:00	ncRNA_intronic	2.165	3a	4	4				1.27301e+06	1.27301
rs506004	1	23410742	C	A	0.171	5.30933728984e-12	0.729428	rs10737469	4	RP1-184J9.2:LUZP1	00:00:00	ncRNA_intronic	6.023	4	4	4				1.25828e+06	1.25828
rs605775	1	23413027	C	T	0.172	5.22696734101e-12	0.735505	rs10737469	4	RP1-184J9.2:LUZP1	00:00:00	ncRNA_intronic	14.71	NA	4	4				1112900	1.1129
rs580878	1	23413458	G	T	0.173	6.77100316049e-12	0.72997	rs10737469	4	RP1-184J9.2:LUZP1	00:00:00	ncRNA_intronic	7.397	NA	4	4				1.09771e+06	1.09771
rs592611	1	23413707	C	T	0.173	6.70447204566e-12	0.72997	rs10737469	4	RP1-184J9.2:LUZP1	00:00:00	ncRNA_intronic	0.473	NA	4	4				1005495	1.0055
rs683893	1	23415102	C	T	0.173	6.81704310581e-12	0.72997	rs10737469	4	LUZP1	0	UTR3	8.306	6	4	4				1197445	1.19745
rs6667643	1	23416322	T	C	0.171	4.87443736198e-12	0.719177	rs10799781	4	LUZP1	0	intronic	0.28	7	4	4
rs10799790	1	23418153	T	C	0.173	1.79228451066e-12	0.741617	rs10737469	4	LUZP1	0	exonic	15.56	5	4	4				1.0788e+06	1.0788
rs477717	1	23419261	A	G	0.172	3.65922717438e-12	0.723894	rs10737469	4	LUZP1	0	exonic	14.05	NA	4	4
rs3765407	1	23419374	T	G	0.172	4.00787089976e-12	0.723894	rs10737469	4	LUZP1	0	exonic	22.7	NA	4	4				1.09655e+06	1.09655
rs477830	1	23419383	T	C	0.172	4.72390834044e-12	0.723894	rs10737469	4	LUZP1	0	exonic	13.81	5	4	4				1030920	1.03092
rs1983965	1	23419855	C	T	0.172	2.99366200296e-12	0.723894	rs10737469	4	LUZP1	0	exonic	0.456	NA	4	4				1.04754e+06	1.04754
rs614612	1	23422692	C	T	0.172	4.16772979279e-12	0.723894	rs10737469	4	LUZP1	0	intronic	4.488	NA	4	5				1.08473e+06	1.08473
rs10799791	1	23423374	A	G	0.172	3.75657677187e-12	0.723894	rs10737469	4	LUZP1	0	intronic	0.993	6	4	5				978092	0.978093
rs489644	1	23425939	C	A	0.172	3.19458454555e-12	0.723894	rs10737469	4	LUZP1	0	intronic	0.408	NA	5	5				1.32326e+06	1.32326
rs10799792	1	23446441	T	G	0.3996	4.07483954636e-10	0.991476	rs10917353	4	LUZP1	0	intronic	3.763	3a	2	7		Yes
rs35985003	1	23473482	C	T	0.1451	3.62712511433e-06	0.601249	rs12567682	4	LUZP1	0	intronic	6.468	7	4	5		Yes		27852.5	0.0278525
rs10917353	1	23503176	A	C	0.4016	3.03800756844e-10	1	rs10917353	4	LUZP1	0	intronic	7.516	5	5	5		Yes		58720.5	0.0587205
rs61777102	1	23543352	C	T	0.4384	1.8178711702e-09	0.787338	rs10917353	4	HTR1D	22129	intergenic	8.572	4	1	13		Yes
rs9662343	1	23574051	C	G	0.2734	0.000174885780641	0.638142	rs12035420	4	RP5-1057J7.1	2333	intergenic	2.005	7	5	15				983775	0.983775
rs12748915	1	23574677	G	A	0.1392	2.43375510556e-05	0.634015	rs12567682	4	RP5-1057J7.1	2959	intergenic	2.707	6	5	15		Yes		27179.8	0.0271797
rs9658947	1	23582510	T	G	0.2545	9.17870838987e-07	0.912593	rs12035420	4	RP5-1057J7.1	10792	intergenic	0.1	6	5	15
rs12565271	1	23589214	G	A	0.2704	1.00522897875e-08	0.994725	rs12035420	4	RP5-1057J7.1	17496	intergenic	3.357	5	5	15				61466.2	0.0614663
rs12035420	1	23597150	A	G	0.2694	5.88665047402e-09	1	rs12035420	4	RP5-1057J7.6	10651	intergenic	0.145	7	5	15
rs607747	1	23600610	G	A	0.2922	0.000356692578361	0.621415	rs12035420	4	RP5-1057J7.6	7191	intergenic	2.842	7	5	15				1053125	1.05313
rs12043534	1	23613344	C	T	0.2694	1.23377639684e-08	0.844471	rs12035420	4	RP5-1057J7.6	98	upstream	6.966	6	4	5				640160	0.64016
rs12567682	1	23618706	T	C	0.1779	2.41478995446e-08	1	rs12567682	4	RP5-1057J7.6	5460	intergenic	8.524	6	4	5		Yes		27677.8	0.0276778
rs10753554	1	23619009	C	T	0.2704	1.51790882588e-08	0.84085	rs12035420	4	RP5-1057J7.6	5763	intergenic	0.485	7	4	5				63783	0.063783
rs3765941	1	23639549	T	C	0.2734	4.87176749745e-08	0.8385	rs12035420	4	HNRNPR	0	intronic	0.569	NA	4	4				89403.2	0.0894033
rs11586100	1	23664511	G	T	0.2724	5.68673659254e-08	0.841953	rs12035420	4	HNRNPR	0	intronic	3.46	3a	4	4				82647.8	0.0826478
rs2103910	1	23667741	A	G	0.2724	5.94729028087e-08	0.841953	rs12035420	4	HNRNPR	0	intronic	6.484	4	1	2				65214.8	0.0652148
rs2103911	1	23667751	C	A	0.2724	5.29101367559e-08	0.841953	rs12035420	4	HNRNPR	0	intronic	5.723	5	1	2				70373.5	0.0703735
rs2849028	1	23688933	G	A	0.2744	2.0281888618e-08	0.748722	rs12035420	4	ZNF436	0	exonic	10.69	NA	4	8				611325	0.611325
rs2849026	1	23691613	A	G	0.2753	1.5326982157e-08	0.744329	rs12035420	4	ZNF436	0	intronic	0.647	NA	4	5				72533.8	0.0725337
rs10917373	1	23691745	T	C	0.2694	3.49002407611e-08	0.741504	rs12035420	4	ZNF436	0	intronic	0.612	NA	4	5
rs4525087	1	23692229	C	A	0.2694	3.47437384309e-08	0.741504	rs12035420	4	ZNF436	0	intronic	0.035	6	4	5
rs2849025	1	23693422	C	T	0.2694	4.34252975449e-08	0.741504	rs12035420	4	ZNF436	0	intronic	8.144	NA	1	5				70700	0.0707
rs2144734	1	23699168	T	C	0.2724	2.17937647468e-08	0.757584	rs12035420	4	C1orf213	835	downstream	8.539	NA	4	5				70418.5	0.0704185
rs2749153	1	23699340	A	G	0.2724	2.54802090323e-08	0.757584	rs12035420	4	C1orf213	1007	intergenic	6.806	NA	4	5				70336.5	0.0703365
rs10799794	1	23701118	A	C	0.2753	3.34105954789e-08	0.744329	rs12035420	4	C1orf213	2785	intergenic	9.429	7	1	5
rs10753555	1	23703118	C	G	0.2684	6.48671403491e-08	0.726837	rs12035420	4	RP5-1057J7.7	1754	intergenic	0.057	7	5	5
rs349445	1	42274619	T	A	0.2167	6.68458846585e-08	0.677472	rs531709100	5	HIVEP3	0	intronic	3.171	3a	5	15
rs349442	1	42279512	C	T	0.2177	4.77647274678e-08	0.67308	rs531709100	5	HIVEP3	0	intronic	8.364	NA	2	15				1.88364e+06	1.88364
rs401869	1	42281302	C	A	0.2406	3.79177190888e-07	0.62661	rs531709100	5	HIVEP3	0	intronic	0.314	NA	5	15				1.40942e+06	1.40942
rs393441	1	42281873	A	T	0.2217	8.76770955312e-08	0.6897	rs531709100	5	HIVEP3	0	intronic	4.704	5	5	15				1.32092e+06	1.32092
rs2492603	1	42285999	C	T	0.2217	3.52073381769e-08	0.6897	rs531709100	5	HIVEP3	0	intronic	2.747	NA	5	15				1231095	1.2311
rs72671236	1	42288685	C	T	0.1849	3.66078795633e-09	0.86774	rs531709100	5	HIVEP3	0	intronic	2.258	5	5	15				34849.8	0.0348497
rs587790	1	42289650	A	G	0.2217	3.22925517316e-08	0.6897	rs531709100	5	HIVEP3	0	intronic	17.57	4	2	15				1304400	1.3044
rs438876	1	42290850	G	C	0.2217	4.81287410527e-08	0.6897	rs531709100	5	HIVEP3	0	intronic	0.904	5	5	15				1.2728e+06	1.2728
rs72671240	1	42291983	A	G	0.1869	9.1062965176e-09	0.868103	rs531709100	5	HIVEP3	0	intronic	4.893	5	4	15				29470	0.02947
rs349422	1	42294806	C	T	0.2028	2.39505427355e-08	0.816576	rs531709100	5	HIVEP3	0	intronic	3.051	NA	5	15				1497485	1.49748
rs349421	1	42294837	G	T	0.1829	5.51173636598e-09	0.91896	rs531709100	5	HIVEP3	0	intronic	0.171	NA	5	15				1486900	1.4869
rs72671245	1	42296663	G	A	0.1819	7.312271223e-09	0.911942	rs531709100	5	HIVEP3	0	intronic	5.748	5	5	15				45066.8	0.0450668
rs349424	1	42297374	T	C	0.1829	1.17902623695e-08	0.91896	rs531709100	5	HIVEP3	0	intronic	1.51	5	5	15
rs972352	1	42297604	A	C	0.1819	1.28135933705e-08	0.911942	rs531709100	5	HIVEP3	0	intronic	1.511	7	4	15				47432.5	0.0474325
rs72671249	1	42298495	C	A	0.1819	7.80456613917e-09	0.911942	rs531709100	5	HIVEP3	0	intronic	7.864	5	4	15				44187.5	0.0441875
rs681511	1	42301301	C	G	0.2038	5.41443436293e-08	0.824648	rs531709100	5	HIVEP3	0	intronic	1.151	5	4	15				1083350	1.08335
rs670171	1	42302135	G	A	0.2048	6.5651482519e-08	0.832748	rs531709100	5	HIVEP3	0	intronic	1.726	NA	4	15				1049600	1.0496
rs672452	1	42302650	T	A	0.2048	8.88300026838e-08	0.81933	rs531709100	5	HIVEP3	0	intronic	3.779	5	4	15				1055610	1.05561
rs67730850	1	42305356	A	G	0.1879	8.07015231716e-09	0.927657	rs531709100	5	HIVEP3	0	intronic	1.28	6	4	15				997280	0.99728
rs78199000	1	42306687	G	A	0.1203	0.000362810206884	0.61322	rs531709100	5	HIVEP3	0	intronic	16.73	2b	4	15				26305.2	0.0263052
rs72671257	1	42309401	C	A	0.1819	3.21711746019e-09	0.993216	rs531709100	5	HIVEP3	0	intronic	11.34	4	4	15				55668.2	0.0556683
rs72671259	1	42310794	T	G	0.1819	1.5433974812e-09	0.993216	rs531709100	5	HIVEP3	0	intronic	0.735	6	4	15				49239.2	0.0492392
rs56312413	1	42315680	C	T	0.1819	1.33626941966e-09	0.993216	rs531709100	5	HIVEP3	0	intronic	0.68	7	5	15				50917.2	0.0509172
rs509814	1	42315945	C	T	0.1859	2.84108516649e-09	0.98005	rs531709100	5	HIVEP3	0	intronic	0.891	2b	5	15				952465	0.952465
rs531299	1	42318677	C	A	0.1859	2.7939710684e-09	0.98005	rs531709100	5	HIVEP3	0	intronic	2.392	NA	5	15				880788	0.880787
rs67429309	1	42318930	A	G	0.1829	1.91658138183e-09	1	rs531709100	5	HIVEP3	0	intronic	0.18	5	5	15				786468	0.786467
rs66978463	1	42319651	T	C	0.1829	2.32744056885e-09	1	rs531709100	5	HIVEP3	0	intronic	1.534	3a	5	15				787425	0.787425
rs531709100	1	42320649	T	G	0.1829	8.25747702559e-10	1	rs531709100	5	HIVEP3	0	intronic	2.886	NA	5	15
rs6662131	1	42321335	A	G	0.1849	3.86747785222e-09	0.986654	rs531709100	5	HIVEP3	0	intronic	1.061	5	5	15				751958	0.751957
rs997385	1	42322052	G	T	0.1819	3.30466054147e-09	0.993216	rs531709100	5	HIVEP3	0	intronic	17.78	5	2	15				726938	0.726938
rs1890084	1	42322937	C	T	0.1829	3.30707438276e-09	1	rs531709100	5	HIVEP3	0	intronic	15.93	NA	2	15				781145	0.781145
rs7540176	1	42323153	C	T	0.1819	2.45667385417e-09	0.993216	rs531709100	5	HIVEP3	0	intronic	5.691	5	4	15				32673.2	0.0326733
rs59690774	1	42323686	C	T	0.1829	3.33178394299e-09	1	rs531709100	5	HIVEP3	0	intronic	0.161	6	4	15				754590	0.75459
rs2365563	1	42324119	A	G	0.1849	3.83316240285e-09	0.986654	rs531709100	5	HIVEP3	0	intronic	1.222	NA	4	15				778055	0.778055
rs10493096	1	42325122	C	A	0.1829	1.89176512002e-09	1	rs531709100	5	HIVEP3	0	intronic	2.499	NA	4	15				763212	0.763212
rs56336990	1	42325571	G	T	0.1829	2.27771978873e-09	1	rs531709100	5	HIVEP3	0	intronic	11.58	2b	4	15				814775	0.814775
rs72671262	1	42326566	C	T	0.1819	1.6075712044e-09	0.993216	rs531709100	5	HIVEP3	0	intronic	0.643	4	4	5				37941.5	0.0379415
rs72671263	1	42327671	G	A	0.1829	1.2806696106e-09	1	rs531709100	5	HIVEP3	0	intronic	2.815	2b	2	7				696352	0.696353
rs17374404	1	42331409	T	C	0.1849	5.70185443523e-09	0.959981	rs531709100	5	HIVEP3	0	intronic	2.092	6	5	5				43066.8	0.0430668
rs783434	1	42333858	T	G	0.1859	2.68421258883e-09	0.967111	rs531709100	5	HIVEP3	0	intronic	0.676	NA	2	15
rs783433	1	42335259	A	C	0.1849	5.97161304962e-09	0.959981	rs531709100	5	HIVEP3	0	intronic	3.088	NA	5	15				1324290	1.32429
rs783432	1	42335347	A	C	0.1859	8.02754753445e-09	0.967111	rs531709100	5	HIVEP3	0	intronic	3.047	NA	5	15				1.10804e+06	1.10804
rs783431	1	42335398	A	G	0.1859	8.02754753445e-09	0.967111	rs531709100	5	HIVEP3	0	intronic	3.453	NA	5	15				1.12824e+06	1.12824
rs783430	1	42336206	C	G	0.2058	3.24100134105e-08	0.85581	rs531709100	5	HIVEP3	0	intronic	1.377	4	5	15				1144650	1.14465
rs783429	1	42336681	A	G	0.1859	8.15779920242e-09	0.967111	rs531709100	5	HIVEP3	0	intronic	0.419	NA	5	15				1187300	1.1873
rs783428	1	42336739	C	T	0.2038	2.31604182081e-08	0.864949	rs531709100	5	HIVEP3	0	intronic	0.167	NA	5	15				1.27156e+06	1.27156
rs710229	1	42337248	G	T	0.1849	4.18716390377e-09	0.959644	rs531709100	5	HIVEP3	0	intronic	3.258	7	5	15				781990	0.78199
rs783427	1	42337601	C	T	0.2038	2.63704254019e-08	0.864949	rs531709100	5	HIVEP3	0	intronic	2.088	NA	5	15				1081580	1.08158
rs783426	1	42337616	T	C	0.1829	4.18716390377e-09	0.972918	rs531709100	5	HIVEP3	0	intronic	2.946	NA	5	15				1.33209e+06	1.33209
rs783425	1	42338670	T	C	0.1839	4.47789763506e-09	0.97988	rs531709100	5	HIVEP3	0	intronic	0.997	NA	5	15				959912	0.959912
rs783424	1	42338724	T	C	0.1839	4.47789763506e-09	0.97988	rs531709100	5	HIVEP3	0	intronic	4.056	NA	5	15				953258	0.953257
rs755739	1	42339685	G	T	0.1829	4.18716390377e-09	0.972918	rs531709100	5	HIVEP3	0	intronic	5.649	NA	2	15				1422210	1.42221
rs942815	1	42339823	C	T	0.1839	4.77709380223e-09	0.97988	rs531709100	5	HIVEP3	0	intronic	0.308	3a	2	15				1.21308e+06	1.21308
rs945814	1	42340158	C	T	0.1839	6.13289393374e-09	0.97988	rs531709100	5	HIVEP3	0	intronic	1.707	NA	2	15				1251390	1.25139
rs2786483	1	42340177	A	G	0.1839	7.73812090558e-09	0.97988	rs531709100	5	HIVEP3	0	intronic	2.189	NA	2	15				1252570	1.25257
rs2764836	1	42340381	G	A	0.1839	5.23248593477e-09	0.97988	rs531709100	5	HIVEP3	0	intronic	9.005	3a	2	15				1.12946e+06	1.12946
rs2786482	1	42340875	G	A	0.1839	5.71126864016e-09	0.979686	rs531709100	5	HIVEP3	0	intronic	2.677	NA	2	7				1.21543e+06	1.21543
rs942816	1	42341038	C	A	0.1839	6.02394256178e-09	0.979686	rs531709100	5	HIVEP3	0	intronic	2.114	4	2	7				1260685	1.26069
rs2786481	1	42341665	G	T	0.1839	4.74494626053e-09	0.96625	rs531709100	5	HIVEP3	0	intronic	5.022	NA	2	5
rs2764831	1	42343028	G	A	0.1849	4.10189978379e-09	0.973272	rs531709100	5	HIVEP3	0	intronic	2.986	4	2	15				1.39284e+06	1.39284
rs2182172	1	42343253	C	T	0.1809	3.11620252706e-08	0.945869	rs531709100	5	HIVEP3	0	intronic	4.917	7	5	15				1520445	1.52045
rs811958	1	42345666	A	G	0.1839	5.06777284396e-08	0.940112	rs531709100	5	HIVEP3	0	intronic	0.131	6	5	15
rs796725	1	42345812	A	C	0.1889	2.52851530454e-07	0.909292	rs531709100	5	HIVEP3	0	intronic	2.513	7	2	15
rs783630	1	42346389	G	A	0.1829	4.85364177595e-08	0.932992	rs531709100	5	HIVEP3	0	intronic	7.796	5	2	15
rs783631	1	42346620	A	C	0.1839	4.77410704691e-08	0.940112	rs531709100	5	HIVEP3	0	intronic	5.881	6	2	15
rs702226	1	42347962	A	T	0.1819	2.89765781603e-09	0.952558	rs531709100	5	HIVEP3	0	intronic	5.583	4	2	15
rs783632	1	42348668	G	C	0.1839	2.60474403574e-09	0.96625	rs531709100	5	HIVEP3	0	intronic	0.476	6	2	15
rs783633	1	42350172	A	C	0.1859	4.19228387e-09	0.953491	rs531709100	5	HIVEP3	0	intronic	1.665	4	5	15
rs2985845	1	42350394	G	C	0.1869	7.11665852988e-09	0.960676	rs531709100	5	HIVEP3	0	intronic	0.285	5	5	15
rs2993119	1	42350417	A	G	0.1869	1.20483144723e-08	0.960676	rs531709100	5	HIVEP3	0	intronic	2.686	5	5	15
rs6664790	1	42351405	C	T	0.1799	1.07608226195e-07	0.939218	rs531709100	5	HIVEP3	0	intronic	0.674	6	5	15
rs6662136	1	42351435	C	A	0.1799	2.67466715516e-07	0.939218	rs531709100	5	HIVEP3	0	intronic	1.896	6	5	15
rs7545034	1	47659445	C	T	0.4702	0.00177831578157	0.690907	rs7664	6	PDZK1IP1	2728	intergenic	6.49	7	5	14			Yes	485502	0.485503
rs4926719	1	47661868	C	G	0.4761	0.00145614060159	0.691327	rs7664	6	PDZK1IP1	5151	intergenic	0.859	7	5	14			Yes	878155	0.878155
rs2821083	1	47667857	G	A	0.2863	0.000463611592791	0.630827	rs7664	6	PDZK1IP1	11140	intergenic	0.49	7	5	14			Yes	1.19281e+06	1.19281
rs61782661	1	47668936	T	C	0.1352	8.23252896163e-07	0.786706	rs61784776	6	PDZK1IP1	12219	intergenic	8.356	7	5	14		Yes	Yes	22739.6	0.0227396
rs12144626	1	47670525	C	T	0.4016	6.59858122907e-08	0.936387	rs7664	6	TAL1	11436	intergenic	2.941	7	5	14			Yes	1418235	1.41823
rs4134058	1	47670911	C	T	0.4404	3.23590738532e-07	0.81105	rs7664	6	TAL1	11050	intergenic	13.58	NA	5	14			Yes	379745	0.379745
rs2821084	1	47671240	T	A	0.2932	0.000469324052206	0.619262	rs7664	6	TAL1	10721	intergenic	0.031	5	5	14			Yes	1.03501e+06	1.03501
rs12145836	1	47672289	T	A	0.4414	4.39156179903e-07	0.80875	rs7664	6	TAL1	9672	intergenic	8.276	6	5	14			Yes	41710	0.04171
rs4926521	1	47674769	A	G	0.4404	2.63003621793e-07	0.81105	rs7664	6	TAL1	7192	intergenic	0.744	5	5	14			Yes	399855	0.399855
rs743270	1	47675536	C	G	0.4404	2.29212120242e-07	0.81105	rs7664	6	TAL1	6425	intergenic	2.364	4	5	14			Yes
rs741959	1	47676233	G	A	0.4016	3.31078012342e-08	0.936387	rs7664	6	TAL1	5728	intergenic	5.113	NA	2	14			Yes	1.23325e+06	1.23325
rs10890471	1	47676525	A	C	0.4404	2.53102714546e-07	0.81105	rs7664	6	TAL1	5436	intergenic	1.041	4	2	14			Yes	45530	0.04553
rs10789504	1	47676531	A	T	0.4016	3.11043749132e-08	0.936387	rs7664	6	TAL1	5430	intergenic	2.425	3a	2	14			Yes	1238865	1.23887
rs6658125	1	47677015	T	C	0.4404	2.80284190709e-07	0.81105	rs7664	6	TAL1	4946	intergenic	5.713	6	2	14			Yes	46614	0.046614
rs1543502	1	47677089	T	C	0.4016	3.05925086282e-08	0.936387	rs7664	6	TAL1	4872	intergenic	2.558	NA	2	14			Yes	1315365	1.31536
rs1419051	1	47677112	C	T	0.2932	0.000452445615975	0.619262	rs7664	6	TAL1	4849	intergenic	5.339	NA	2	14			Yes	873860	0.87386
rs6669341	1	47678458	G	A	0.4016	2.4414590971e-08	0.936387	rs7664	6	TAL1	3503	intergenic	2.945	5	5	14			Yes	1261525	1.26153
rs4926524	1	47679258	T	C	0.4394	2.70991935775e-07	0.807072	rs7664	6	TAL1	2703	intergenic	2.03	4	2	14			Yes	878425	0.878425
rs4926725	1	47679366	T	A	0.4394	2.43937048149e-07	0.807072	rs7664	6	TAL1	2595	intergenic	0.554	3a	2	14			Yes	881815	0.881815
rs4926726	1	47679486	A	G	0.4404	3.07994120269e-07	0.81105	rs7664	6	TAL1	2475	intergenic	4.219	5	2	14			Yes	632928	0.632927
rs6692253	1	47680527	A	G	0.4423	1.80070538239e-07	0.812754	rs7664	6	TAL1	1434	intergenic	3.136	5	5	14			Yes	52534	0.052534
rs11211479	1	47680978	C	T	0.4414	1.34929266782e-07	0.815066	rs7664	6	TAL1	983	downstream	2.871	7	5	14			Yes	46798	0.046798
rs6695898	1	47681761	A	G	0.4364	1.17791216803e-07	0.830425	rs7664	6	TAL1	200	downstream	0.384	4	2	14			Yes	49391	0.049391
rs7664	1	47682017	G	T	0.3897	1.28615840838e-08	1	rs7664	6	TAL1	0	UTR3	13.24	NA	2	14			Yes	1.21874e+06	1.21874
rs977747	1	47684677	G	T	0.3946	2.34923395173e-08	0.971499	rs7664	6	TAL1	0	UTR3	0.639	NA	4	14			Yes	1153280	1.15328
rs2249636	1	47686533	A	C	0.2932	0.000324695333628	0.626158	rs7664	6	TAL1	0	intronic	3.384	NA	4	14			Yes	1.04754e+06	1.04754
rs34087210	1	47689842	G	C	0.3966	2.80772960408e-08	0.963625	rs7664	6	TAL1	0	intronic	4.007	4	2	13			Yes	624130	0.62413
rs2984618	1	47690438	G	T	0.3946	1.54157482208e-08	0.971618	rs7664	6	TAL1	0	intronic	5.841	NA	2	13			Yes	1.13053e+06	1.13053
rs61782665	1	47692035	G	A	0.3907	2.41576820313e-08	0.987663	rs7664	6	TAL1:RP1-18D14.7	00:00:00	ncRNA_intronic	10.63	3a	1	13			Yes	799520	0.79952
rs11211480	1	47693220	G	A	0.4274	2.08507654037e-07	0.857363	rs7664	6	TAL1:RP1-18D14.7	00:00:00	ncRNA_exonic	8.328	1f	2	13			Yes	52348	0.052348
rs2250495	1	47693377	T	C	0.2893	0.000570442949733	0.630883	rs7664	6	TAL1:RP1-18D14.7	00:00:00	ncRNA_exonic	9.425	NA	2	13			Yes	806240	0.80624
rs7525145	1	47693814	T	G	0.3907	3.09361918382e-08	0.987663	rs7664	6	TAL1:RP1-18D14.7	00:00:00	ncRNA_exonic	6.74	4	2	13			Yes	800098	0.800098
rs7534271	1	47693981	G	C	0.3907	3.20962873219e-08	0.987663	rs7664	6	TAL1:RP1-18D14.7	00:00:00	ncRNA_exonic	7.668	1f	2	13			Yes	909060	0.90906
rs11211481	1	47694167	G	A	0.3907	3.91249475577e-08	0.987663	rs7664	6	TAL1:RP1-18D14.7	00:00:00	ncRNA_exonic	7.283	1f	2	13			Yes	44198.5	0.0441985
rs12141363	1	47696581	A	C	0.3926	2.82832023212e-08	0.979502	rs7664	6	TAL1	0	intronic	14.66	4	1	13			Yes	745980	0.74598
rs6700838	1	47700027	T	C	0.3936	1.80280797447e-08	0.975528	rs7664	6	TAL1	2134	intergenic	3.921	5	5	13			Yes	685552	0.685553
rs1015890	1	47702229	A	G	0.3946	2.76108787159e-08	0.971618	rs7664	6	TAL1	4336	intergenic	1.315	NA	5	14			Yes	683258	0.683257
rs2008713	1	47702368	C	T	0.3956	2.77857704126e-08	0.96777	rs7664	6	TAL1	4475	intergenic	4.815	NA	5	14			Yes	42536.5	0.0425365
rs12083555	1	47703400	T	G	0.3559	0.000164679062665	0.812497	rs7664	6	TAL1	5507	intergenic	6.231	4	2	14			Yes	1176655	1.17666
rs6701381	1	47704240	G	A	0.3946	1.54413929176e-08	0.971618	rs7664	6	TAL1	6347	intergenic	3.176	4	5	14			Yes
rs11211482	1	47704674	T	A	0.3549	0.000196781993584	0.816194	rs7664	6	TAL1	6781	intergenic	2.735	5	2	14			Yes
rs9436225	1	47705727	C	T	0.2982	0.000334589849294	0.642066	rs7664	6	TAL1	7834	intergenic	0.448	5	5	14			Yes
rs12057184	1	47706240	T	C	0.3946	1.83164055253e-08	0.971618	rs7664	6	TAL1	8347	intergenic	0.799	7	5	14			Yes	742802	0.742803
rs1810659	1	47706731	A	G	0.3569	0.000787048089267	0.808123	rs7664	6	TAL1	8838	intergenic	0.109	NA	5	14			Yes
rs1810658	1	47706733	T	C	0.3559	0.000300255568226	0.812497	rs7664	6	TAL1	8840	intergenic	0.104	NA	5	14			Yes
rs911910	1	47706970	A	G	0.3956	3.18062713629e-08	0.96777	rs7664	6	STIL	8840	intergenic	10.07	NA	5	14			Yes	755342	0.755343
rs12407157	1	47707027	T	G	0.3956	2.59282980406e-08	0.96777	rs7664	6	STIL	8783	intergenic	0.958	5	2	14			Yes	690818	0.690817
rs10890472	1	47708112	T	G	0.3748	1.482452998e-07	0.876626	rs7664	6	STIL	7698	intergenic	1.211	6	5	14			Yes	821170	0.82117
rs2758737	1	47712057	T	C	0.4563	9.77722986922e-08	0.738184	rs6662814	6	STIL	3753	intergenic	0.276	NA	5	14	Yes	Yes	Yes	82393.8	0.0823938
rs2758736	1	47712950	T	C	0.4563	7.09948439954e-08	0.738184	rs6662814	6	STIL	2860	intergenic	0.477	NA	5	14	Yes	Yes	Yes	762430	0.76243
rs12730819	1	47713319	G	A	0.4791	6.50213934758e-08	0.683359	rs6662814	6	STIL	2491	intergenic	0.053	7	5	15	Yes	Yes	Yes	84159.5	0.0841595
rs2758735	1	47717189	G	A	0.4573	7.36044467044e-08	0.734503	rs6662814	6	STIL	0	exonic	2.645	NA	4	15	Yes	Yes	Yes	85494.8	0.0854947
rs1028647	1	47718318	G	A	0.4573	7.36044467044e-08	0.734503	rs6662814	6	STIL	0	intronic	9.071	NA	4	5	Yes	Yes	Yes	648355	0.648355
rs1028646	1	47718358	A	G	0.4573	7.36044467044e-08	0.734503	rs6662814	6	STIL	0	intronic	4.695	NA	4	5	Yes	Yes	Yes	618242	0.618243
rs35774681	1	47720634	G	C	0.4791	7.45205943435e-08	0.683359	rs6662814	6	STIL	0	intronic	2.139	6	4	5	Yes	Yes	Yes	82881.8	0.0828818
rs2494247	1	47721136	T	C	0.4573	9.1736706718e-08	0.734503	rs6662814	6	STIL	0	intronic	13.11	7	4	5	Yes	Yes	Yes	667592	0.667593
rs2821087	1	47721856	C	T	0.4563	9.1736706718e-08	0.737238	rs6662814	6	STIL	0	intronic	3.475	5	4	5	Yes	Yes	Yes	625238	0.625238
rs2821088	1	47724179	T	A	0.4563	9.17441808074e-08	0.737238	rs6662814	6	STIL	0	intronic	15.08	5	4	5	Yes	Yes	Yes	667592	0.667593
rs2821090	1	47724533	T	C	0.4563	9.17441808074e-08	0.737238	rs6662814	6	STIL	0	intronic	3.842	7	4	5	Yes	Yes	Yes	71796	0.071796
rs1967758	1	47727435	T	A	0.4622	3.87489868355e-08	0.719279	rs6662814	6	STIL	0	intronic	0.002	6	4	5	Yes	Yes	Yes
rs2821093	1	47729885	C	T	0.4622	3.63372009432e-08	0.719279	rs6662814	6	STIL	0	intronic	5.864	5	4	5	Yes	Yes	Yes
rs2742081	1	47731676	G	A	0.4612	3.48010352775e-08	0.716531	rs6662814	6	STIL	0	intronic	2.248	NA	4	5	Yes	Yes	Yes	555228	0.555227
rs2821094	1	47733451	G	A	0.4622	3.64692020304e-08	0.719279	rs6662814	6	STIL	0	intronic	3.325	7	4	5	Yes	Yes	Yes	843380	0.84338
rs9436749	1	47734148	C	T	0.4563	8.85194789668e-08	0.737238	rs6662814	6	STIL	0	intronic	3.023	7	4	5	Yes	Yes	Yes	85494.8	0.0854947
rs2742104	1	47735280	C	T	0.4563	8.85194789668e-08	0.737238	rs6662814	6	STIL	0	intronic	0.415	NA	4	5	Yes	Yes	Yes	867105	0.867105
rs61782706	1	47740873	G	A	0.4781	8.85286845069e-08	0.685597	rs6662814	6	STIL	0	intronic	0.594	6	4	5	Yes	Yes	Yes	68342	0.068342
rs12732410	1	47741921	G	A	0.4781	8.85286845069e-08	0.685597	rs6662814	6	STIL	0	intronic	2.044	7	4	5	Yes	Yes	Yes	105393	0.105393
rs2472725	1	47741979	T	G	0.4622	3.82767502209e-08	0.719279	rs6662814	6	STIL	0	intronic	8.782	NA	4	5	Yes	Yes	Yes	1148590	1.14859
rs2821096	1	47742726	T	C	0.4622	4.03793773072e-08	0.719279	rs6662814	6	STIL	0	intronic	14.47	NA	4	5	Yes	Yes	Yes	1.03556e+06	1.03556
rs61782708	1	47743152	C	T	0.1412	2.25495310852e-11	0.878516	rs61784776	6	STIL	0	intronic	0.791	5	4	5		Yes	Yes	24043.6	0.0240436
rs6588196	1	47743490	C	T	0.3648	1.11017498622e-11	1	rs6588196	6	STIL	0	intronic	1.811	1f	4	5	Yes	Yes	Yes	40988	0.040988
rs10157883	1	47744213	G	A	0.4563	7.31462284459e-08	0.737238	rs6662814	6	STIL	0	intronic	12.23	7	4	5	Yes	Yes	Yes	819305	0.819305
rs3122619	1	47747445	G	A	0.4563	9.88518349845e-08	0.737238	rs6662814	6	STIL	0	intronic	4.902	6	4	5	Yes	Yes	Yes	1.40571e+06	1.40571
rs3125633	1	47749401	T	C	0.4622	4.43820565008e-08	0.719279	rs6662814	6	STIL	0	intronic	5.082	6	4	5	Yes	Yes	Yes	1.47128e+06	1.47128
rs3125638	1	47751815	A	G	0.4563	9.88518349845e-08	0.737238	rs6662814	6	STIL	0	intronic	2.771	7	4	5	Yes	Yes	Yes	1.5146e+06	1.5146
rs3125641	1	47752507	C	T	0.4563	9.81330474226e-08	0.737238	rs6662814	6	STIL	0	intronic	2.198	7	4	5	Yes	Yes	Yes
rs149648316	1	47752635	T	C	0.1402	2.39833429016e-11	0.856411	rs61784776	6	STIL	0	intronic	4.095	6	4	5		Yes	Yes	23233.3	0.0232333
rs12125261	1	47753405	G	A	0.4781	1.06781350611e-07	0.685597	rs6662814	6	STIL	0	intronic	7.985	6	4	5	Yes	Yes	Yes	98463.5	0.0984635
rs3125624	1	47756052	T	G	0.4563	9.3228894092e-08	0.729822	rs6662814	6	STIL	0	intronic	0.326	6	4	5	Yes	Yes	Yes	1.7087e+06	1.7087
rs3125625	1	47756894	A	G	0.4612	9.40830086716e-09	0.735682	rs6662814	6	STIL	0	intronic	0.809	7	4	5	Yes	Yes	Yes
rs3125628	1	47761891	G	A	0.4612	2.29003870145e-09	0.736665	rs6662814	6	STIL	0	intronic	3.545	7	4	5	Yes	Yes	Yes	1441495	1.44149
rs12743877	1	47764806	G	A	0.4612	2.1833585315e-09	0.736665	rs6662814	6	STIL	0	intronic	0.744	7	4	5	Yes	Yes	Yes	1962560	1.96256
rs9436838	1	47765490	C	T	0.4612	2.4651654802e-09	0.736665	rs6662814	6	STIL	0	intronic	1.768	7	4	5	Yes	Yes	Yes	1924160	1.92416
rs12141060	1	47766647	C	T	0.4771	5.59614735887e-09	0.702517	rs6662814	6	STIL	0	intronic	11.25	5	4	4	Yes	Yes	Yes	99826.2	0.0998263
rs6689687	1	47767141	A	C	0.4612	2.1833585315e-09	0.736665	rs6662814	6	STIL	0	intronic	4.025	7	4	4	Yes	Yes	Yes	1.86571e+06	1.86571
rs3125630	1	47767914	G	A	0.4553	7.72114609561e-09	0.754862	rs6662814	6	STIL	0	exonic	15.92	4	4	4	Yes	Yes	Yes	1.71378e+06	1.71378
rs6703956	1	47768743	T	C	0.4771	5.59614735887e-09	0.702517	rs6662814	6	STIL	0	intronic	0.902	6	4	5	Yes	Yes	Yes	62707	0.062707
rs3122615	1	47770441	A	C	0.4553	5.13468792358e-09	0.754862	rs6662814	6	STIL	0	intronic	2.245	5	4	5	Yes	Yes	Yes
rs6692734	1	47770786	T	A	0.4771	4.86074092327e-09	0.702517	rs6662814	6	STIL	0	UTR5	1.674	6	4	5	Yes	Yes	Yes	71585.2	0.0715853
rs3122607	1	47772222	G	A	0.4553	5.13468792358e-09	0.754862	rs6662814	6	STIL	0	intronic	9.054	7	4	5	Yes	Yes	Yes	1.39748e+06	1.39748
rs11211510	1	47772653	G	A	0.4612	2.6680356589e-09	0.736665	rs6662814	6	STIL	0	intronic	0.435	4	4	5	Yes	Yes	Yes	1.4627e+06	1.4627
rs11211511	1	47772716	G	C	0.4612	2.46354818322e-09	0.736665	rs6662814	6	STIL	0	intronic	0.192	5	4	5	Yes	Yes	Yes	1.46116e+06	1.46116
rs12132928	1	47774737	A	T	0.4771	7.31110028201e-08	0.695189	rs6662814	6	STIL	0	intronic	1.456	6	4	5	Yes	Yes	Yes
rs4147192	1	47774913	A	T	0.4612	2.30641859942e-09	0.736665	rs6662814	6	STIL	0	intronic	0.936	6	4	5	Yes	Yes	Yes
rs3122611	1	47777318	T	A	0.4553	5.57172270158e-09	0.754862	rs6662814	6	STIL	0	intronic	1.086	7	3	5	Yes	Yes	Yes	1.44638e+06	1.44638
rs56335169	1	47778233	G	A	0.4781	8.91621231907e-09	0.700234	rs6662814	6	STIL	0	intronic	2.481	6	1	5	Yes	Yes	Yes
rs35370376	1	47778234	T	G	0.4781	5.03169743908e-09	0.700234	rs6662814	6	STIL	0	intronic	0.727	6	1	5	Yes	Yes	Yes
rs6671254	1	47778520	T	C	0.4553	5.96985117804e-09	0.754862	rs6662814	6	STIL	0	intronic	2.896	4	1	5	Yes	Yes	Yes	1468960	1.46896
rs35711761	1	47778833	T	C	0.4771	5.60246873871e-09	0.702517	rs6662814	6	STIL	0	intronic	5.454	5	1	1	Yes	Yes	Yes	73823.8	0.0738237
rs3125632	1	47779951	G	A	0.4553	5.86247980311e-09	0.754862	rs6662814	6	STIL	131	upstream	12.65	2a	1	1	Yes	Yes	Yes	1479745	1.47975
rs6588348	1	47781496	C	T	0.4622	2.47979028284e-09	0.73405	rs6662814	6	STIL	1676	intergenic	3.707	7	5	15	Yes	Yes	Yes	1414975	1.41498
rs7525650	1	47784835	G	A	0.4612	2.72935714634e-09	0.736665	rs6662814	6	STIL	5015	intergenic	0.329	5	5	15	Yes	Yes	Yes	1.48155e+06	1.48155
rs71645861	1	47785581	C	T	0.4771	7.8519777497e-09	0.702517	rs6662814	6	STIL	5761	intergenic	0.979	6	5	15	Yes	Yes	Yes
rs12138072	1	47788979	T	C	0.4761	5.56070088494e-09	0.698609	rs6662814	6	STIL	9159	intergenic	8.396	5	5	15	Yes	Yes	Yes	61613	0.061613
rs7541748	1	47790012	A	G	0.4553	7.82262535598e-09	0.754862	rs6662814	6	CMPK1	9456	intergenic	0.173	7	5	15	Yes	Yes	Yes
rs12732050	1	47792363	A	C	0.4761	7.16187415659e-09	0.698609	rs6662814	6	CMPK1	7105	intergenic	6.122	3a	5	15	Yes	Yes	Yes	62081	0.062081
rs17452995	1	47792600	C	G	0.4761	7.16187415659e-09	0.698609	rs6662814	6	CMPK1	6868	intergenic	3.063	7	5	15	Yes	Yes	Yes
rs34400183	1	47792743	C	T	0.4771	8.96950463465e-09	0.702517	rs6662814	6	CMPK1	6725	intergenic	4.838	7	5	15	Yes	Yes	Yes	64513.8	0.0645137
rs12126139	1	47796383	C	G	0.4761	6.95974410397e-09	0.698609	rs6662814	6	CMPK1	3085	intergenic	1.371	2b	2	15	Yes	Yes	Yes	64755.5	0.0647555
rs12118514	1	47796539	G	C	0.4771	1.3329866031e-08	0.702517	rs6662814	6	CMPK1	2929	intergenic	2.721	7	5	15	Yes	Yes	Yes
rs3925058	1	47797623	G	A	0.4553	7.82262535598e-09	0.754862	rs6662814	6	CMPK1	1845	intergenic	9.027	NA	2	15	Yes	Yes	Yes	1.51842e+06	1.51842
rs11211517	1	47798131	T	C	0.4612	3.77326457887e-09	0.736665	rs6662814	6	CMPK1	1337	intergenic	6.457	5	1	7	Yes	Yes	Yes	1730530	1.73053
rs7543016	1	47799639	C	G	0.4602	7.22673523848e-09	0.740292	rs6662814	6	CMPK1	0	exonic	10.3	4	1	1	Yes	Yes	Yes	1431305	1.43131
rs4492666	1	47800845	C	A	0.4583	1.58615762339e-09	0.766068	rs6662814	6	CMPK1	0	intronic	6.144	3a	1	2	Yes	Yes	Yes	1.23653e+06	1.23653
rs4926824	1	47801049	T	G	0.4801	1.8772414744e-09	0.714309	rs6662814	6	CMPK1	0	intronic	6.622	4	1	7	Yes	Yes	Yes	70888.2	0.0708882
rs35880845	1	47801374	G	C	0.4583	1.60283857776e-09	0.766068	rs6662814	6	CMPK1	0	intronic	0.356	5	1	5	Yes	Yes	Yes
rs9436882	1	47801904	A	G	0.4583	1.60283857776e-09	0.766068	rs6662814	6	CMPK1	0	intronic	2.775	3a	1	5	Yes	Yes	Yes	1.42012e+06	1.42012
rs6681868	1	47802547	A	G	0.4642	6.98571576654e-10	0.748039	rs6662814	6	CMPK1	0	intronic	1.044	5	1	5	Yes	Yes	Yes	1350905	1.35091
rs3122620	1	47803319	A	G	0.4583	1.60283857776e-09	0.766068	rs6662814	6	CMPK1	0	intronic	2.292	7	4	5	Yes	Yes	Yes	1632010	1.63201
rs34952704	1	47803739	A	G	0.4801	2.00614721682e-09	0.714309	rs6662814	6	CMPK1	0	intronic	5.271	5	1	5	Yes	Yes	Yes
rs6657172	1	47804269	C	T	0.4583	1.36558461724e-09	0.766068	rs6662814	6	CMPK1	0	intronic	4.5	6	4	5	Yes	Yes	Yes
rs3125639	1	47806344	C	G	0.4642	6.98571576654e-10	0.748039	rs6662814	6	CMPK1	0	intronic	0.727	4	4	5	Yes	Yes	Yes	1.84387e+06	1.84387
rs6659946	1	47807516	A	C	0.4642	7.50377349298e-10	0.748039	rs6662814	6	CMPK1	0	intronic	1.552	7	4	5	Yes	Yes	Yes	1723685	1.72368
rs3122623	1	47807765	T	C	0.4583	1.60283857776e-09	0.766068	rs6662814	6	CMPK1	0	intronic	10.52	6	4	5	Yes	Yes	Yes
rs3125640	1	47808744	C	T	0.4642	7.55219574367e-10	0.748039	rs6662814	6	CMPK1	0	intronic	0.098	7	4	5	Yes	Yes	Yes	651705	0.651705
rs12121831	1	47809936	G	A	0.4742	9.64191615245e-11	0.730566	rs6662814	6	CMPK1	0	intronic	8.059	7	4	5	Yes	Yes	Yes	77303.8	0.0773038
rs12562561	1	47811240	A	G	0.4742	1.04586540518e-10	0.730566	rs6662814	6	CMPK1	0	intronic	0.799	6	4	5	Yes	Yes	Yes
rs55737131	1	47812199	G	A	0.4742	9.74972479412e-11	0.730566	rs6662814	6	CMPK1	0	intronic	2.075	7	4	5	Yes	Yes	Yes
rs2820994	1	47817492	T	C	0.4523	8.06221405055e-11	0.784972	rs6662814	6	CMPK1	0	intronic	0.179	NA	5	5	Yes	Yes	Yes
rs2622925	1	47818230	G	C	0.4583	3.30405753839e-11	0.766068	rs6662814	6	CMPK1	0	intronic	5.346	5	5	5	Yes	Yes	Yes
rs12127982	1	47821149	G	A	0.4742	9.61004947452e-11	0.730566	rs6662814	6	CMPK1	0	intronic	6.277	5	5	5	Yes	Yes	Yes
rs2820989	1	47825586	C	G	0.4583	3.55734358443e-11	0.766068	rs6662814	6	CMPK1	0	intronic	1.351	7	5	5	Yes	Yes	Yes
rs2622908	1	47825981	C	T	0.4583	3.56336322839e-11	0.766068	rs6662814	6	CMPK1	0	intronic	10.69	NA	5	5	Yes	Yes	Yes
rs2820988	1	47826931	C	T	0.4583	3.3170643494e-11	0.766068	rs6662814	6	CMPK1	0	intronic	1.047	NA	5	5	Yes	Yes	Yes
rs2622907	1	47827017	C	T	0.4583	3.3170643494e-11	0.766068	rs6662814	6	CMPK1	0	intronic	3.859	NA	5	5	Yes	Yes	Yes
rs6588365	1	47828187	C	T	0.4583	3.06751888545e-11	0.766068	rs6662814	6	CMPK1	0	intronic	0.15	5	5	5	Yes	Yes	Yes
rs2622905	1	47829305	G	A	0.4583	2.99387903958e-11	0.766068	rs6662814	6	CMPK1	0	intronic	0.216	NA	4	5	Yes	Yes	Yes
rs2246707	1	47830639	C	T	0.4573	3.11585708702e-11	0.769753	rs6662814	6	CMPK1	0	intronic	5.069	NA	4	5	Yes	Yes	Yes
rs2820987	1	47831775	C	T	0.4583	2.84488916533e-11	0.766068	rs6662814	6	CMPK1	0	intronic	0.009	NA	5	5	Yes	Yes	Yes	643790	0.64379
rs3122610	1	47832504	C	G	0.4583	3.06842591624e-11	0.766068	rs6662814	6	CMPK1	0	intronic	1.408	7	5	5	Yes	Yes	Yes	649705	0.649705
rs3125647	1	47832595	G	A	0.4583	9.5818567585e-12	0.766068	rs6662814	6	CMPK1	0	intronic	0.162	6	5	5	Yes	Yes	Yes
rs61784776	1	47833918	G	A	0.1511	9.72429375116e-13	1	rs61784776	6	CMPK1	0	intronic	2.194	5	4	5		Yes	Yes	24737.8	0.0247377
rs2622901	1	47834960	G	A	0.4583	1.18491122634e-11	0.766068	rs6662814	6	CMPK1	0	intronic	2.299	NA	4	4	Yes	Yes	Yes	664325	0.664325
rs1044457	1	47842777	T	C	0.4602	9.93103646467e-09	0.770958	rs6662814	6	CMPK1	0	UTR3	4.309	5	4	5	Yes	Yes	Yes	90227	0.090227
rs6795	1	47844464	A	G	0.4592	1.16411094058e-08	0.773789	rs6662814	6	CMPK1	0	UTR3	10.79	6	4	5	Yes	Yes	Yes	93906	0.093906
rs7523987	1	47845595	T	C	0.4583	1.05160700684e-08	0.777481	rs6662814	6	RP11-511I2.2	1004	intergenic	4.361	4	4	5	Yes	Yes	Yes	58671.8	0.0586718
rs72686249	1	47845711	A	T	0.4583	1.05160700684e-08	0.777481	rs6662814	6	RP11-511I2.2	888	downstream	2.047	5	4	5	Yes	Yes	Yes	58000.8	0.0580007
rs17370337	1	47848377	A	G	0.4583	1.12645546447e-08	0.777481	rs6662814	6	RP11-511I2.2	0	ncRNA_intronic	6.964	4	4	5	Yes	Yes	Yes	74384.5	0.0743845
rs7533562	1	47848611	T	C	0.4583	1.12645546447e-08	0.777481	rs6662814	6	RP11-511I2.2	0	ncRNA_intronic	6.493	4	4	5	Yes	Yes	Yes	77143	0.077143
rs12731806	1	47849756	C	T	0.4583	1.21687798457e-08	0.777481	rs6662814	6	RP11-511I2.2	0	ncRNA_intronic	0.047	5	4	5	Yes	Yes	Yes	74139.5	0.0741395
rs2622926	1	47852791	T	C	0.4632	1.20435730849e-08	0.794012	rs6662814	6	RP11-511I2.2	0	ncRNA_intronic	0.328	6	5	5	Yes	Yes	Yes	75631.5	0.0756315
rs55918644	1	47855168	A	G	0.4821	1.38063295085e-12	0.897862	rs6662814	6	RP11-511I2.2	0	ncRNA_intronic	0.288	6	5	15	Yes	Yes	Yes
rs56328227	1	47855170	A	G	0.4841	8.27012983134e-13	0.906057	rs6662814	6	RP11-511I2.2	0	ncRNA_intronic	0.307	6	5	15	Yes	Yes	Yes
rs12119783	1	47855379	C	A	0.4901	1.33462191432e-12	0.878149	rs6662814	6	RP11-511I2.2	0	ncRNA_intronic	1.749	6	5	14	Yes	Yes	Yes
rs56270164	1	47856480	G	C	0.4732	4.38264534868e-13	0.884269	rs6662814	6	RP11-511I2.2	0	ncRNA_intronic	8.264	3a	2	14	Yes	Yes	Yes	72141	0.072141
rs6662814	1	47857075	G	A	0.4612	2.91452413565e-13	1	rs6662814	6	RP11-511I2.2	0	ncRNA_intronic	4.622	1f	5	14	Yes	Yes	Yes	1.16391e+06	1.16391
rs12759377	1	47869861	C	A	0.2863	1.01284372381e-08	0.722474	rs34082359	6	RP11-511I2.2	0	ncRNA_intronic	1.393	7	5	14	Yes	Yes	Yes	169824	0.169824
rs7528075	1	47870271	G	A	0.2863	4.81242770285e-09	0.722474	rs34082359	6	RP11-511I2.2	0	ncRNA_intronic	0.031	6	5	14	Yes	Yes	Yes	64553	0.064553
rs6673934	1	47870564	C	G	0.4493	9.06599707955e-14	0.728158	rs6662814	6	RP11-511I2.2	0	ncRNA_intronic	0.156	7	5	14	Yes	Yes	Yes	571448	0.571447
rs4926854	1	47870661	T	C	0.3787	6.74266790375e-08	0.885269	rs34082359	6	RP11-511I2.2	0	ncRNA_intronic	2.174	7	5	14	Yes	Yes	Yes	1.49123e+06	1.49123
rs11211532	1	47871573	G	A	0.3767	3.71020003307e-08	0.892539	rs34082359	6	RP11-511I2.2	0	ncRNA_intronic	3.642	4	5	14	Yes	Yes	Yes	1.66804e+06	1.66804
rs55718554	1	47871581	G	C	0.4483	1.96547468501e-13	0.725488	rs6662814	6	RP11-511I2.2	0	ncRNA_intronic	7.334	4	5	14	Yes	Yes	Yes	586985	0.586985
rs2405922	1	47873684	T	C	0.4503	1.29332882403e-14	0.702037	rs538286	6	RP11-511I2.2	0	ncRNA_intronic	4.846	NA	5	14	Yes	Yes	Yes	81963.5	0.0819635
rs4603175	1	47874586	G	A	0.4433	1.90760682875e-15	0.739473	rs538286	6	RP11-511I2.2	436	upstream	5.455	5	5	14	Yes	Yes	Yes	83685	0.083685
rs11577621	1	47875484	T	C	0.3638	2.94149469238e-08	0.963772	rs34082359	6	RP11-511I2.2	1334	intergenic	6.355	5	2	14	Yes	Yes	Yes	1067585	1.06759
rs12065137	1	47875536	G	C	0.2823	1.15462417035e-08	0.741452	rs34082359	6	RP11-511I2.2	1386	intergenic	4.382	5	2	14	Yes	Yes	Yes	72957.2	0.0729573
rs6691595	1	47875994	G	C	0.3638	2.78298029731e-08	0.963772	rs34082359	6	RP11-511I2.2	1844	intergenic	7.762	5	5	14	Yes	Yes	Yes	1267025	1.26703
rs10399673	1	47878626	C	G	0.4433	1.55132551791e-15	0.739473	rs538286	6	FOXE3	3117	intergenic	15.51	5	2	14	Yes	Yes	Yes	89118.8	0.0891187
rs6702055	1	47879228	G	C	0.3638	2.48250197356e-08	0.963772	rs34082359	6	FOXE3	2515	intergenic	1.346	5	5	14	Yes	Yes	Yes	1.4298e+06	1.4298
rs6673882	1	47879793	T	C	0.4433	1.47042169362e-15	0.739473	rs538286	6	FOXE3	1950	intergenic	2.033	5	5	14	Yes	Yes	Yes
rs11578776	1	47880278	G	C	0.3638	3.11594548812e-08	0.963772	rs34082359	6	FOXE3	1465	intergenic	2.074	5	5	13	Yes	Yes	Yes	1139745	1.13975
rs34082359	1	47882497	C	T	0.3569	2.39523485151e-09	1	rs34082359	6	FOXE3	0	exonic	14.65	2b	1	13	Yes	Yes	Yes
rs11211533	1	47884229	G	A	0.2833	1.68172497173e-08	0.744556	rs34082359	6	FOXE3	505	downstream	0.538	5	5	13	Yes	Yes	Yes	124577	0.124577
rs12122537	1	47884582	A	G	0.3569	3.91780384314e-09	1	rs34082359	6	FOXE3	858	downstream	6.042	4	5	13	Yes	Yes	Yes	1091790	1.09179
rs2622909	1	47884828	A	G	0.4364	9.44503411302e-17	0.769175	rs538286	6	FOXE3	1104	intergenic	11.81	2b	5	13	Yes	Yes	Yes	827200	0.8272
rs12070024	1	47886673	A	T	0.4364	1.07643880122e-16	0.769175	rs538286	6	FOXE3	2949	intergenic	7.824	6	5	14	Yes	Yes	Yes	99555.5	0.0995555
rs12125594	1	47886801	T	G	0.3569	5.00656497269e-09	1	rs34082359	6	FOXE3	3077	intergenic	15.62	7	5	14	Yes	Yes	Yes	1029635	1.02964
rs12758902	1	47887185	G	C	0.3569	4.40214630431e-09	1	rs34082359	6	FOXE3	3461	intergenic	0.576	5	5	14	Yes	Yes	Yes	1074710	1.07471
rs9436899	1	47888385	T	C	0.4364	1.50519028044e-16	0.769175	rs538286	6	FOXE3	4661	intergenic	1.069	7	5	14	Yes	Yes	Yes	83773	0.083773
rs12751405	1	47888465	T	C	0.2833	2.41719494403e-08	0.744556	rs34082359	6	FOXE3	4741	intergenic	7.049	6	5	14	Yes	Yes	Yes	67834.2	0.0678342
rs2820970	1	47888765	T	A	0.4364	1.46191544006e-16	0.769175	rs538286	6	FOXE3	5041	intergenic	3.146	6	5	14	Yes	Yes	Yes	70809.8	0.0708098
rs2820971	1	47889730	C	T	0.4364	1.71665785435e-16	0.769175	rs538286	6	FOXE3	6006	intergenic	0.199	3a	5	14	Yes	Yes	Yes
rs7525184	1	47891361	C	T	0.3569	4.93624419237e-09	1	rs34082359	6	FOXD2-AS1	6443	intergenic	3.008	5	5	14	Yes	Yes	Yes	1.02815e+06	1.02815
rs7525802	1	47892029	C	A	0.2833	3.37120081672e-08	0.744556	rs34082359	6	FOXD2-AS1	5775	intergenic	0.597	7	5	14	Yes	Yes	Yes	65473.8	0.0654737
rs2622921	1	47892696	A	G	0.4364	1.40073715087e-16	0.769175	rs538286	6	FOXD2-AS1	5108	intergenic	2.786	NA	5	14	Yes	Yes	Yes	71144.2	0.0711443
rs2820974	1	47893929	T	C	0.4364	1.10468030526e-16	0.769175	rs538286	6	FOXD2-AS1	3875	intergenic	1.054	5	5	14	Yes	Yes	Yes
rs2405916	1	47893954	G	C	0.3569	5.31316795687e-09	1	rs34082359	6	FOXD2-AS1	3850	intergenic	7.193	5	5	14	Yes	Yes	Yes	1032205	1.03221
rs2405915	1	47894575	C	T	0.3569	7.06037830575e-09	1	rs34082359	6	FOXD2-AS1	3229	intergenic	0.202	NA	4	14	Yes	Yes	Yes	990670	0.99067
rs2622920	1	47894757	A	G	0.4364	1.10468030526e-16	0.769175	rs538286	6	FOXD2-AS1	3047	intergenic	3.191	NA	4	14	Yes	Yes	Yes
rs12727576	1	47895772	C	G	0.3539	7.94697037951e-09	0.987892	rs34082359	6	FOXD2-AS1	2032	intergenic	0.857	5	5	14	Yes	Yes	Yes	1.33246e+06	1.33246
rs4480403	1	47896270	G	A	0.2833	4.26108738254e-08	0.744556	rs34082359	6	FOXD2-AS1	1534	intergenic	0.273	5	5	14	Yes	Yes	Yes	85518.2	0.0855183
rs12080109	1	47896425	G	C	0.2833	3.44845073963e-08	0.744556	rs34082359	6	FOXD2-AS1	1379	intergenic	6.466	7	5	14	Yes	Yes	Yes
rs10890480	1	47899563	A	C	0.2863	4.76259252311e-08	0.730081	rs34082359	6	FOXD2-AS1	0	ncRNA_exonic	6.89	3a	1	12	Yes	Yes	Yes	78007.2	0.0780073
rs12090153	1	47901300	T	C	0.4324	8.89919236418e-19	0.813677	rs538286	6	FOXD2	388	upstream	0.46	5	1	13	Yes	Yes	Yes	54230.8	0.0542308
rs6691723	1	47901588	A	T	0.2873	6.54683685838e-09	0.766094	rs2098	6	FOXD2	100	upstream	6.903	4	1	13	Yes	Yes	Yes	130153	0.130153
rs2622917	1	47902286	A	G	0.4364	4.51429346335e-18	0.82316	rs538286	6	FOXD2	0	UTR5	10.82	NA	1	2	Yes	Yes	Yes	80411	0.080411
rs12141529	1	47902886	C	T	0.2873	7.06437637589e-09	0.766094	rs2098	6	FOXD2	0	UTR5	10.57	4	1	1	Yes	Yes	Yes	149552	0.149552
rs3738315	1	47903063	C	G	0.4374	3.92609251462e-18	0.826399	rs538286	6	FOXD2	0	UTR5	7.988	2b	1	1	Yes	Yes	Yes	82925.2	0.0829253
rs1316443	1	47907662	C	A	0.4364	2.52343689792e-18	0.82316	rs538286	6	FOXD2	1298	intergenic	3.57	5	1	13	Yes	Yes	Yes	805058	0.805057
rs12735320	1	47907781	C	T	0.2873	2.82026367598e-09	0.766094	rs2098	6	FOXD2	1417	intergenic	0.449	5	1	13	Yes	Yes	Yes	57787.5	0.0577875
rs7552140	1	47910711	T	C	0.4513	9.30413511573e-20	0.870938	rs538286	6	FOXD2	4347	intergenic	12.71	4	2	11	Yes	Yes	Yes	86285	0.086285
rs1572546	1	47912942	T	G	0.2992	3.35064134862e-10	0.833949	rs2098	6	FOXD2	6578	intergenic	2.097	NA	4	13	Yes	Yes	Yes	398372	0.398373
rs571281	1	47914571	T	C	0.4483	1.03272591551e-19	0.873626	rs538286	6	FOXD2	8207	intergenic	3.513	NA	5	13	Yes	Yes	Yes	1.83561e+06	1.83561
rs6665067	1	47914863	C	T	0.2992	1.80674235863e-10	0.833949	rs2098	6	FOXD2	8499	intergenic	9.506	5	5	13	Yes	Yes	Yes	63525.5	0.0635255
rs565692	1	47915175	G	T	0.3728	2.70468535948e-18	0.656711	rs538286	6	FOXD2	8811	intergenic	1.416	NA	5	13	Yes	Yes	Yes	1664625	1.66463
rs564914	1	47915233	A	T	0.3728	2.7433880562e-18	0.656711	rs538286	6	FOXD2	8869	intergenic	0.487	5	5	13	Yes	Yes	Yes	1.58714e+06	1.58714
rs557851	1	47918842	A	G	0.4245	1.0096538914e-19	0.9777	rs538286	6	FOXD2	12478	intergenic	5.304	NA	5	14	Yes	Yes	Yes	1.40132e+06	1.40132
rs1680020	1	47919420	T	C	0.4225	1.03066084196e-19	0.970521	rs538286	6	FOXD2	13056	intergenic	0.276	6	5	14	Yes	Yes	Yes
rs71502303	1	47920199	G	T	0.2773	1.53841901587e-10	0.989937	rs2098	6	FOXD2	13835	intergenic	1.473	6	5	14	Yes	Yes	Yes	66310.2	0.0663103
rs7526434	1	47920504	A	G	0.4245	8.25111828822e-20	0.9777	rs538286	6	FOXD2	14140	intergenic	0.297	7	5	14	Yes	Yes	Yes	1321430	1.32143
rs6678282	1	47921286	T	C	0.3459	6.62182323126e-19	0.737718	rs538286	6	FOXD2	14922	intergenic	1.396	7	5	14	Yes	Yes	Yes	1.32418e+06	1.32418
rs6670458	1	47921431	C	T	0.2783	1.06850313738e-10	0.98493	rs2098	6	FOXD2	15067	intergenic	0.648	7	5	14	Yes	Yes	Yes	474595	0.474595
rs11211535	1	47921843	A	G	0.3469	7.75601576479e-19	0.73993	rs538286	6	FOXD2	15479	intergenic	0.367	6	5	14	Yes	Yes	Yes	1278950	1.27895
rs3125629	1	47922095	G	A	0.4245	4.07788217796e-18	0.9777	rs538286	6	FOXD2	15731	intergenic	0.963	6	5	14	Yes	Yes	Yes
rs10890481	1	47922264	T	A	0.339	2.32681411269e-18	0.740313	rs2098	6	FOXD2	15900	intergenic	1.663	7	5	14	Yes	Yes	Yes	1107085	1.10709
rs10218615	1	47922978	C	G	0.2773	1.14234716684e-10	0.989937	rs2098	6	FOXD2	16614	intergenic	1.125	NA	5	14	Yes	Yes	Yes	57665.8	0.0576658
rs497606	1	47924275	C	T	0.3628	4.19549714001e-12	0.770855	rs538286	6	FOXD2	17911	intergenic	1.428	NA	5	14		Yes	Yes	1187530	1.18753
rs527551	1	47926313	T	C	0.4264	4.90205954779e-20	0.977551	rs538286	6	FOXD2	19949	intergenic	0.882	NA	5	13	Yes	Yes	Yes	1566510	1.56651
rs580977	1	47927884	G	C	0.3638	2.46657458909e-12	0.773883	rs538286	6	RP4-666O22.3	21485	intergenic	0.433	7	5	13		Yes	Yes	1.80199e+06	1.80199
rs11588964	1	47928095	T	C	0.2783	7.99019378864e-11	0.994971	rs2098	6	RP4-666O22.3	21274	intergenic	0.954	7	5	13	Yes	Yes	Yes	62646	0.062646
rs12724124	1	47930393	G	C	0.2137	9.84930743452e-07	0.706846	rs2098	6	RP4-666O22.3	18976	intergenic	5.121	7	5	14		Yes	Yes	59510.2	0.0595103
rs1680018	1	47930619	A	G	0.4274	1.19449412947e-21	0.996244	rs538286	6	RP4-666O22.3	18750	intergenic	2.529	NA	5	14	Yes	Yes	Yes	1612095	1.6121
rs543640	1	47932550	T	G	0.3479	1.96872018727e-20	0.742162	rs538286	6	RP4-666O22.3	16819	intergenic	5.34	6	5	14	Yes	Yes	Yes	1.15722e+06	1.15722
rs524158	1	47933094	G	T	0.4274	1.06946955457e-21	0.996244	rs538286	6	RP4-666O22.3	16275	intergenic	3.182	NA	5	14	Yes	Yes	Yes	1.83622e+06	1.83622
rs2098	1	47933238	G	T	0.2773	2.03725381178e-11	1	rs2098	6	RP4-666O22.3	16131	intergenic	7.125	5	5	14	Yes	Yes	Yes	70494.5	0.0704945
rs2097	1	47933363	G	A	0.2783	2.7665118739e-11	0.994971	rs2098	6	RP4-666O22.3	16006	intergenic	10.42	NA	5	14	Yes	Yes	Yes	68224.8	0.0682248
rs538286	1	47935429	T	C	0.4284	1.03472699477e-21	1	rs538286	6	RP4-666O22.3	13940	intergenic	3.507	NA	5	14	Yes	Yes	Yes	1.41419e+06	1.41419
rs505399	1	47936696	T	C	0.4284	1.05818346129e-21	0.992487	rs538286	6	RP4-666O22.3	12673	intergenic	3.531	NA	5	14	Yes	Yes	Yes	1448945	1.44894
rs7514213	1	47937532	C	T	0.2783	2.72394637975e-11	0.995018	rs2098	6	RP4-666O22.3	11837	intergenic	1.322	5	5	14	Yes	Yes	Yes	79539.8	0.0795398
rs12732067	1	47937751	T	C	0.2157	9.1541933924e-07	0.71379	rs2098	6	RP4-666O22.3	11618	intergenic	2.465	5	5	14		Yes	Yes	55308.5	0.0553085
rs10789509	1	47938129	T	C	0.2793	2.1289896843e-11	0.990159	rs2098	6	RP4-666O22.3	11240	intergenic	0.04	5	5	14	Yes	Yes	Yes	76368.8	0.0763687
rs11211537	1	47939041	C	G	0.2793	2.71308757836e-11	0.990159	rs2098	6	RP4-666O22.3	10328	intergenic	3.366	6	5	14	Yes	Yes	Yes	68469	0.068469
rs11211538	1	47940080	T	A	0.4056	2.15468908096e-33	1	rs11211538	6	RP4-666O22.3	9289	intergenic	1.094	4	5	14	Yes	Yes	Yes	1.10274e+06	1.10274
rs12070809	1	47942126	C	T	0.3777	5.52688737907e-11	1	rs12070809	6	RP4-666O22.3	7243	intergenic	1.967	5	5	14		Yes	Yes
rs545670	1	47942422	C	T	0.08151	6.55345005592e-05	0.717094	rs513464	6	RP4-666O22.3	6947	intergenic	4.766	NA	5	14	Yes		Yes	966988	0.966987
rs2050624	1	47942616	G	A	0.2326	5.6023509217e-10	1	rs2050624	6	RP4-666O22.3	6753	intergenic	0.005	NA	5	14		Yes	Yes
rs6588397	1	47943032	C	T	0.2107	4.10223614906e-26	0.922141	rs6668106	6	RP4-666O22.3	6337	intergenic	5.328	5	2	14	Yes	Yes	Yes	821145	0.821145
rs12025418	1	47944227	G	A	0.2107	2.42552064876e-27	0.933621	rs6668106	6	RP4-666O22.3	5142	intergenic	0.005	4	2	14	Yes	Yes	Yes	930628	0.930628
rs4926556	1	47944812	T	C	0.1829	1.19215856467e-24	0.80175	rs6668106	6	RP4-666O22.3	4557	intergenic	2.428	7	5	14	Yes	Yes	Yes	48880.5	0.0488805
rs6675690	1	47945370	T	G	0.2157	7.21677970298e-28	1	rs6668106	6	RP4-666O22.3	3999	intergenic	2.957	5	5	14	Yes	Yes	Yes
rs6668106	1	47945490	C	T	0.2157	3.59526000128e-28	1	rs6668106	6	RP4-666O22.3	3879	intergenic	1.27	5	5	14	Yes	Yes	Yes
rs6676159	1	47945825	C	T	0.3519	1.30187107849e-30	0.887756	rs12118339	6	RP4-666O22.3	3544	intergenic	1.324	5	5	14	Yes	Yes	Yes	1.22521e+06	1.22521
rs6658691	1	47945860	C	G	0.3519	5.48524191706e-31	0.887756	rs12118339	6	RP4-666O22.3	3509	intergenic	1.006	5	5	14	Yes	Yes	Yes	1316275	1.31628
rs502997	1	47946305	G	C	0.08946	7.49178835406e-09	0.977677	rs513464	6	RP4-666O22.3	3064	intergenic	4.999	7	5	14	Yes	Yes	Yes	1430550	1.43055
rs10890482	1	47946433	C	T	0.1918	1.36000401414e-08	0.962242	rs6588401	6	RP4-666O22.3	2936	intergenic	3.8	6	5	14		Yes	Yes	1.15821e+06	1.15821
rs7520501	1	47947752	G	C	0.2167	5.87759562508e-27	0.946503	rs6668106	6	RP4-666O22.3	1617	intergenic	16.35	5	5	14	Yes	Yes	Yes	637328	0.637328
rs7537074	1	47948116	T	A	0.2167	6.05426511727e-27	0.946503	rs6668106	6	RP4-666O22.3	1253	intergenic	10.87	7	5	14	Yes	Yes	Yes	637575	0.637575
rs7539808	1	47948618	T	A	0.2167	6.05426511727e-27	0.946503	rs6668106	6	RP4-666O22.3	751	downstream	3.518	4	5	14	Yes	Yes	Yes	652140	0.65214
rs2065944	1	47948798	G	A	0.1909	7.76503034709e-09	0.968535	rs6588401	6	RP4-666O22.3	571	downstream	0.471	NA	5	14		Yes	Yes	1332130	1.33213
rs11211539	1	47949188	C	T	0.1918	9.73279246711e-09	0.962242	rs6588401	6	RP4-666O22.3	181	downstream	4.26	7	5	14		Yes	Yes	1301980	1.30198
rs12057975	1	47949504	A	T	0.2167	5.96604412948e-27	0.946503	rs6668106	6	RP4-666O22.3	0	ncRNA_exonic	1.325	7	5	14	Yes	Yes	Yes	673708	0.673708
rs12073605	1	47949839	C	T	0.2177	4.02941378831e-27	0.940699	rs6668106	6	RP4-666O22.3	4	upstream	0.603	5	5	14	Yes	Yes	Yes	626972	0.626973
rs10789510	1	47950132	G	A	0.1918	1.0232917317e-08	0.962242	rs6588401	6	RP4-666O22.3	297	upstream	1.981	5	5	14		Yes	Yes	1322235	1.32224
rs11211540	1	47950551	G	A	0.2157	6.96030362903e-27	0.940586	rs6668106	6	RP4-666O22.3	716	upstream	1.135	6	5	14	Yes	Yes	Yes	583950	0.58395
rs6699230	1	47951139	T	C	0.1909	5.69900018301e-09	0.968535	rs6588401	6	RP4-666O22.3	1304	intergenic	1.743	6	5	14		Yes	Yes	1.2231e+06	1.2231
rs570605	1	47951471	C	T	0.08946	4.50552016248e-09	0.977677	rs513464	6	RP4-666O22.3	1636	intergenic	3.026	NA	5	14	Yes	Yes	Yes	1467250	1.46725
rs11800497	1	47951688	A	G	0.2167	7.85029802944e-27	0.935336	rs6668106	6	RP4-666O22.3	1853	intergenic	2.177	6	5	14	Yes	Yes	Yes	695485	0.695485
rs1337524	1	47952266	C	T	0.2167	1.35820680555e-27	0.935336	rs6668106	6	RP4-666O22.3	2431	intergenic	3.448	7	5	14	Yes	Yes	Yes	673465	0.673465
rs517384	1	47952663	G	T	0.08946	6.2496131364e-09	0.977677	rs513464	6	RP4-666O22.3	2828	intergenic	0.857	NA	5	14	Yes	Yes	Yes
rs498352	1	47952962	T	C	0.08946	5.12814664254e-09	0.977677	rs513464	6	RP4-666O22.3	3127	intergenic	0.702	5	5	14	Yes	Yes	Yes
rs78049119	1	47953368	C	T	0.1103	2.64336756104e-07	0.619101	rs2102437	6	RP4-666O22.3	3533	intergenic	0.461	5	7	14	Yes	Yes	Yes
rs530520	1	47954232	A	C	0.08946	4.86945600477e-09	0.977677	rs513464	6	RP4-666O22.3	4397	intergenic	0.317	5	13	14	Yes	Yes	Yes
rs11211542	1	47954233	T	G	0.2167	1.50344550849e-27	0.935336	rs6668106	6	RP4-666O22.3	4398	intergenic	1.299	5	13	14	Yes	Yes	Yes
rs56034078	1	47955513	T	G	0.2097	7.04260659144e-28	0.904637	rs6668106	6	RP4-666O22.3	5678	intergenic	1.214	5	13	14	Yes	Yes	Yes	71945.2	0.0719453
rs515146	1	47955790	C	T	0.2227	6.35622880616e-21	1	rs515146	6	RP4-666O22.3	5955	intergenic	8.982	7	13	14	Yes	Yes	Yes	1364980	1.36498
rs55668525	1	47956731	G	T	0.161	4.36432636369e-12	0.911337	rs2102437	6	RPL21P24	6834	intergenic	0.605	7	13	14	Yes	Yes	Yes	63060.8	0.0630607
rs578633	1	47957160	T	A	0.09046	3.24715473789e-09	0.988812	rs513464	6	RPL21P24	6405	intergenic	15.43	3a	12	14	Yes	Yes	Yes	1412665	1.41267
rs72904553	1	47958448	C	T	0.161	7.24140910802e-13	0.911337	rs2102437	6	RPL21P24	5117	intergenic	1.615	7	13	14	Yes	Yes	Yes	66444.5	0.0664445
rs72904554	1	47958502	C	T	0.161	6.43148881185e-13	0.911337	rs2102437	6	RPL21P24	5063	intergenic	0.989	7	13	14	Yes	Yes	Yes	64329.8	0.0643298
rs518025	1	47959211	T	G	0.09742	7.49609318556e-09	0.936335	rs513464	6	RPL21P24	4354	intergenic	9.477	NA	13	14	Yes	Yes	Yes	1.3861e+06	1.3861
rs28493519	1	47960978	G	A	0.161	4.46037547983e-13	0.911337	rs2102437	6	RPL21P24	2587	intergenic	1.741	5	7	14	Yes	Yes	Yes	64982	0.064982
rs10157710	1	47961691	T	C	0.1938	1.9366812162e-09	1	rs6588401	6	RPL21P24	1874	intergenic	7.398	7	5	14		Yes	Yes	1082030	1.08203
rs10158498	1	47961734	A	T	0.09642	4.92705369914e-09	0.925139	rs513464	6	RPL21P24	1831	intergenic	1.635	7	5	14	Yes	Yes	Yes	1430075	1.43007
rs10158499	1	47961744	C	T	0.09046	3.83187088328e-09	0.988812	rs513464	6	RPL21P24	1821	intergenic	0.784	7	5	14	Yes	Yes	Yes	1.47594e+06	1.47594
rs10158500	1	47961779	C	T	0.1938	1.72753557418e-09	0.987334	rs6588401	6	RPL21P24	1786	intergenic	0.009	7	5	14		Yes	Yes	1103380	1.10338
rs7532110	1	47961964	A	T	0.1948	2.24990687198e-09	0.993763	rs6588401	6	RPL21P24	1601	intergenic	0.006	6	5	14		Yes	Yes
rs1591658	1	47962802	T	A	0.3618	2.63053788946e-32	0.961652	rs12118339	6	RPL21P24	763	downstream	1.304	7	5	14	Yes	Yes	Yes	506785	0.506785
rs6588401	1	47963973	A	G	0.1938	9.49193940937e-10	1	rs6588401	6	RPL21P24	0	ncRNA_exonic	9.109	7	5	14		Yes	Yes	1033065	1.03306
rs6588402	1	47964541	A	G	0.1938	1.02667760507e-09	1	rs6588401	6	RPL21P24	527	upstream	0.617	7	5	14		Yes	Yes	991382	0.991383
rs4430377	1	47964842	C	T	0.1938	1.04608401109e-09	1	rs6588401	6	RPL21P24	828	upstream	2.427	6	5	14		Yes	Yes	978282	0.978283
rs6588403	1	47964982	T	C	0.1938	1.05541447102e-09	1	rs6588401	6	RPL21P24	968	upstream	6.7	7	5	14		Yes	Yes	987298	0.987298
rs1337526	1	47965130	G	A	0.1978	1.91469978621e-09	0.975253	rs6588401	6	RPL21P24	1116	intergenic	8.078	7	5	14		Yes	Yes
rs1337527	1	47965269	T	A	0.09145	2.12790264285e-09	1	rs513464	6	RPL21P24	1255	intergenic	8.987	6	5	14	Yes	Yes	Yes	1212775	1.21277
rs10749868	1	47965813	T	C	0.09742	2.80275171811e-09	0.936335	rs513464	6	RPL21P24	1799	intergenic	0.414	6	5	14	Yes	Yes	Yes	1299890	1.29989
rs7537527	1	47965892	T	C	0.09145	2.16943456003e-09	1	rs513464	6	RPL21P24	1878	intergenic	1.791	7	5	14	Yes	Yes	Yes	1.2326e+06	1.2326
rs7544826	1	47966000	C	T	0.09742	2.80275171811e-09	0.936335	rs513464	6	RPL21P24	1986	intergenic	7.272	7	5	14	Yes	Yes	Yes	1.2326e+06	1.2326
rs7528714	1	47966058	A	G	0.09742	2.80275171811e-09	0.936335	rs513464	6	RPL21P24	2044	intergenic	3.305	5	5	14	Yes	Yes	Yes	1.2326e+06	1.2326
rs7547288	1	47966292	C	T	0.09742	2.74115371866e-09	0.936335	rs513464	6	AL356458.1	1883	intergenic	1.106	7	5	14	Yes	Yes	Yes	1212775	1.21277
rs17103342	1	47966860	C	T	0.163	1.36288990169e-12	0.912202	rs2102437	6	AL356458.1	1315	intergenic	1.839	6	5	14	Yes	Yes	Yes	694215	0.694215
rs10890483	1	47967172	G	T	0.09742	2.80275171811e-09	0.936335	rs513464	6	AL356458.1	1003	intergenic	1.176	6	5	14	Yes	Yes	Yes	1317115	1.31712
rs10890484	1	47967242	A	G	0.09742	2.80275171811e-09	0.936335	rs513464	6	AL356458.1	933	upstream	12.97	5	5	14	Yes	Yes	Yes	1304075	1.30408
rs10890485	1	47967393	A	C	0.09742	2.80275171811e-09	0.936335	rs513464	6	AL356458.1	782	upstream	7.443	5	5	14	Yes	Yes	Yes	1324400	1.3244
rs7543774	1	47967825	A	C	0.09742	2.73603036466e-09	0.936335	rs513464	6	AL356458.1	350	upstream	1.743	5	5	14	Yes	Yes	Yes	1159915	1.15992
rs2065946	1	47968050	C	A	0.09742	2.80275171811e-09	0.936335	rs513464	6	AL356458.1	125	upstream	5.101	5	5	14	Yes	Yes	Yes	1212405	1.2124
rs2065947	1	47968317	A	G	0.09742	2.80275171811e-09	0.936335	rs513464	6	AL356458.1	5	downstream	3.064	7	5	14	Yes	Yes	Yes	1.17184e+06	1.17184
rs2065948	1	47968967	A	C	0.09742	3.83787565057e-09	0.936335	rs513464	6	AL356458.1	655	downstream	1.597	7	7	14	Yes	Yes	Yes	1.14459e+06	1.14459
rs7540974	1	47969496	A	G	0.09742	3.40132290364e-09	0.936335	rs513464	6	AL356458.1	1184	intergenic	3.297	5	5	14	Yes	Yes	Yes	1218840	1.21884
rs1415538	1	47969853	T	A	0.09742	2.7164231851e-09	0.936335	rs513464	6	AL356458.1	1541	intergenic	0.258	5	13	14	Yes	Yes	Yes	1158950	1.15895
rs1415539	1	47969863	G	T	0.09742	2.80275171811e-09	0.936335	rs513464	6	AL356458.1	1551	intergenic	1.701	5	13	14	Yes	Yes	Yes	1.201e+06	1.201
rs4926888	1	47970081	A	G	0.09742	3.31925671774e-09	0.936335	rs513464	6	AL356458.1	1769	intergenic	1.946	7	13	14	Yes	Yes	Yes	1.18654e+06	1.18654
rs4926558	1	47970214	A	T	0.09742	3.31925671774e-09	0.936335	rs513464	6	AL356458.1	1902	intergenic	2.525	6	13	14	Yes	Yes	Yes
rs10890486	1	47970621	G	T	0.09742	4.02055037333e-09	0.936335	rs513464	6	AL356458.1	2309	intergenic	2.499	7	13	14	Yes	Yes	Yes
rs6687662	1	47970868	G	A	0.09742	2.80275171811e-09	0.936335	rs513464	6	AL356458.1	2556	intergenic	1.12	5	13	14	Yes	Yes	Yes	1182605	1.1826
rs6687678	1	47970912	C	A	0.09742	2.74280766723e-09	0.936335	rs513464	6	AL356458.1	2600	intergenic	2.924	7	13	14	Yes	Yes	Yes	1.19944e+06	1.19944
rs12405720	1	47970998	A	T	0.3598	7.04388674467e-32	0.961629	rs12118339	6	AL356458.1	2686	intergenic	0.624	6	13	14	Yes	Yes	Yes
rs6690945	1	47971258	C	T	0.09742	3.31925671774e-09	0.936335	rs513464	6	AL356458.1	2946	intergenic	4.058	7	9	14	Yes	Yes	Yes	1.24327e+06	1.24327
rs6693428	1	47971283	C	T	0.09145	2.11445276196e-09	1	rs513464	6	AL356458.1	2971	intergenic	3.9	7	9	14	Yes	Yes	Yes	1297155	1.29716
rs4926559	1	47971646	G	A	0.09145	2.55775415985e-09	1	rs513464	6	AL356458.1	3334	intergenic	3.632	5	9	13	Yes	Yes	Yes	1.2991e+06	1.2991
rs1572547	1	47972149	A	G	0.09742	3.31925671774e-09	0.936335	rs513464	6	AL356458.1	3837	intergenic	6.693	5	9	13	Yes	Yes	Yes
rs1013176	1	47972418	G	C	0.162	1.96031855337e-12	0.918632	rs2102437	6	AL356458.1	4106	intergenic	10.24	5	7	13	Yes	Yes	Yes	600578	0.600577
rs1572548	1	47972419	A	G	0.09742	2.97103337561e-09	0.936335	rs513464	6	AL356458.1	4107	intergenic	11.55	5	7	13	Yes	Yes	Yes	1.2227e+06	1.2227
rs7543243	1	47973234	C	T	0.163	1.44980960553e-12	0.912202	rs2102437	6	AL356458.1	4922	intergenic	1.167	4	2	13	Yes	Yes	Yes	673708	0.673708
rs7552647	1	47973296	A	T	0.09145	2.05553098183e-09	1	rs513464	6	AL356458.1	4984	intergenic	1.405	5	2	13	Yes	Yes	Yes	1.11034e+06	1.11034
rs111661953	1	47973894	G	A	0.162	1.83470481712e-12	0.919263	rs2102437	6	AL356458.1	5582	intergenic	6.053	3a	1	10	Yes	Yes	Yes
rs61784835	1	47974123	C	T	0.3618	2.00894289029e-70	0.961675	rs6658111	6	AL356458.1	5811	intergenic	15.12	4	1	10	Yes	Yes	Yes	140254	0.140254
rs12143164	1	47974381	T	C	0.3787	5.65964623801e-19	1	rs12143164	6	AL356458.1	6069	intergenic	12.82	4	1	11	Yes	Yes	Yes	1457765	1.45776
rs1415541	1	47974992	C	T	0.09145	1.8499741784e-09	1	rs513464	6	AL356458.1	6680	intergenic	9.525	NA	1	13	Yes	Yes	Yes	1.13539e+06	1.13539
rs7517146	1	47976330	C	T	0.09145	1.64896753853e-09	1	rs513464	6	AL356458.1	8018	intergenic	16.49	4	5	13	Yes	Yes	Yes	1.03163e+06	1.03163
rs7555100	1	47976383	A	C	0.09145	1.77840612932e-09	1	rs513464	6	AL356458.1	8071	intergenic	12.04	4	5	13	Yes	Yes	Yes	1.00266e+06	1.00266
rs1337528	1	47976869	T	C	0.09742	2.07976434226e-09	0.936335	rs513464	6	AL356458.1	8557	intergenic	6.689	NA	5	14	Yes	Yes	Yes	958610	0.95861
rs7523969	1	47978609	C	T	0.3638	7.85518158064e-35	0.995702	rs12118339	6	AL356458.1	10297	intergenic	3.321	7	5	14	Yes	Yes	Yes	636762	0.636763
rs59865928	1	47979224	C	T	0.162	1.0385746212e-14	0.992475	rs2102437	6	AL356458.1	10912	intergenic	0.842	7	5	14	Yes	Yes	Yes	84159.5	0.0841595
rs10890487	1	47979922	T	G	0.2604	9.55093109195e-32	0.67265	rs515146	6	AL356458.1	11610	intergenic	2.04	3a	5	14	Yes	Yes	Yes	897868	0.897868
rs6658111	1	47980916	T	G	0.3648	1.36754736916e-75	1	rs6658111	6	AL356458.1	12604	intergenic	11.75	5	5	14	Yes	Yes	Yes	94281.5	0.0942815
rs513464	1	47980996	G	A	0.09145	1.30428421099e-09	1	rs513464	6	AL356458.1	12684	intergenic	19.4	NA	5	14	Yes	Yes	Yes	1078140	1.07814
rs11585530	1	47981523	T	C	0.163	4.48648227371e-15	0.985133	rs2102437	6	AL356458.1	13211	intergenic	0.255	5	5	14	Yes	Yes	Yes	506898	0.506898
rs822886	1	47981663	T	C	0.169	8.91202211786e-15	0.943588	rs2102437	6	AL356458.1	13351	intergenic	1.033	NA	5	14	Yes	Yes	Yes	624390	0.62439
rs1415540	1	47982642	G	C	0.2604	2.82580829305e-32	0.67265	rs515146	6	AL356458.1	14330	intergenic	0.211	6	5	14	Yes	Yes	Yes	1.05324e+06	1.05324
rs663650	1	47983230	G	A	0.09245	1.32970235984e-09	0.988891	rs513464	6	AL356458.1	14918	intergenic	0.043	NA	5	14	Yes	Yes	Yes	1213850	1.21385
rs560540	1	47983283	C	T	0.173	1.42084765711e-14	0.916866	rs2102437	6	AL356458.1	14971	intergenic	2.637	NA	5	14	Yes	Yes	Yes	1.1934e+06	1.1934
rs72688340	1	47983839	G	A	0.165	1.75428520408e-21	1	rs72688340	6	AL356458.1	15527	intergenic	6.064	5	5	14	Yes	Yes	Yes	71219.2	0.0712192
rs12118339	1	47984143	T	C	0.3628	1.09789049351e-35	1	rs12118339	6	AL356458.1	15831	intergenic	0.047	7	5	14	Yes	Yes	Yes	601495	0.601495
rs529412	1	47984381	A	G	0.2614	5.47326583084e-16	0.757191	rs2050624	6	AL356458.1	16069	intergenic	2.883	NA	5	14	Yes	Yes	Yes	1361465	1.36146
rs647932	1	47984438	T	C	0.1034	2.07261974642e-09	0.87917	rs513464	6	AL356458.1	16126	intergenic	10.46	NA	5	14	Yes	Yes	Yes	1431185	1.43118
rs471608	1	47984692	T	G	0.163	4.31366866241e-15	0.985133	rs2102437	6	AL356458.1	16380	intergenic	5.22	NA	5	14	Yes	Yes	Yes	525915	0.525915
rs635710	1	47984920	T	C	0.163	4.35651556027e-15	0.985133	rs2102437	6	AL356458.1	16608	intergenic	3.244	NA	5	14	Yes	Yes	Yes	517128	0.517127
rs578335	1	47985114	C	T	0.163	4.05531665608e-15	0.985133	rs2102437	6	AL356458.1	16802	intergenic	2.313	NA	5	14	Yes	Yes	Yes
rs56404532	1	47986919	G	A	0.167	1.51722642488e-14	0.956175	rs2102437	6	AL356458.1	18607	intergenic	1.595	5	5	14	Yes	Yes	Yes	806330	0.80633
rs59326446	1	47987548	G	A	0.167	1.54599882183e-14	0.956175	rs2102437	6	AL356458.1	19236	intergenic	6.454	5	1	14	Yes	Yes	Yes	809172	0.809172
rs7531586	1	47988496	C	A	0.167	1.45632465253e-14	0.956175	rs2102437	6	AL356458.1	20184	intergenic	0.028	6	5	14	Yes	Yes	Yes	832558	0.832557
rs11799997	1	47989490	C	G	0.173	2.3527183128e-14	0.916866	rs2102437	6	AL356458.1	21178	intergenic	0.908	5	2	14	Yes	Yes	Yes	981788	0.981788
rs1024108	1	47990749	G	A	0.173	6.34001764183e-15	0.916866	rs2102437	6	AL356458.1	22437	intergenic	1.464	7	5	14	Yes	Yes	Yes	1.03146e+06	1.03146
rs478526	1	47991951	G	T	0.174	7.73521875443e-15	0.910351	rs2102437	6	AL356458.1	23639	intergenic	2.268	NA	5	14	Yes	Yes	Yes	1143730	1.14373
rs2102437	1	47992260	C	T	0.163	2.02718741178e-15	1	rs2102437	6	ATP6V0E1P4	23607	intergenic	0.341	NA	1	14	Yes	Yes	Yes	536575	0.536575
rs6681140	1	47992694	T	A	0.166	2.61439685327e-14	0.850955	rs2102437	6	ATP6V0E1P4	23173	intergenic	2.086	6	5	14	Yes	Yes	Yes
rs17103383	1	47993130	A	G	0.173	9.20873011414e-15	0.916866	rs2102437	6	ATP6V0E1P4	22737	intergenic	3.204	7	5	14	Yes	Yes	Yes	1239105	1.2391
rs606852	1	47993332	G	A	0.2744	7.97623751513e-16	0.777659	rs7544109	6	ATP6V0E1P4	22535	intergenic	3.16	NA	5	14	Yes	Yes	Yes
rs60503680	1	47993351	T	G	0.162	5.77337945325e-15	0.992475	rs2102437	6	ATP6V0E1P4	22516	intergenic	3.579	3a	5	14	Yes	Yes	Yes	90814.2	0.0908142
rs6688849	1	47996204	A	G	0.163	6.36203050453e-15	0.985133	rs2102437	6	ATP6V0E1P4	19663	intergenic	7.358	7	5	14	Yes	Yes	Yes	816880	0.81688
rs113277347	1	47996810	C	T	0.1133	2.54178395913e-17	1	rs113277347	6	ATP6V0E1P4	19057	intergenic	3.972	6	5	14		Yes	Yes	45341.2	0.0453412
rs512014	1	47997658	C	G	0.08748	3.3779587321e-09	0.845217	rs513464	6	ATP6V0E1P4	18209	intergenic	1.152	7	5	14	Yes	Yes	Yes	1.24361e+06	1.24361
rs77949659	1	47998522	A	G	0.1133	4.4289913517e-17	1	rs113277347	6	ATP6V0E1P4	17345	intergenic	5.342	4	1	14		Yes	Yes	54494.5	0.0544945
rs114560258	1	47999344	G	A	0.1133	1.38804078667e-13	1	rs113277347	6	ATP6V0E1P4	16523	intergenic	6.819	2b	1	1		Yes	Yes
rs7544109	1	48001930	A	T	0.2873	1.4948534292e-16	1	rs7544109	6	ATP6V0E1P4	13937	intergenic	0.382	6	5	14	Yes	Yes	Yes	425902	0.425903
rs75117559	1	50882506	T	C	0.04473	5.63803730893e-07	0.659268	rs76356735	7	DMRTA2	715	downstream	16.24	2b	7	12				29847.2	0.0298472
rs72896994	1	50891117	C	A	0.1014	5.14120967864e-07	0.781369	rs3176447	7	DMRTA2	1944	intergenic	5.089	4	5	12				51904.5	0.0519045
rs113704493	1	50892538	C	G	0.1004	5.07378411563e-07	0.790514	rs3176447	7	DMRTA2	3365	intergenic	1.347	4	5	13				60972.8	0.0609727
rs1278523	1	50894498	T	G	0.1024	2.68928720294e-07	0.751815	rs3176447	7	DMRTA2	5325	intergenic	0.448	NA	5	13				1.74599e+06	1.74599
rs1278522	1	50895031	T	C	0.1014	4.27690246532e-07	0.781369	rs3176447	7	DMRTA2	5858	intergenic	3.336	NA	5	13				67502.5	0.0675025
rs58836765	1	50896037	G	A	0.1004	4.91148005949e-07	0.790514	rs3176447	7	RP5-850O15.4	6662	intergenic	1.169	2b	2	13				68798	0.068798
rs1278518	1	50897841	T	C	0.1014	4.55187172987e-07	0.781369	rs3176447	7	RP5-850O15.4	4858	intergenic	1.3	5	5	13				1.25361e+06	1.25361
rs1278516	1	50900021	G	A	0.1014	4.2525211097e-07	0.781369	rs3176447	7	RP5-850O15.4	2678	intergenic	3.301	5	5	5				55244.2	0.0552443
rs199755876	1	50901903	G	A	0.1024	7.24313928263e-07	0.772392	rs3176447	7	RP5-850O15.4	796	downstream	0.806	6	5	5
rs17106175	1	50904241	G	A	0.1004	4.88631474081e-07	0.790514	rs3176447	7	FAF1	908	downstream	6.727	7	4	5				58520.8	0.0585208
rs12076604	1	50906366	T	C	0.1034	5.57280897764e-07	0.763579	rs3176447	7	FAF1	0	UTR3	10.23	6	4	4				1.22222e+06	1.22222
rs72898910	1	50908098	C	G	0.1034	2.558564985e-07	0.763579	rs3176447	7	FAF1	0	intronic	10.03	6	4	5				1803835	1.80384
rs12072155	1	50908741	T	A	0.1034	1.5419950129e-07	0.763579	rs3176447	7	FAF1	0	intronic	13.49	7	4	5				1.25922e+06	1.25922
rs17106184	1	50909985	G	A	0.09642	6.09505944354e-07	0.82887	rs3176447	7	FAF1	0	intronic	2.027	5	4	5				287198	0.287197
rs12096508	1	50920161	C	A	0.09841	5.57565340384e-07	0.809327	rs3176447	7	FAF1	0	intronic	1.032	7	4	5				1.53246e+06	1.53246
rs113870552	1	50923454	T	C	0.09642	8.40759338054e-07	0.82887	rs3176447	7	FAF1	0	intronic	2.712	6	5	5				364505	0.364505
rs72898921	1	50928775	C	T	0.09642	8.63481783265e-07	0.82887	rs3176447	7	FAF1:RP5-850O15.3	00:00:00	ncRNA_intronic	5.877	5	4	5				940400	0.9404
rs72898923	1	50931683	C	T	0.09642	8.23344975195e-07	0.82887	rs3176447	7	FAF1:RP5-850O15.3	00:00:00	ncRNA_intronic	2.546	7	4	5				306932	0.306932
rs56272614	1	50933200	C	T	0.1133	1.1890619394e-07	0.687875	rs3176447	7	FAF1:RP5-850O15.3	00:00:00	ncRNA_intronic	2.566	7	4	5
rs17106219	1	50935031	C	T	0.09841	5.43657273995e-07	0.809327	rs3176447	7	FAF1:RP5-850O15.3	00:00:00	ncRNA_intronic	6.25	5	4	5				1804285	1.80428
rs12065210	1	50942784	C	T	0.09841	8.00157600653e-07	0.809327	rs3176447	7	FAF1	0	intronic	1.725	5	5	5				1.14776e+06	1.14776
rs17106235	1	50943370	C	G	0.09642	4.39352061451e-07	0.82887	rs3176447	7	FAF1	0	intronic	0.356	6	5	5				1199705	1.19971
rs1474784	1	50944634	C	G	0.09841	5.3584712298e-07	0.809327	rs3176447	7	FAF1	0	intronic	3.808	7	5	5				1235060	1.23506
rs3789576	1	50945526	G	T	0.09742	2.19796519539e-06	0.819005	rs3176447	7	FAF1	0	intronic	5.376	7	5	5				452640	0.45264
rs56298082	1	50949727	C	T	0.09642	4.1303217277e-07	0.82887	rs3176447	7	FAF1	0	intronic	0.248	7	1	5				1586390	1.58639
rs3789577	1	50954128	G	A	0.09543	9.65836444667e-07	0.83893	rs3176447	7	FAF1	0	intronic	5.486	5	4	5				62001.8	0.0620018
rs72898944	1	50958027	C	A	0.09642	4.24177182639e-07	0.82887	rs3176447	7	FAF1	0	intronic	3.487	5	5	5				1110005	1.11
rs72898946	1	50959262	A	C	0.09642	4.70462957897e-07	0.82887	rs3176447	7	FAF1	0	intronic	3.251	6	5	5				1.05199e+06	1.05199
rs58574309	1	50960180	C	T	0.09543	9.3007876602e-07	0.83893	rs3176447	7	FAF1	0	intronic	1.73	5	4	5				57096.5	0.0570965
rs72898950	1	50961221	T	C	0.09642	4.24177182639e-07	0.82887	rs3176447	7	FAF1	0	intronic	12.32	6	4	5				1020940	1.02094
rs72898951	1	50963518	G	C	0.09841	5.25064959022e-07	0.809327	rs3176447	7	FAF1	0	intronic	0.892	7	4	5				1437905	1.4379
rs72898953	1	50963858	T	C	0.09642	3.8919341268e-07	0.82887	rs3176447	7	FAF1	0	intronic	0.596	7	4	5				1.03118e+06	1.03118
rs113028610	1	50964446	C	T	0.09642	8.10333205628e-07	0.82887	rs3176447	7	FAF1	0	intronic	1.657	7	4	5				60491.2	0.0604913
rs72898957	1	50966301	T	C	0.09642	8.98693069057e-07	0.82887	rs3176447	7	FAF1	0	intronic	2.994	6	4	5				820965	0.820965
rs72898961	1	50966976	G	A	0.09543	6.9634621595e-07	0.841101	rs3176447	7	FAF1	0	intronic	0.972	7	5	5				66737.8	0.0667377
rs57775942	1	50967206	A	G	0.09543	2.87857645523e-07	0.83893	rs3176447	7	FAF1	0	intronic	3.027	7	4	5				884115	0.884115
rs72898966	1	50969571	A	G	0.09543	3.09860385517e-07	0.83893	rs3176447	7	FAF1	0	intronic	6.264	5	4	5				861618	0.861618
rs10493149	1	50970475	A	G	0.09543	3.6221141329e-07	0.83893	rs3176447	7	FAF1	0	intronic	1.159	NA	4	5				855622	0.855622
rs72898971	1	50971408	A	G	0.09443	7.20647043028e-07	0.849189	rs3176447	7	FAF1	0	intronic	12.22	7	4	5				58649	0.058649
rs58446086	1	50971801	A	G	0.09443	7.20647043028e-07	0.849189	rs3176447	7	FAF1	0	intronic	5.488	6	4	5				57183.5	0.0571835
rs59622625	1	50973264	C	T	0.09742	3.70872712758e-07	0.819005	rs3176447	7	FAF1	0	intronic	0.536	6	4	5				1011840	1.01184
rs72898974	1	50975971	C	T	0.09344	2.05852911918e-07	0.859653	rs3176447	7	FAF1	0	intronic	3.097	5	5	5				69534	0.069534
rs113834846	1	50977678	C	G	0.09443	2.05852911918e-07	0.873438	rs3176447	7	FAF1	0	intronic	5.83	6	4	5
rs1846522	1	50981205	G	A	0.09543	8.2099687016e-08	0.863141	rs3176447	7	FAF1	0	intronic	0.723	7	4	5				1.10188e+06	1.10188
rs72898980	1	50986747	A	G	0.09543	1.95858145051e-07	0.885465	rs3176447	7	FAF1	0	intronic	4.838	6	4	5		Yes	Yes	56437.2	0.0564373
rs3827731	1	50987827	A	G	0.09543	1.95858145051e-07	0.885465	rs3176447	7	FAF1	0	intronic	1.992	5	4	5		Yes	Yes	56324.8	0.0563247
rs59029934	1	50992756	C	T	0.09543	2.3666409073e-07	0.885465	rs3176447	7	FAF1	0	intronic	4.054	6	4	5		Yes	Yes	59829.2	0.0598293
rs56985406	1	50999695	G	A	0.09443	2.22431983819e-07	0.873438	rs3176447	7	FAF1	0	intronic	2.079	7	4	5				59196	0.059196
rs57490213	1	51005792	G	A	0.09443	2.25529912639e-07	0.873438	rs3176447	7	FAF1	0	intronic	4.25	6	5	5				63004.8	0.0630047
rs60848584	1	51010143	C	T	0.09543	2.83136590588e-07	0.885465	rs3176447	7	FAF1	0	intronic	5.972	7	5	15		Yes	Yes	62858.2	0.0628583
rs3789581	1	51019450	T	C	0.09543	5.47510258204e-08	0.885465	rs3176447	7	FAF1	0	intronic	3.478	7	5	5		Yes	Yes	65395.8	0.0653958
rs147696085	1	51021867	G	A	0.09543	5.5935283546e-08	0.885465	rs3176447	7	FAF1	0	intronic	4.521	6	5	5		Yes	Yes
rs115072809	1	51023860	C	T	0.09642	6.61509023998e-08	0.897552	rs3176447	7	FAF1	0	intronic	0.527	7	5	5		Yes	Yes	67579.2	0.0675792
rs3789582	1	51027391	G	A	0.09642	6.68330679372e-08	0.875155	rs3176447	7	FAF1	0	intronic	1.208	7	4	5		Yes	Yes	580515	0.580515
rs72900903	1	51053585	A	G	0.09543	6.51179397938e-08	0.885465	rs3176447	7	FAF1	0	intronic	13.11	7	4	5		Yes	Yes	802272	0.802273
rs57400675	1	51068657	C	T	0.09443	6.82154381974e-08	0.873438	rs3176447	7	FAF1	0	intronic	2.686	5	2	15		Yes	Yes	458778	0.458778
rs112516611	1	51072297	G	A	0.09543	7.42106224383e-08	0.885465	rs3176447	7	FAF1	0	intronic	3.395	6	5	15		Yes	Yes	76663.5	0.0766635
rs111901479	1	51072387	G	A	0.09543	5.80602735387e-08	0.885465	rs3176447	7	FAF1	0	intronic	2.478	7	5	15		Yes	Yes	473228	0.473228
rs72900922	1	51095195	G	A	0.09543	2.85374455018e-08	0.885465	rs3176447	7	FAF1	0	intronic	1	6	5	15		Yes	Yes	63567.8	0.0635678
rs72900926	1	51101616	C	G	0.09543	2.66141759846e-08	0.885465	rs3176447	7	FAF1	0	intronic	0.925	5	5	15		Yes	Yes	58606.8	0.0586067
rs72900928	1	51103180	T	G	0.09543	2.66141759846e-08	0.885465	rs3176447	7	FAF1	0	intronic	3.963	7	5	15		Yes	Yes	48505.2	0.0485052
rs72900932	1	51107959	T	C	0.09642	2.55027357631e-08	0.897552	rs3176447	7	FAF1	0	intronic	6.084	7	5	15		Yes	Yes	47449.5	0.0474495
rs112045565	1	51116118	C	G	0.09642	2.3792014976e-08	0.897552	rs3176447	7	FAF1	0	intronic	0.199	7	5	15		Yes	Yes	49092.2	0.0490922
rs72900938	1	51118527	T	C	0.09642	2.3792014976e-08	0.897552	rs3176447	7	FAF1	0	intronic	6.203	6	5	15		Yes	Yes	51860	0.05186
rs76852824	1	51121526	T	C	0.09642	2.38846354445e-08	0.897552	rs3176447	7	FAF1	0	intronic	3.569	6	4	15		Yes	Yes	67937.8	0.0679378
rs115108083	1	51122249	G	T	0.09443	2.65310411729e-08	0.873438	rs3176447	7	FAF1	0	intronic	0.298	6	5	15		Yes	Yes	53000.5	0.0530005
rs72900940	1	51124579	C	T	0.09543	2.29795057723e-08	0.885465	rs3176447	7	FAF1	0	intronic	1.062	5	5	15		Yes	Yes	60731.5	0.0607315
rs72900944	1	51126914	C	T	0.09543	2.18598902945e-08	0.885465	rs3176447	7	FAF1	0	intronic	6.881	6	5	15		Yes	Yes	773948	0.773948
rs12098132	1	51127524	C	A	0.09543	5.00360604763e-08	0.885465	rs3176447	7	FAF1	0	intronic	3.894	2a	2	15		Yes	Yes	1174765	1.17477
rs113611542	1	51129203	T	C	0.09642	2.30035201544e-08	0.897552	rs3176447	7	FAF1	0	intronic	1.794	7	5	15		Yes	Yes	89428	0.089428
rs116692933	1	51136273	T	C	0.09543	2.58507456114e-08	0.885465	rs3176447	7	FAF1	0	intronic	2.322	6	5	15		Yes	Yes
rs12070594	1	51136876	C	A	0.09742	1.12616079339e-08	0.887229	rs3176447	7	FAF1	0	intronic	0.894	6	5	15		Yes	Yes	1.4273e+06	1.4273
rs113389179	1	51137906	A	G	0.09642	3.13790453074e-08	0.897552	rs3176447	7	FAF1	0	intronic	2.626	7	5	15		Yes	Yes	104367	0.104367
rs57254915	1	51139001	G	T	0.09543	2.48694426191e-08	0.885465	rs3176447	7	FAF1	0	intronic	0.731	7	4	15		Yes	Yes
rs12091972	1	51140636	A	C	0.09742	1.46781971867e-08	0.887229	rs3176447	7	FAF1	0	intronic	2.651	6	5	15		Yes	Yes	1.24179e+06	1.24179
rs72900956	1	51143665	G	T	0.09642	2.48694426191e-08	0.897552	rs3176447	7	FAF1	0	intronic	0.659	5	5	15		Yes	Yes	404538	0.404537
rs72900957	1	51145808	A	G	0.09642	2.42967815596e-08	0.897552	rs3176447	7	FAF1	0	intronic	4.816	7	5	15		Yes	Yes	80840	0.08084
rs12354253	1	51148711	G	A	0.09543	8.47523940918e-09	0.885465	rs3176447	7	FAF1	0	intronic	0.814	6	5	15		Yes	Yes
rs58029717	1	51162128	A	G	0.09543	2.54181808141e-08	0.885465	rs3176447	7	FAF1	0	intronic	6.84	7	5	15		Yes	Yes	92657.2	0.0926572
rs12063007	1	51166302	G	T	0.09642	1.49407981885e-08	0.875155	rs3176447	7	FAF1	0	intronic	16.58	4	2	15		Yes	Yes	1.30458e+06	1.30458
rs12086130	1	51173603	C	T	0.09642	1.25004872955e-08	0.875155	rs3176447	7	FAF1	0	intronic	1.919	5	5	15		Yes	Yes
rs114745413	1	51179311	A	G	0.05268	5.15663161523e-09	0.777328	rs76356735	7	FAF1	0	intronic	8.21	3a	5	15
rs115100714	1	51179515	G	A	0.09543	2.48839838987e-08	0.885465	rs3176447	7	FAF1	0	intronic	0.162	5	5	15		Yes	Yes	1.02553e+06	1.02553
rs72900979	1	51190314	T	C	0.09642	3.1961222358e-08	0.897552	rs3176447	7	FAF1	0	intronic	3.611	4	2	15		Yes	Yes	416275	0.416275
rs72900982	1	51190459	C	T	0.09543	2.51798842138e-08	0.885465	rs3176447	7	FAF1	0	intronic	6.25	2b	2	15		Yes	Yes	72646.5	0.0726465
rs59318346	1	51190932	C	A	0.09642	1.13912674133e-08	0.875155	rs3176447	7	FAF1	0	intronic	1.963	7	5	5		Yes	Yes	1.17038e+06	1.17038
rs11205766	1	51191935	T	A	0.09742	1.13912674133e-08	0.865039	rs3176447	7	FAF1	0	intronic	0.196	6	5	5		Yes	Yes
rs72900983	1	51192756	T	C	0.09642	3.1961222358e-08	0.897552	rs3176447	7	FAF1	0	intronic	5.821	7	4	5		Yes	Yes	413045	0.413045
rs12090545	1	51193984	A	G	0.09642	1.50084085219e-08	0.875155	rs3176447	7	FAF1	0	intronic	5.306	5	4	5		Yes	Yes	1344480	1.34448
rs111580012	1	51197315	C	A	0.09642	3.1961222358e-08	0.897552	rs3176447	7	FAF1	0	intronic	1.846	6	5	5		Yes	Yes	351810	0.35181
rs12091670	1	51200136	A	G	0.09642	3.17357075077e-08	0.875155	rs3176447	7	FAF1	0	intronic	0.521	6	4	5		Yes	Yes	1.12774e+06	1.12774
rs57793888	1	51201424	A	G	0.09642	3.22325582895e-08	0.875155	rs3176447	7	FAF1	0	intronic	6.799	5	4	5		Yes	Yes	961138	0.961137
rs72900998	1	51205760	T	C	0.09642	7.36262187271e-08	0.897552	rs3176447	7	FAF1	0	intronic	0.097	7	4	5		Yes	Yes	993888	0.993888
rs76589723	1	51208574	G	A	0.09543	2.51798842138e-08	0.885465	rs3176447	7	FAF1	0	intronic	12.25	5	4	5		Yes	Yes	404682	0.404683
rs79090772	1	51209148	T	C	0.09642	5.25207412698e-09	0.875155	rs3176447	7	FAF1	0	intronic	0.349	7	4	5		Yes	Yes	1265690	1.26569
rs72902706	1	51212796	A	C	0.09642	2.31090566748e-08	0.897552	rs3176447	7	FAF1	0	intronic	0.052	6	4	5		Yes	Yes	416460	0.41646
rs72902708	1	51213677	C	T	0.09642	1.1536820342e-08	0.875155	rs3176447	7	FAF1	0	intronic	1.345	6	4	5		Yes	Yes	1098710	1.09871
rs113730976	1	51217085	T	C	0.09742	1.95841763174e-08	0.887229	rs3176447	7	FAF1	0	intronic	5.151	7	5	15		Yes	Yes
rs2137676	1	51217839	C	G	0.09642	2.91807016341e-08	0.897552	rs3176447	7	FAF1	0	intronic	3.064	7	5	15		Yes	Yes	417720	0.41772
rs12073283	1	51219188	C	G	0.09742	2.60219466136e-08	0.887229	rs3176447	7	FAF1	0	intronic	11.7	7	4	15		Yes	Yes	924638	0.924638
rs12064411	1	51220291	A	G	0.09742	2.57436875597e-08	0.887229	rs3176447	7	FAF1	0	intronic	8.163	6	5	15		Yes	Yes	929105	0.929105
rs111352324	1	51220680	T	C	0.09841	2.85384205232e-08	0.877098	rs3176447	7	FAF1	0	intronic	9.855	5	4	15		Yes	Yes
rs113611257	1	51221103	G	A	0.09642	1.95360881675e-08	0.897552	rs3176447	7	FAF1	0	intronic	1.351	4	4	15		Yes	Yes	78879.2	0.0788792
rs112282787	1	51221406	T	C	0.09642	2.00988691268e-08	0.897552	rs3176447	7	FAF1	0	intronic	6.861	7	4	15		Yes	Yes	407000	0.407
rs72902722	1	51223002	T	C	0.09642	2.23058708509e-08	0.897552	rs3176447	7	FAF1	0	intronic	2.796	7	5	15		Yes	Yes	206400	0.2064
rs12063943	1	51223263	T	C	0.09742	2.85606924812e-08	0.887229	rs3176447	7	FAF1	0	intronic	4.725	6	5	15		Yes	Yes	1122720	1.12272
rs72902726	1	51223500	T	C	0.09642	2.23058708509e-08	0.897552	rs3176447	7	FAF1	0	intronic	5.906	6	5	15		Yes	Yes	454072	0.454072
rs141935515	1	51224872	G	T	0.09543	2.23922545239e-08	0.885465	rs3176447	7	FAF1	0	intronic	0.459	7	5	15		Yes	Yes
rs58384431	1	51225269	T	C	0.09443	2.67085243445e-08	0.895977	rs3176447	7	FAF1	0	intronic	1.086	6	5	15		Yes	Yes
rs138704662	1	51225273	G	A	0.09443	3.22562122505e-08	0.895977	rs3176447	7	FAF1	0	intronic	0.637	6	5	15		Yes	Yes
rs57545230	1	51225510	G	A	0.09543	2.23922545239e-08	0.885465	rs3176447	7	FAF1	0	intronic	0.721	6	5	15		Yes	Yes
rs148698031	1	51226265	T	C	0.09642	2.21302370153e-08	0.897552	rs3176447	7	FAF1	0	intronic	1.214	7	5	15		Yes	Yes
rs12097606	1	51227064	G	T	0.09742	1.31669242456e-08	0.887229	rs3176447	7	FAF1	0	intronic	0.355	7	5	15		Yes	Yes
rs371097004	1	51228041	T	C	0.09642	2.2855695555e-08	0.897552	rs3176447	7	FAF1	0	intronic	1.272	7	5	15		Yes	Yes
rs112717424	1	51228799	A	G	0.09642	1.97143747117e-08	0.897552	rs3176447	7	FAF1	0	intronic	12.01	6	5	15		Yes	Yes	408695	0.408695
rs72902729	1	51231935	A	G	0.09642	1.97143747117e-08	0.897552	rs3176447	7	FAF1	0	intronic	4.007	6	5	15		Yes	Yes	79831.5	0.0798315
rs77701130	1	51232628	G	C	0.09642	2.18881209084e-08	0.897552	rs3176447	7	FAF1	0	intronic	12.01	4	5	15		Yes	Yes	422000	0.422
rs113119450	1	51235816	T	C	0.09642	1.97143747117e-08	0.897552	rs3176447	7	FAF1	0	intronic	11.19	7	5	15		Yes	Yes	391968	0.391968
rs112095647	1	51237302	C	G	0.09742	2.55275379219e-08	0.887229	rs3176447	7	FAF1	0	intronic	0.816	7	5	15		Yes	Yes	1.51338e+06	1.51338
rs72902736	1	51239976	A	G	0.09642	1.99167438269e-08	0.897552	rs3176447	7	FAF1	0	intronic	1.164	6	5	15		Yes	Yes	368905	0.368905
rs80326064	1	51240851	C	T	0.09642	2.21447733443e-08	0.897552	rs3176447	7	FAF1	0	intronic	1.47	5	5	15		Yes	Yes	379555	0.379555
rs12084054	1	51242141	C	T	0.09642	2.84461834295e-08	0.875155	rs3176447	7	FAF1	0	intronic	3.975	6	5	5		Yes	Yes	986505	0.986505
rs72902744	1	51243642	A	G	0.09642	2.22144890678e-08	0.897552	rs3176447	7	FAF1	0	intronic	5.825	5	4	5		Yes	Yes	420438	0.420438
rs12089747	1	51246155	C	T	0.09742	1.17974134987e-08	0.887229	rs3176447	7	FAF1:PHBP12	00:00:00	ncRNA_exonic	6.294	5	4	4		Yes	Yes	1077810	1.07781
rs12074850	1	51248316	A	G	0.09742	1.35666749505e-08	0.887229	rs3176447	7	FAF1	0	intronic	2.047	7	5	5		Yes	Yes	1117940	1.11794
rs112299817	1	51249315	G	A	0.09642	2.03476017026e-08	0.897552	rs3176447	7	FAF1	0	intronic	10.59	5	1	5		Yes	Yes
rs111701872	1	51249528	C	T	0.09642	2.03476017026e-08	0.897552	rs3176447	7	FAF1	0	intronic	5.419	7	1	5		Yes	Yes	82833.5	0.0828335
rs72902755	1	51250908	G	T	0.09642	2.47135656795e-08	0.897552	rs3176447	7	FAF1	0	intronic	0.251	6	4	5		Yes	Yes	330615	0.330615
rs72902760	1	51252471	A	C	0.09642	3.16755662214e-08	0.897552	rs3176447	7	FAF1	0	intronic	3.704	5	4	5		Yes	Yes	327580	0.32758
rs12075991	1	51252618	T	C	0.09742	2.8308420699e-08	0.887229	rs3176447	7	FAF1	0	intronic	1.786	5	4	5		Yes	Yes	1698080	1.69808
rs72902763	1	51255320	T	C	0.09642	2.22144890678e-08	0.897552	rs3176447	7	FAF1	0	intronic	2.878	5	5	5		Yes	Yes	427960	0.42796
rs80297338	1	51255677	C	A	0.09642	2.47135656795e-08	0.897552	rs3176447	7	FAF1	0	intronic	14.04	7	5	5		Yes	Yes	48085	0.048085
rs58432198	1	51256091	C	T	0.1173	6.43692794543e-09	0.723949	rs3176447	7	FAF1	0	intronic	2.611	7	5	5				1319525	1.31953
rs72902765	1	51256698	T	G	0.09642	2.22144890678e-08	0.897552	rs3176447	7	FAF1	0	intronic	4.808	7	5	15		Yes	Yes	324120	0.32412
rs1015085	1	51260668	C	A	0.09642	2.47135656795e-08	0.897552	rs3176447	7	FAF1	0	intronic	1.708	NA	4	15		Yes	Yes	310200	0.3102
rs72902767	1	51260999	A	G	0.09642	2.4305514538e-08	0.897552	rs3176447	7	FAF1	0	intronic	3.355	5	4	15		Yes	Yes	512932	0.512933
rs72902768	1	51261965	C	T	0.09642	2.47135656795e-08	0.897552	rs3176447	7	FAF1	0	intronic	1.035	2b	2	15		Yes	Yes	334042	0.334043
rs60788683	1	51262653	A	C	0.09742	2.8308420699e-08	0.887229	rs3176447	7	FAF1	0	intronic	2.839	6	5	15		Yes	Yes
rs59430062	1	51262664	C	T	0.09642	2.47135656795e-08	0.897552	rs3176447	7	FAF1	0	intronic	0.36	7	5	15		Yes	Yes
rs72902772	1	51265368	C	T	0.09642	1.99561175087e-08	0.897552	rs3176447	7	FAF1	0	intronic	0.125	5	5	15		Yes	Yes	400932	0.400933
rs3789587	1	51266474	C	T	0.09742	1.04779271175e-08	0.887229	rs3176447	7	FAF1	0	intronic	15.3	4	2	15		Yes	Yes	1.82906e+06	1.82906
rs3789588	1	51266523	G	A	0.09642	2.21769131534e-08	0.897552	rs3176447	7	FAF1	0	intronic	14.93	5	2	15		Yes	Yes	138251	0.138251
rs12085022	1	51269018	T	C	0.09742	2.54699695166e-08	0.887229	rs3176447	7	FAF1	0	intronic	4.824	7	5	15		Yes	Yes	1136715	1.13671
rs72902776	1	51269954	G	A	0.09841	2.36979919836e-08	0.877098	rs3176447	7	FAF1	0	intronic	0.849	5	5	15		Yes	Yes	1621730	1.62173
rs72902777	1	51272278	T	C	0.09642	2.21769131534e-08	0.897552	rs3176447	7	FAF1	0	intronic	1.256	5	5	15		Yes	Yes	46366.8	0.0463667
rs11205771	1	51276490	A	G	0.09742	2.55874230705e-08	0.887229	rs3176447	7	FAF1	0	intronic	2.472	6	5	15		Yes	Yes	1803385	1.80339
rs72902778	1	51276715	A	G	0.09642	1.99561175087e-08	0.897552	rs3176447	7	FAF1	0	intronic	3.904	7	5	15		Yes	Yes	498788	0.498787
rs58795848	1	51283510	A	G	0.09742	2.63126265451e-08	0.887229	rs3176447	7	FAF1	0	intronic	3.002	7	5	15		Yes	Yes	1123685	1.12369
rs111701702	1	51284446	T	C	0.09642	1.97638009188e-08	0.897552	rs3176447	7	FAF1	0	intronic	3.834	6	5	15		Yes	Yes	79098	0.079098
rs12058197	1	51284557	T	C	0.09742	2.52052380557e-08	0.887229	rs3176447	7	FAF1	0	intronic	2.319	6	5	15		Yes	Yes	941912	0.941913
rs11205773	1	51284905	T	C	0.09742	2.52052380557e-08	0.887229	rs3176447	7	FAF1	0	intronic	0.874	6	5	15		Yes	Yes	1.02926e+06	1.02926
rs12096626	1	51286155	G	A	0.09742	2.52052380557e-08	0.887229	rs3176447	7	FAF1	0	intronic	1.389	5	5	15		Yes	Yes	803788	0.803787
rs11205777	1	51286954	T	A	0.09742	1.4032310839e-08	0.887229	rs3176447	7	FAF1	0	intronic	2.097	7	5	15		Yes	Yes	1.27283e+06	1.27283
rs72902785	1	51290830	G	A	0.09742	2.76917595126e-08	0.887229	rs3176447	7	FAF1	0	intronic	3.38	5	5	15		Yes	Yes	1.16291e+06	1.16291
rs72902789	1	51293606	G	C	0.09642	2.21769131534e-08	0.897552	rs3176447	7	FAF1	0	intronic	7.713	7	5	15		Yes	Yes	421580	0.42158
rs112931784	1	51294132	G	A	0.09642	1.99561175087e-08	0.897552	rs3176447	7	FAF1	0	intronic	1.024	7	5	15		Yes	Yes	86795.8	0.0867958
rs59786222	1	51295793	C	T	0.09742	1.07884674307e-08	0.887229	rs3176447	7	FAF1	0	intronic	3.081	7	5	15		Yes	Yes
rs12062764	1	51296907	G	A	0.09742	1.28006126336e-08	0.887229	rs3176447	7	FAF1	0	intronic	2.141	7	5	15		Yes	Yes	1.15446e+06	1.15446
rs2095864	1	51299597	C	T	0.09642	2.19185153066e-08	0.897552	rs3176447	7	FAF1	0	intronic	6.711	5	4	15		Yes	Yes	408390	0.40839
rs2095865	1	51299687	C	T	0.09642	2.19185153066e-08	0.897552	rs3176447	7	FAF1	0	intronic	1.938	7	4	15		Yes	Yes	414525	0.414525
rs2105211	1	51299810	G	C	0.09742	1.21914184825e-08	0.887229	rs3176447	7	FAF1	0	intronic	1.944	7	4	15		Yes	Yes	1.77134e+06	1.77134
rs60483827	1	51301657	G	A	0.09642	1.95554771005e-08	0.897552	rs3176447	7	FAF1	0	intronic	2.32	5	5	15		Yes	Yes	129032	0.129032
rs111655515	1	51303605	C	T	0.09642	1.99561175087e-08	0.897552	rs3176447	7	FAF1	0	intronic	0.112	7	5	15		Yes	Yes
rs60832780	1	51303714	T	C	0.09742	2.54699695166e-08	0.887229	rs3176447	7	FAF1	0	intronic	2.25	5	5	15		Yes	Yes	1.1569e+06	1.1569
rs72904709	1	51306002	A	G	0.09642	1.99561175087e-08	0.897552	rs3176447	7	FAF1	0	intronic	1.374	6	5	15		Yes	Yes	400865	0.400865
rs57839936	1	51306273	T	C	0.09642	2.21769131534e-08	0.897552	rs3176447	7	FAF1	0	intronic	5.628	7	5	15		Yes	Yes	417672	0.417673
rs12089749	1	51306329	C	A	0.09742	2.82940765309e-08	0.887229	rs3176447	7	FAF1	0	intronic	0.18	7	5	15		Yes	Yes	1.14215e+06	1.14215
rs12067513	1	51310062	G	A	0.09742	2.54699695166e-08	0.887229	rs3176447	7	FAF1	0	intronic	0.118	7	5	15		Yes	Yes	1.19748e+06	1.19748
rs57412341	1	51310327	A	G	0.09642	1.99561175087e-08	0.897552	rs3176447	7	FAF1	0	intronic	1.33	6	4	15		Yes	Yes	63120	0.06312
rs72904713	1	51312992	A	G	0.09642	2.24487030603e-08	0.897552	rs3176447	7	FAF1	0	intronic	9.429	5	5	15		Yes	Yes	85449.8	0.0854498
rs59390962	1	51314531	C	T	0.09642	2.21769131534e-08	0.897552	rs3176447	7	FAF1	0	intronic	0.694	7	5	15		Yes	Yes	418078	0.418077
rs12083647	1	51314649	A	G	0.09742	2.92449782344e-08	0.887229	rs3176447	7	FAF1	0	intronic	1.375	7	5	15		Yes	Yes	1.21126e+06	1.21126
rs72904718	1	51315456	T	C	0.09642	2.21769131534e-08	0.897552	rs3176447	7	FAF1	0	intronic	6.138	7	4	15		Yes	Yes	610562	0.610563
rs72904719	1	51324546	G	T	0.09642	2.21769131534e-08	0.897552	rs3176447	7	FAF1	0	intronic	4.768	5	5	15		Yes	Yes	358125	0.358125
rs113910111	1	51328773	T	C	0.09742	2.54699695166e-08	0.887229	rs3176447	7	FAF1	0	intronic	3.233	6	5	15		Yes	Yes	1162070	1.16207
rs111779227	1	51328987	A	C	0.09642	1.99561175087e-08	0.897552	rs3176447	7	FAF1	0	intronic	2.99	6	5	15		Yes	Yes	82510.5	0.0825105
rs2175794	1	51333179	A	T	0.09642	2.19185153066e-08	0.897552	rs3176447	7	FAF1	0	intronic	1.681	5	5	15		Yes	Yes	416552	0.416552
rs72904723	1	51334304	A	G	0.09642	1.99561175087e-08	0.897552	rs3176447	7	FAF1	0	intronic	4.438	6	5	15		Yes	Yes	415745	0.415745
rs72904725	1	51334488	C	T	0.09742	2.54699695166e-08	0.887229	rs3176447	7	FAF1	0	intronic	1.528	6	5	15		Yes	Yes	1.08473e+06	1.08473
rs72904726	1	51339332	T	C	0.09642	2.12966994887e-08	0.897552	rs3176447	7	FAF1	0	intronic	6.576	2b	1	15		Yes	Yes	397402	0.397402
rs59128535	1	51340401	T	A	0.09742	1.16064654975e-08	0.887229	rs3176447	7	FAF1	0	intronic	4.513	1f	5	15		Yes	Yes	1.30936e+06	1.30936
rs72904730	1	51342035	G	C	0.09642	2.15584923322e-08	0.897552	rs3176447	7	FAF1	0	intronic	1.983	7	4	15		Yes	Yes	403878	0.403878
rs72904732	1	51342809	A	G	0.09642	1.94282610429e-08	0.897552	rs3176447	7	FAF1	0	intronic	4.801	7	4	15		Yes	Yes	410068	0.410067
rs58791125	1	51342856	G	A	0.09742	1.41247903413e-08	0.887229	rs3176447	7	FAF1	0	intronic	9.497	7	4	15		Yes	Yes	1220970	1.22097
rs12058681	1	51346663	A	T	0.09742	2.5328270459e-08	0.887229	rs3176447	7	FAF1	0	intronic	3.932	6	5	15		Yes	Yes	1133445	1.13345
rs12088617	1	51347213	T	G	0.09742	1.41292477401e-08	0.887229	rs3176447	7	FAF1	0	intronic	0.916	7	5	15		Yes	Yes	1147540	1.14754
rs12068606	1	51351281	C	T	0.09742	1.3855703415e-08	0.887229	rs3176447	7	FAF1	0	intronic	1.661	5	5	15		Yes	Yes	1.25925e+06	1.25925
rs72904737	1	51351846	G	A	0.09642	1.06903586728e-07	0.897552	rs3176447	7	FAF1	0	intronic	6.566	6	5	15		Yes	Yes	88024	0.088024
rs138422027	1	51353068	C	A	0.09642	7.73546036627e-08	0.897552	rs3176447	7	FAF1	0	intronic	1.982	7	5	15		Yes	Yes
rs144432213	1	51353720	C	G	0.0994	1.68889054637e-08	0.867155	rs3176447	7	FAF1	0	intronic	0.008	6	5	15		Yes	Yes
rs138368422	1	51355823	A	G	0.09642	2.15584923322e-08	0.897552	rs3176447	7	FAF1	0	intronic	2.629	7	5	15		Yes	Yes
rs150183244	1	51356091	G	T	0.09742	3.08055180095e-08	0.887229	rs3176447	7	FAF1	0	intronic	0.769	7	5	15		Yes	Yes
rs138714168	1	51356132	T	C	0.09642	2.35264807154e-08	0.897552	rs3176447	7	FAF1	0	intronic	7.188	7	5	15		Yes	Yes
rs9701805	1	51356810	G	C	0.09742	1.06244161123e-08	0.887229	rs3176447	7	FAF1	0	intronic	0.051	7	5	15		Yes	Yes	1493465	1.49347
rs57095912	1	51356830	T	G	0.09642	1.94282610429e-08	0.897552	rs3176447	7	FAF1	0	intronic	2.612	7	5	15		Yes	Yes	416910	0.41691
rs60329786	1	51357343	C	T	0.09642	2.15584923322e-08	0.897552	rs3176447	7	FAF1	0	intronic	5.117	7	5	15		Yes	Yes	424252	0.424252
rs12076849	1	51362441	C	T	0.09841	1.58445087686e-08	0.857501	rs3176447	7	FAF1	0	intronic	1.7	7	5	15		Yes	Yes	1.47549e+06	1.47549
rs11205788	1	51363096	G	A	0.09742	2.84953884699e-08	0.887229	rs3176447	7	FAF1	0	intronic	2.626	6	5	15		Yes	Yes
rs72904745	1	51363273	C	G	0.09642	2.22682055838e-08	0.897552	rs3176447	7	FAF1	0	intronic	4.382	7	5	15		Yes	Yes	79052	0.079052
rs57957311	1	51366576	T	A	0.09642	2.00990988885e-08	0.897552	rs3176447	7	FAF1	0	intronic	4.983	7	5	15		Yes	Yes	408028	0.408027
rs72904749	1	51367420	C	T	0.09742	1.37139566623e-08	0.887229	rs3176447	7	FAF1	0	intronic	6.928	6	5	15		Yes	Yes	1.3222e+06	1.3222
rs1573012	1	51369991	T	C	0.09642	2.25767752702e-08	0.897552	rs3176447	7	FAF1	0	intronic	9.081	6	5	15		Yes	Yes	404325	0.404325
rs10399644	1	51370926	C	T	0.09742	2.89091842387e-08	0.887229	rs3176447	7	FAF1	0	intronic	1.036	7	5	15		Yes	Yes
rs149007343	1	51371551	T	A	0.09642	2.21504640442e-08	0.897552	rs3176447	7	FAF1	0	intronic	6.31	6	5	15		Yes	Yes
rs148138388	1	51371608	G	C	0.09245	1.51470568228e-08	0.849558	rs3176447	7	FAF1	0	intronic	3.446	7	5	15
rs184112992	1	51371609	T	A	0.09245	1.51470568228e-08	0.849558	rs3176447	7	FAF1	0	intronic	5.149	7	5	15
rs12073279	1	51372094	A	G	0.09841	2.91969862172e-08	0.877098	rs3176447	7	FAF1	0	intronic	3.754	7	5	15		Yes	Yes
rs59542416	1	51372251	T	C	0.09642	2.28199122422e-08	0.897552	rs3176447	7	FAF1	0	intronic	6.217	7	5	15		Yes	Yes
rs140087721	1	51374139	T	C	0.09642	2.25767752702e-08	0.897552	rs3176447	7	FAF1	0	intronic	6.372	6	5	15		Yes	Yes
rs58813795	1	51374242	C	T	0.09742	3.33808858236e-08	0.887229	rs3176447	7	FAF1	0	intronic	1.336	6	5	15		Yes	Yes
rs60244988	1	51374608	T	G	0.09742	2.89091842387e-08	0.887229	rs3176447	7	FAF1	0	intronic	2.514	7	5	15		Yes	Yes	1098620	1.09862
rs140468540	1	51374764	T	C	0.09642	2.25767752702e-08	0.897552	rs3176447	7	FAF1	0	intronic	6.808	7	5	15		Yes	Yes
rs57183177	1	51379945	A	G	0.09642	2.28199122422e-08	0.897552	rs3176447	7	FAF1	0	intronic	5.985	5	4	15		Yes	Yes	74514.2	0.0745143
rs12089041	1	51381594	C	T	0.09642	1.38147003095e-08	0.875155	rs3176447	7	FAF1	0	intronic	0.265	5	4	15		Yes	Yes	1.12207e+06	1.12207
rs12074982	1	51387415	T	C	0.09742	3.28143437225e-08	0.887229	rs3176447	7	FAF1	0	intronic	2.835	6	5	15		Yes	Yes	748942	0.748942
rs12071359	1	51388895	G	A	0.09742	1.81691295746e-08	0.887229	rs3176447	7	FAF1	0	intronic	1.143	7	5	15		Yes	Yes	1628215	1.62821
rs12085666	1	51391569	A	G	0.09841	1.32285212398e-08	0.877098	rs3176447	7	FAF1	0	intronic	13.59	7	4	15		Yes	Yes	1936195	1.9362
rs12095997	1	51391845	C	T	0.09742	1.3900335814e-08	0.887229	rs3176447	7	FAF1	0	intronic	2.797	5	4	15		Yes	Yes	1590395	1.5904
rs72904771	1	51393412	A	G	0.09642	2.30469533167e-08	0.897552	rs3176447	7	FAF1	0	intronic	4.409	5	4	15		Yes	Yes	69491.8	0.0694918
rs12078434	1	51393645	G	C	0.09742	3.28143437225e-08	0.887229	rs3176447	7	FAF1	0	intronic	8.22	7	4	15		Yes	Yes	1056810	1.05681
rs59097691	1	51394098	C	T	0.09742	1.39360721988e-08	0.887229	rs3176447	7	FAF1	0	intronic	2.533	5	4	15		Yes	Yes	1.21126e+06	1.21126
rs183337163	1	51394758	A	G	0.09642	2.34400491859e-08	0.897552	rs3176447	7	FAF1	0	intronic	10.15	6	4	15		Yes	Yes
rs192895373	1	51397643	A	G	0.07157	0.000105769941154	0.696001	rs3176447	7	FAF1	0	intronic	1.812	7	5	15
rs61115731	1	51398101	G	C	0.09742	1.39146194709e-08	0.887229	rs3176447	7	FAF1	0	intronic	0.256	5	4	15		Yes	Yes	1310960	1.31096
rs59524047	1	51399215	G	A	0.09642	2.52581817038e-08	0.897552	rs3176447	7	FAF1	0	intronic	3.325	7	5	15		Yes	Yes
rs112780433	1	51401419	C	T	0.09742	4.40504410545e-08	0.887229	rs3176447	7	FAF1	0	intronic	0.03	6	5	15		Yes	Yes	1.18133e+06	1.18133
rs60048959	1	51403897	C	T	0.09642	2.52581817038e-08	0.897552	rs3176447	7	FAF1	0	intronic	1.357	5	4	15		Yes	Yes	406042	0.406042
rs60290409	1	51404041	C	A	0.09742	3.23811838481e-08	0.887229	rs3176447	7	FAF1	0	intronic	0.697	7	5	15		Yes	Yes	1.14907e+06	1.14907
rs59600829	1	51405667	C	T	0.09642	2.55854538345e-08	0.897552	rs3176447	7	FAF1	0	intronic	1.865	7	4	15		Yes	Yes	415318	0.415318
rs12089568	1	51406874	G	T	0.09742	3.27835740746e-08	0.887229	rs3176447	7	FAF1	0	intronic	0.875	6	5	15		Yes	Yes
rs76183105	1	51413964	G	A	0.09642	3.18001213568e-08	0.897552	rs3176447	7	FAF1	0	intronic	12.62	6	5	15		Yes	Yes
rs72904788	1	51415247	T	G	0.09642	3.22929190035e-08	0.897552	rs3176447	7	FAF1	0	intronic	11.49	4	4	15		Yes	Yes	73922	0.073922
rs72904790	1	51415652	T	C	0.09742	2.2784184355e-08	0.887229	rs3176447	7	FAF1	0	intronic	3.438	7	4	15		Yes	Yes
rs12075888	1	51416823	C	T	0.09742	4.04903891755e-08	0.887229	rs3176447	7	FAF1	0	intronic	1.351	6	5	5		Yes	Yes	967552	0.967553
rs192838696	1	51418553	C	T	0.09742	5.1629221125e-08	0.887229	rs3176447	7	FAF1	0	intronic	0.993	7	5	5		Yes	Yes
rs184773571	1	51418616	G	T	0.09742	5.11553392266e-08	0.887229	rs3176447	7	FAF1	0	intronic	0.701	7	5	5		Yes	Yes
rs191148557	1	51418854	T	C	0.09642	4.56619352029e-08	0.897552	rs3176447	7	FAF1	0	intronic	1.344	7	5	5		Yes	Yes
rs143446041	1	51419038	G	C	0.09742	4.47683624556e-08	0.889235	rs3176447	7	FAF1	0	intronic	0.415	7	5	5		Yes	Yes
rs141780344	1	51419336	A	G	0.09642	3.22929190035e-08	0.897552	rs3176447	7	FAF1	0	intronic	4.319	7	5	5		Yes	Yes	79295.5	0.0792955
rs113836734	1	51419841	A	G	0.09742	2.126497171e-08	0.887229	rs3176447	7	FAF1	0	intronic	1.829	7	4	15		Yes	Yes	1141450	1.14145
rs77603669	1	51423779	G	T	0.09642	3.68669056353e-08	0.897552	rs3176447	7	FAF1	0	intronic	0.465	7	2	5		Yes	Yes	74182.5	0.0741825
rs78181360	1	51428413	A	G	0.05368	2.25656982464e-09	0.868291	rs76356735	7	CDKN2C	0	intronic	6.727	3a	5	15				29996.5	0.0299965
rs3176447	1	51433687	T	A	0.08946	1.04485515214e-09	1	rs3176447	7	CDKN2C	0	UTR5	8.771	4	1	1				1.09844e+06	1.09844
rs3176466	1	51438365	C	T	0.09841	1.49521527662e-08	0.899362	rs3176447	7	CDKN2C	0	intronic	6.224	5	1	5		Yes	Yes	1.12045e+06	1.12045
rs3176468	1	51438881	T	C	0.09841	3.12790666501e-08	0.899362	rs3176447	7	CDKN2C	0	intronic	1.433	4	1	5		Yes	Yes	1089070	1.08907
rs1043141	1	51439777	C	T	0.09642	2.55347430168e-08	0.897552	rs3176447	7	CDKN2C	0	exonic	16.11	2b	1	5		Yes	Yes	50846.8	0.0508468
rs12855	1	51440093	C	T	0.09742	1.25785250984e-08	0.887229	rs3176447	7	CDKN2C	0	UTR3	11.1	3a	1	5		Yes	Yes	1047945	1.04794
rs72904801	1	51442137	A	G	0.09642	1.80642739308e-08	0.897552	rs3176447	7	CDKN2C	1831	intergenic	19.39	4	1	13		Yes	Yes	950990	0.95099
rs116475050	1	51443389	G	C	0.09642	2.56751694329e-08	0.897552	rs3176447	7	CDKN2C	3083	intergenic	0.511	4	1	1		Yes	Yes
rs72906804	1	51450144	A	G	0.09543	2.27566940616e-08	0.883771	rs3176447	7	CDKN2C	9838	intergenic	15.38	7	1	15		Yes	Yes	1.19132e+06	1.19132
rs72906805	1	51450445	G	A	0.09543	2.27566940616e-08	0.883771	rs3176447	7	CDKN2C	10139	intergenic	1.919	5	1	15		Yes	Yes	1082570	1.08257
rs57331401	1	51451372	G	A	0.09543	2.27566940616e-08	0.883771	rs3176447	7	CDKN2C	11066	intergenic	9.537	5	5	15		Yes	Yes	67233.5	0.0672335
rs6694036	1	51452068	T	A	0.09543	2.22171528184e-08	0.883771	rs3176447	7	CDKN2C	11762	intergenic	2.081	7	5	15		Yes	Yes
rs72906810	1	51457200	A	G	0.09642	2.88490868491e-08	0.87328	rs3176447	7	CDKN2C	16894	intergenic	2.623	7	4	15				762028	0.762027
rs10888713	1	51463424	A	T	0.09543	2.99583458414e-08	0.883771	rs3176447	7	CDKN2C	23118	intergenic	9.407	7	5	15		Yes	Yes	1.27672e+06	1.27672
rs72906818	1	51470403	T	G	0.09543	1.80029909454e-07	0.883771	rs3176447	7	CDKN2C	30097	intergenic	1.563	5	4	15		Yes	Yes	61325	0.061325
rs148262742	1	51472241	T	C	0.09543	1.19777431436e-07	0.883771	rs3176447	7	CDKN2C	31935	intergenic	1.782	7	5	15		Yes	Yes	62324	0.062324
rs72906827	1	51482411	C	G	0.09443	8.05358118668e-08	0.89447	rs3176447	7	CDKN2C	42105	intergenic	13.84	7	13	15				64538.8	0.0645388
rs72906830	1	51483605	A	C	0.09443	8.67604001787e-08	0.89447	rs3176447	7	MIR4421	41903	intergenic	5.218	6	13	15				808365	0.808365
rs59225836	1	51485912	A	C	0.09443	8.26046884168e-08	0.89447	rs3176447	7	MIR4421	39596	intergenic	6.254	6	7	15
rs72906839	1	51488572	G	A	0.09344	9.09749450212e-08	0.88237	rs3176447	7	MIR4421	36936	intergenic	1.222	7	14	15				719125	0.719125
rs151226075	1	51489204	A	G	0.09344	7.52337323919e-08	0.88237	rs3176447	7	MIR4421	36304	intergenic	2.759	6	14	15
rs147074973	1	51489794	T	C	0.09443	3.83968609342e-08	0.89447	rs3176447	7	MIR4421	35714	intergenic	4.935	7	14	15
rs72906845	1	51491469	G	T	0.09344	8.44221182832e-08	0.88237	rs3176447	7	MIR4421	34039	intergenic	4.169	5	9	15				68626.8	0.0686268
rs59595057	1	51493428	A	G	0.09344	8.8399644517e-08	0.88237	rs3176447	7	MIR4421	32080	intergenic	0.994	7	14	15				1154400	1.1544
rs113588455	1	51494003	G	A	0.09344	8.16360809843e-08	0.88237	rs3176447	7	MIR4421	31505	intergenic	1.141	7	14	15				69619	0.069619
rs59543294	1	51495673	T	C	0.1153	4.8276642425e-07	0.673599	rs3176447	7	MIR4421	29835	intergenic	2.504	7	14	15				1.21469e+06	1.21469
rs56338437	1	51496597	G	A	0.1153	4.91584205201e-07	0.673599	rs3176447	7	MIR4421	28911	intergenic	1.445	6	9	15				1.19705e+06	1.19705
rs61592460	1	51497037	C	A	0.09841	8.73749748187e-08	0.830969	rs3176447	7	MIR4421	28471	intergenic	2.285	7	14	15				1.07013e+06	1.07013
rs58807574	1	51497278	T	C	0.1153	2.53884500031e-07	0.673599	rs3176447	7	MIR4421	28230	intergenic	0.685	6	14	15
rs67377357	1	51498067	G	C	0.1153	4.33401934881e-07	0.673599	rs3176447	7	MIR4421	27441	intergenic	4.5	7	7	15				601378	0.601378
rs12078447	1	51499525	A	C	0.1153	4.22478459532e-07	0.673599	rs3176447	7	MIR4421	25983	intergenic	11.86	5	7	15				1.18044e+06	1.18044
rs72906860	1	51499822	G	A	0.09344	7.50684520433e-08	0.88237	rs3176447	7	MIR4421	25686	intergenic	0.342	7	7	15				63192	0.063192
rs56350439	1	51501896	C	A	0.1143	5.76456920717e-08	0.662264	rs3176447	7	MIR4421	23612	intergenic	0.34	5	14	15				751395	0.751395
rs72906863	1	51504333	C	T	0.1123	8.96219314679e-09	0.662613	rs3176447	7	MIR4421	21175	intergenic	14.56	6	1	15				557632	0.557632
rs114642927	1	51505221	C	A	0.1113	4.83303481529e-09	0.651436	rs3176447	7	MIR4421	20287	intergenic	1.094	5	9	15
rs116218634	1	51505223	C	A	0.1123	5.71027694668e-09	0.662613	rs3176447	7	MIR4421	20285	intergenic	2.516	5	9	15
rs12088739	1	51506886	A	G	0.09145	3.56783968284e-09	0.882652	rs3176447	7	MIR4421	18622	intergenic	5.166	6	9	15
rs58922966	1	51508282	C	T	0.09046	2.79546112027e-09	0.870718	rs3176447	7	MIR4421	17226	intergenic	0.447	7	14	15
rs60002258	1	51508467	C	A	0.09046	2.91702283255e-09	0.870718	rs3176447	7	MIR4421	17041	intergenic	8.419	7	14	15
rs12078980	1	51508526	T	C	0.09046	3.05694566011e-09	0.870718	rs3176447	7	MIR4421	16982	intergenic	2.127	7	14	15
rs59066428	1	51510030	A	T	0.1123	4.94750167448e-09	0.662613	rs3176447	7	MIR4421	15478	intergenic	7.18	5	14	15				1.17571e+06	1.17571
rs76356735	1	51510942	C	T	0.0507	9.4639997601e-11	1	rs76356735	7	MIR4421	14566	intergenic	4.646	7	14	15				29273.8	0.0292738
rs114675680	1	51512080	T	C	0.09046	5.57512707138e-09	0.870718	rs3176447	7	MIR4421	13428	intergenic	0.081	6	13	15
rs147136903	1	51512441	C	T	0.09046	5.76355613038e-09	0.870718	rs3176447	7	MIR4421	13067	intergenic	0.31	6	13	15				61020	0.06102
rs12082409	1	51514557	G	A	0.1123	7.17887475536e-09	0.662613	rs3176447	7	MIR4421	10951	intergenic	0.191	5	13	15				1.43341e+06	1.43341
rs7518823	1	51514912	G	C	0.1133	1.2843834109e-08	0.67386	rs3176447	7	MIR4421	10596	intergenic	0.205	6	13	15
rs111988223	1	51515746	T	C	0.09145	3.33943931443e-09	0.882652	rs3176447	7	MIR4421	9762	intergenic	1.604	5	9	15
rs57131351	1	51517679	C	G	0.1133	1.30634302285e-08	0.67386	rs3176447	7	MIR4421	7829	intergenic	12.22	6	9	15				1100540	1.10054
rs58957319	1	51517693	T	C	0.09145	5.2555742171e-09	0.882652	rs3176447	7	MIR4421	7815	intergenic	14.16	6	9	15				54964.8	0.0549647
rs7554514	1	51518564	C	T	0.1123	1.07252873055e-08	0.662613	rs3176447	7	MIR4421	6944	intergenic	0.674	7	9	15				1.41161e+06	1.41161
rs72906888	1	51519027	G	T	0.09046	1.26414984048e-08	0.870718	rs3176447	7	MIR4421	6481	intergenic	3.667	7	9	15				54014.8	0.0540148
rs111868347	1	51523990	G	A	0.09046	6.55774558489e-09	0.870718	rs3176447	7	MIR4421	1518	intergenic	0.767	6	9	15				59293	0.059293
rs59699538	1	51524590	C	T	0.1123	8.71123067733e-09	0.662613	rs3176447	7	MIR4421	918	upstream	2.185	4	7	15				1168140	1.16814
rs7514622	1	51525330	C	T	0.1123	3.67638435369e-08	0.662613	rs3176447	7	MIR4421	178	upstream	5.524	7	8	15				1.00346e+06	1.00346
rs13376646	1	51526232	T	C	0.1133	4.42449530056e-08	0.67386	rs3176447	7	MIR4421	654	downstream	4.773	7	7	15				997032	0.997032
rs6689663	1	51527308	G	A	0.1123	4.86017144749e-08	0.662613	rs3176447	7	MIR4421	1730	intergenic	10.29	7	5	15				1.05216e+06	1.05216
rs72906900	1	51527642	T	G	0.09046	1.81631008473e-08	0.870718	rs3176447	7	MIR4421	2064	intergenic	2.941	5	5	15				63511.5	0.0635115
rs12066733	1	51528265	C	T	0.1133	2.49767489498e-08	0.655674	rs3176447	7	MIR4421	2687	intergenic	0.081	7	5	15				1.21904e+06	1.21904
rs4131141	1	51528697	C	T	0.1123	2.34106405697e-08	0.662613	rs3176447	7	MIR4421	3119	intergenic	0.061	5	5	15				1.15357e+06	1.15357
rs4131142	1	51528752	T	C	0.09046	1.54046191815e-08	0.870718	rs3176447	7	MIR4421	3174	intergenic	12.24	3a	5	15				63807.8	0.0638077
rs199995828	1	51529372	A	G	0.09046	3.46792431941e-08	0.870718	rs3176447	7	MIR4421	3794	intergenic	3.471	6	7	15
rs60711697	1	51529745	C	G	0.1123	4.182720577e-08	0.662613	rs3176447	7	MIR4421	4167	intergenic	1.221	7	5	15				1.03329e+06	1.03329
rs57975171	1	51530051	A	G	0.1133	3.2891579857e-08	0.67386	rs3176447	7	MIR4421	4473	intergenic	0.578	7	5	15				1139650	1.13965
rs12069777	1	51530486	C	T	0.1123	4.69454491198e-08	0.662613	rs3176447	7	MIR4421	4908	intergenic	1.553	7	5	15				1.02998e+06	1.02998
rs72908816	1	51530989	T	C	0.09046	3.88838002015e-08	0.870718	rs3176447	7	MIR4421	5411	intergenic	3.737	7	5	15				70278	0.070278
rs6662160	1	51531838	C	T	0.09046	2.81285931301e-08	0.870718	rs3176447	7	MIR4421	6260	intergenic	1.505	7	5	15				759688	0.759687
rs112604690	1	51532358	A	T	0.09046	2.83927774334e-08	0.870718	rs3176447	7	MIR4421	6780	intergenic	0.607	7	5	15				62458.8	0.0624588
rs112442702	1	51532590	G	A	0.09046	3.58679548908e-08	0.870718	rs3176447	7	MIR4421	7012	intergenic	3.694	7	5	15				61325	0.061325
rs11205807	1	51535380	C	T	0.04573	1.21815697855e-13	0.713311	rs75204777	7	MIR4421	9802	intergenic	0.979	5	5	15				655745	0.655745
rs12057471	1	51536008	G	A	0.04573	1.14697447548e-13	0.713311	rs75204777	7	MIR4421	10430	intergenic	2.256	5	7	15				624442	0.624443
rs59936351	1	51537066	A	G	0.1163	3.81359106057e-09	0.722082	rs6680483	7	MIR4421	11488	intergenic	3.636	2b	2	15				1.04919e+06	1.04919
rs72908840	1	51537371	G	T	0.04573	5.87141497251e-13	0.713311	rs75204777	7	MIR4421	11793	intergenic	0.339	5	2	15				239541	0.239541
rs72908843	1	51537957	G	A	0.04573	8.8281008273e-14	0.713311	rs75204777	7	MIR4421	12379	intergenic	4.241	4	2	15				216544	0.216543
rs6656199	1	51539890	T	C	0.1153	5.35956231491e-09	0.730435	rs6680483	7	MIR4421	14312	intergenic	2.27	5	5	15				1.28813e+06	1.28813
rs72908846	1	51540607	G	A	0.04573	9.60331705697e-14	0.713311	rs75204777	7	MIR4421	15029	intergenic	0.417	7	5	15				200042	0.200042
rs4926877	1	51541808	C	A	0.08449	7.0636622704e-09	1	rs4926877	7	MIR4421	16230	intergenic	1.533	7	5	15
rs11205808	1	51543746	A	T	0.1163	1.35682040668e-09	0.722082	rs6680483	7	MIR4421	18168	intergenic	0.313	6	7	15				1183850	1.18385
rs111565918	1	51544174	T	C	0.1153	2.26265122806e-09	0.730435	rs6680483	7	MIR4421	18596	intergenic	2.184	4	1	15				1.0135e+06	1.0135
rs113960175	1	51544216	A	G	0.1153	2.21165999266e-09	0.730435	rs6680483	7	MIR4421	18638	intergenic	2.251	5	2	15				980290	0.98029
rs7541663	1	51544465	C	T	0.1163	1.6326325523e-09	0.722082	rs6680483	7	MIR4421	18887	intergenic	1.65	5	7	15				1.08738e+06	1.08738
rs11205809	1	51547424	A	G	0.1402	2.63604024741e-09	0.831896	rs6680483	7	C1orf185	20481	intergenic	2.893	6	5	14				1538075	1.53808
rs11205810	1	51547472	C	T	0.1312	1.06337365747e-09	0.937171	rs6680483	7	C1orf185	20433	intergenic	0.885	6	5	14
rs60240128	1	51548978	G	A	0.1322	4.818049085e-10	1	rs6680483	7	C1orf185	18927	intergenic	5.97	6	13	14				1.375e+06	1.375
rs6702775	1	51549253	C	T	0.04573	1.18374749667e-17	0.87149	rs75204777	7	C1orf185	18652	intergenic	1.025	7	13	14				746498	0.746498
rs6680483	1	51549424	G	A	0.1322	4.39524847034e-10	1	rs6680483	7	C1orf185	18481	intergenic	1.965	7	13	14
rs4073099	1	51552838	A	G	0.04573	1.18374749667e-17	0.87149	rs75204777	7	C1orf185	15067	intergenic	0.065	4	7	14				759878	0.759877
rs59824935	1	51554017	C	T	0.04573	1.14947425792e-17	0.87149	rs75204777	7	C1orf185	13888	intergenic	0.051	7	13	14				560530	0.56053
rs72908875	1	51554755	T	C	0.04573	1.18374749667e-17	0.87149	rs75204777	7	C1orf185	13150	intergenic	12.84	7	9	14				735245	0.735245
rs72908878	1	51554925	A	G	0.04573	1.73433266459e-17	0.87149	rs75204777	7	C1orf185	12980	intergenic	12.58	6	9	14				190018	0.190018
rs7532772	1	51555875	A	G	0.1322	5.05270327945e-10	1	rs6680483	7	C1orf185	12030	intergenic	2.59	7	9	15				1.73139e+06	1.73139
rs57501944	1	51555983	G	T	0.04573	1.14947425792e-17	0.87149	rs75204777	7	C1orf185	11922	intergenic	1.137	7	9	15				556042	0.556042
rs72892405	1	51558119	G	A	0.04573	1.18374749667e-17	0.87149	rs75204777	7	C1orf185	9786	intergenic	6.489	6	9	15				756285	0.756285
rs7530673	1	51558856	C	A	0.07654	7.24712349659e-15	0.985585	rs57401684	7	C1orf185	9049	intergenic	0.112	7	7	15				1361580	1.36158
rs11485580	1	51560839	A	T	0.04573	1.18374749667e-17	0.87149	rs75204777	7	C1orf185	7066	intergenic	3.831	5	5	15				741098	0.741097
rs72892411	1	51561370	C	T	0.04573	1.18374749667e-17	0.87149	rs75204777	7	C1orf185	6535	intergenic	8.59	7	7	15				745878	0.745877
rs6681364	1	51562016	A	G	0.07654	4.58070561082e-15	0.985585	rs57401684	7	C1orf185	5889	intergenic	4.866	6	5	15				1436470	1.43647
rs11485581	1	51562762	T	C	0.04573	1.18374749667e-17	0.87149	rs75204777	7	C1orf185	5143	intergenic	4.142	6	5	15
rs11488220	1	51562786	T	G	0.04573	1.18374749667e-17	0.87149	rs75204777	7	C1orf185	5119	intergenic	9.712	6	5	15				739455	0.739455
rs11205813	1	51564034	T	C	0.04573	1.18374749667e-17	0.87149	rs75204777	7	C1orf185	3871	intergenic	2.382	6	5	15
rs72892420	1	51564853	G	A	0.04573	1.18374749667e-17	0.87149	rs75204777	7	C1orf185	3052	intergenic	10.76	6	5	15				720560	0.72056
rs75371861	1	51566686	A	T	0.04473	1.16950399482e-17	0.891064	rs75204777	7	C1orf185	1219	intergenic	0.342	6	5	15
rs11804832	1	51567215	A	G	0.07555	4.91949271906e-15	1	rs57401684	7	C1orf185	690	upstream	0.238	7	14	15				1452200	1.4522
rs113087449	1	51567300	G	A	0.07555	6.53096120217e-15	1	rs57401684	7	C1orf185	605	upstream	7.198	6	14	15
rs17106406	1	51567474	A	C	0.04473	1.16950399482e-17	0.891064	rs75204777	7	C1orf185	431	upstream	0.1	7	14	15
rs12076395	1	51568124	A	G	0.04573	1.3864909505e-17	0.87149	rs75204777	7	C1orf185	0	intronic	5.763	5	14	15				718905	0.718905
rs12068050	1	51569624	G	A	0.04473	1.16950399482e-17	0.891064	rs75204777	7	C1orf185	0	intronic	2.558	6	14	15				701370	0.70137
rs17106407	1	51571122	A	G	0.04473	1.16950399482e-17	0.891064	rs75204777	7	C1orf185	0	intronic	0.841	7	14	15				688542	0.688542
rs57401684	1	51571884	T	A	0.07555	3.06085878669e-15	1	rs57401684	7	C1orf185	0	intronic	0.217	6	14	15
rs79304933	1	51571893	T	A	0.07654	1.15289005188e-14	0.985585	rs57401684	7	C1orf185	0	intronic	0.275	6	14	15				1704730	1.70473
rs12072311	1	51572465	G	C	0.04473	9.6204389344e-18	0.891064	rs75204777	7	C1orf185	0	intronic	0.732	6	14	15
rs11205817	1	51573963	T	A	0.07455	6.70793185977e-15	0.985439	rs57401684	7	C1orf185	0	intronic	0.292	5	2	15
rs12033811	1	51574602	G	A	0.07555	4.33890950319e-15	1	rs57401684	7	C1orf185	0	intronic	2.351	5	2	15				1.34948e+06	1.34948
rs17106409	1	51576197	T	C	0.07555	5.4428761357e-15	1	rs57401684	7	C1orf185	0	intronic	0.38	6	13	15
rs116100525	1	51576633	C	G	0.04374	4.91751598638e-18	0.911454	rs75204777	7	C1orf185	0	intronic	1.1	6	14	15
rs67343486	1	51579620	A	C	0.07555	6.70793185977e-15	1	rs57401684	7	C1orf185	0	intronic	8.211	6	7	15				1.39969e+06	1.39969
rs79203824	1	51581486	A	G	0.04374	4.91751598638e-18	0.911454	rs75204777	7	C1orf185	0	intronic	3.566	3a	12	15				38170.2	0.0381703
rs193261074	1	51583835	G	T	0.04274	1.14529074144e-17	0.932713	rs75204777	7	C1orf185	0	intronic	0.059	7	13	15				37937.2	0.0379372
rs12093378	1	51585227	A	G	0.05169	1.11891547321e-16	0.772976	rs78086411	7	C1orf185	0	intronic	0.153	5	13	15				1091640	1.09164
rs59851927	1	51586945	A	G	0.05169	8.96317768712e-17	0.772976	rs78086411	7	C1orf185	0	intronic	7.383	5	13	15				1433210	1.43321
rs76083709	1	51588565	A	G	0.0497	8.04868048944e-17	0.800447	rs75204777	7	C1orf185	0	intronic	8.529	5	9	15				743628	0.743627
rs77782444	1	51589492	C	G	0.04274	1.81547271147e-17	0.932713	rs75204777	7	C1orf185	0	intronic	0.083	7	9	15				39702.2	0.0397023
rs12086999	1	51589653	T	G	0.04473	2.35738060577e-17	0.891064	rs75204777	7	C1orf185	0	intronic	0.17	6	9	15
rs80217527	1	51591725	C	T	0.04274	1.81547271147e-17	0.932713	rs75204777	7	C1orf185	0	intronic	4.27	7	14	15				40051.5	0.0400515
rs61677045	1	51592974	G	T	0.05169	2.24628007664e-16	0.772976	rs78086411	7	C1orf185	0	intronic	0.621	5	14	15
rs4433450	1	51594929	T	C	0.05268	1.39634235045e-16	0.760994	rs75204777	7	C1orf185	0	intronic	4.038	7	14	15				1477165	1.47717
rs114495468	1	51597985	T	C	0.04274	2.3717369061e-17	0.932713	rs75204777	7	C1orf185	0	intronic	4.794	7	9	15				33203.5	0.0332035
rs11801530	1	51604023	A	G	0.05169	3.77097166496e-16	0.772976	rs78086411	7	C1orf185	0	intronic	0.744	7	14	15				1.54187e+06	1.54187
rs28654087	1	51604265	C	T	0.04274	1.60701233917e-17	0.932713	rs75204777	7	C1orf185	0	intronic	2.286	6	14	15				881302	0.881302
rs60487493	1	51605804	T	C	0.04274	2.11221132026e-17	0.932713	rs75204777	7	C1orf185	0	intronic	3.47	7	7	15				908608	0.908608
rs12071547	1	51606983	C	G	0.05169	2.69860899912e-16	0.772976	rs78086411	7	C1orf185	0	intronic	0.014	6	7	15				1361655	1.36166
rs116237199	1	51610351	C	A	0.04274	1.99107359928e-17	0.932713	rs75204777	7	C1orf185	0	intronic	1.312	7	13	15				41869.8	0.0418697
rs74080735	1	51610533	A	T	0.05169	3.81882863537e-16	0.772976	rs78086411	7	C1orf185	0	intronic	3.207	7	13	15				1.52272e+06	1.52272
rs41286446	1	51611515	A	C	0.04274	1.34121017785e-17	0.932713	rs75204777	7	C1orf185	0	intronic	8.234	7	14	15				42601.5	0.0426015
rs9887881	1	51615719	T	C	0.04274	1.99722698569e-17	0.932713	rs75204777	7	C1orf185	1966	intergenic	7.067	7	14	15				794970	0.79497
rs7532605	1	51615912	A	G	0.05169	2.69860899912e-16	0.772976	rs78086411	7	C1orf185	2159	intergenic	0.466	7	14	15				1.15882e+06	1.15882
rs12084577	1	51616183	C	T	0.05169	2.69860899912e-16	0.772976	rs78086411	7	C1orf185	2430	intergenic	1.974	7	14	15				1.18152e+06	1.18152
rs12074413	1	51616379	A	G	0.1402	1.01060335127e-09	0.881199	rs6680483	7	C1orf185	2626	intergenic	3.377	6	14	15
rs77647381	1	51616833	A	G	0.04274	1.29310058886e-17	0.932713	rs75204777	7	C1orf185	3080	intergenic	3.439	5	14	15				42543.5	0.0425435
rs12064928	1	51618573	T	G	0.05169	2.69860899912e-16	0.772976	rs78086411	7	C1orf185	4820	intergenic	5.032	6	9	15				1.22148e+06	1.22148
rs74581889	1	51618878	G	A	0.04274	1.02449714706e-17	0.932713	rs75204777	7	CFL1P2	4581	intergenic	0.192	7	9	15				862790	0.86279
rs72894420	1	51619809	G	C	0.05169	2.69860899912e-16	0.772976	rs78086411	7	CFL1P2	3650	intergenic	0.879	7	9	9				1275870	1.27587
rs72894423	1	51619900	C	A	0.05169	3.39464823135e-16	0.772976	rs78086411	7	CFL1P2	3559	intergenic	1.349	7	9	9				1.22314e+06	1.22314
rs12070851	1	51622697	T	C	0.04274	1.99722698569e-17	0.932713	rs75204777	7	CFL1P2	762	downstream	9.38	4	7	15				835285	0.835285
rs114156779	1	51623154	C	T	0.03777	8.52212817411e-16	0.821648	rs75204777	7	CFL1P2	305	downstream	1.266	5	7	15				37710.8	0.0377108
rs59856424	1	51624437	G	A	0.05169	3.77097166496e-16	0.772976	rs78086411	7	CFL1P2	293	upstream	0.336	7	9	15
rs115298321	1	51626511	G	A	0.04274	2.09161979675e-17	0.932713	rs75204777	7	CFL1P2	2367	intergenic	7.268	7	14	15
rs142632436	1	51628012	T	C	0.04274	1.29609871302e-17	0.932713	rs75204777	7	CFL1P2	3868	intergenic	6.49	7	14	15
rs137973025	1	51628722	G	A	0.04274	1.29609871302e-17	0.932713	rs75204777	7	CFL1P2	4578	intergenic	10.6	5	14	15
rs114217677	1	51629420	G	T	0.04274	1.63804399101e-17	0.932713	rs75204777	7	CFL1P2	5276	intergenic	1.227	7	5	15
rs77783104	1	51629837	A	G	0.04274	1.99107359928e-17	0.932713	rs75204777	7	CFL1P2	5693	intergenic	0.841	7	5	15
rs11205821	1	51631884	C	T	0.05169	2.69860899912e-16	0.772976	rs78086411	7	CFL1P2	7740	intergenic	1.508	4	5	15
rs59273644	1	51634613	G	T	0.04274	1.29665901832e-17	0.932713	rs75204777	7	CFL1P2	10469	intergenic	2.634	5	5	15
rs80056613	1	51634832	G	T	0.04274	2.04624489532e-17	0.932713	rs75204777	7	CFL1P2	10688	intergenic	9.701	5	5	15
rs1999230	1	51635557	C	T	0.05169	2.69860899912e-16	0.772976	rs78086411	7	CFL1P2	11413	intergenic	1.81	7	5	15
rs78086411	1	51636554	T	A	0.0666	3.66574789339e-15	1	rs78086411	7	CFL1P2	12410	intergenic	0.729	6	5	15
rs77553263	1	51637104	T	C	0.04274	1.67334684228e-17	0.932713	rs75204777	7	CFL1P2	12960	intergenic	11.91	7	5	15
rs10888718	1	51637522	T	C	0.05169	2.69860899912e-16	0.772976	rs78086411	7	CFL1P2	13378	intergenic	1.562	7	5	15
rs79355989	1	51637955	C	T	0.04274	1.61875079741e-17	0.932713	rs75204777	7	CFL1P2	13811	intergenic	0.237	6	5	15
rs6663478	1	51640531	T	A	0.05169	2.69860899912e-16	0.772976	rs78086411	7	AL162430.2	13603	intergenic	2.408	7	7	15
rs11205822	1	51643669	T	C	0.05169	3.54716046293e-16	0.772976	rs78086411	7	AL162430.2	10465	intergenic	0.141	6	9	15
rs2104773	1	51644579	T	C	0.05169	3.62053821736e-16	0.772976	rs78086411	7	AL162430.2	9555	intergenic	2.851	6	14	15
rs74730257	1	51646922	A	T	0.04274	1.63762168737e-17	0.932713	rs75204777	7	AL162430.2	7212	intergenic	2.077	7	14	15
rs145369029	1	51647894	G	A	0.04274	1.63382583497e-17	0.932713	rs75204777	7	AL162430.2	6240	intergenic	0.491	7	13	15
rs3850875	1	51648608	G	A	0.05169	4.8020711627e-16	0.772976	rs78086411	7	AL162430.2	5526	intergenic	13.1	7	13	15
rs74866786	1	51648876	G	A	0.04274	1.63382583497e-17	0.932713	rs75204777	7	AL162430.2	5258	intergenic	0.085	7	9	15
rs75202451	1	51650336	C	T	0.04274	2.05385110811e-17	0.932713	rs75204777	7	AL162430.2	3798	intergenic	0.484	7	14	15
rs11205825	1	51651736	A	G	0.07753	2.63737792024e-14	0.915389	rs57401684	7	AL162430.2	2398	intergenic	3.271	6	13	15
rs115964801	1	51651828	C	A	0.04274	2.2565437058e-16	0.932713	rs75204777	7	AL162430.2	2306	intergenic	0.152	6	14	15
rs140928801	1	51652375	C	G	0.04374	8.50929530793e-18	0.955214	rs75204777	7	AL162430.2	1759	intergenic	2.564	5	14	15
rs78971936	1	51653911	G	A	0.04274	2.26843777031e-17	0.932713	rs75204777	7	AL162430.2	223	upstream	0.281	5	14	15
rs11205826	1	51653998	G	A	0.04274	2.06058274966e-17	0.932713	rs75204777	7	AL162430.2	136	upstream	0.483	5	14	15
rs116580787	1	51654503	G	A	0.04274	9.83981247289e-18	0.932713	rs75204777	7	AL162430.2	279	downstream	0.327	5	14	15
rs115574950	1	51654504	C	A	0.04274	1.20237701281e-17	0.932713	rs75204777	7	AL162430.2	280	downstream	0.223	5	14	15
rs17106445	1	51655306	C	A	0.07555	1.84332049625e-14	0.942472	rs57401684	7	AL162430.2	1082	intergenic	5.614	4	14	15
rs17106447	1	51655420	G	C	0.07654	1.23934695081e-14	0.928763	rs57401684	7	AL162430.1	1134	intergenic	1.831	4	7	15
rs12091097	1	51659401	A	C	0.0507	1.39653003385e-16	0.822519	rs75204777	7	RP11-296A18.3	1365	intergenic	6.071	4	14	15
rs113274261	1	51660046	G	A	0.07654	1.42376681108e-14	0.928763	rs57401684	7	RP11-296A18.3	720	downstream	0.758	7	14	15
rs36116328	1	51661974	T	C	0.05169	3.26712269877e-15	0.77563	rs75204777	7	RP11-296A18.3	0	ncRNA_exonic	6.346	5	14	15
rs71651173	1	51664069	G	T	0.05169	4.11089231168e-15	0.77563	rs75204777	7	RP11-296A18.3	0	ncRNA_intronic	1.473	5	14	15
rs12057144	1	51664198	A	G	0.08449	2.47264271946e-12	0.858918	rs57401684	7	RP11-296A18.3	0	ncRNA_intronic	0.296	5	14	15
rs12093778	1	51664731	T	G	0.08449	2.37807461888e-12	0.858918	rs57401684	7	RP11-296A18.3	0	ncRNA_intronic	1.85	7	14	15
rs12728158	1	51665200	C	A	0.05169	4.11089231168e-15	0.77563	rs75204777	7	RP11-296A18.3	0	ncRNA_intronic	8.225	6	15	15
rs35831872	1	51667332	C	T	0.08449	2.01704793618e-13	0.858918	rs57401684	7	RP11-296A18.3	0	ncRNA_intronic	4.362	6	5	15
rs12753907	1	51668083	A	G	0.0835	1.28878406733e-12	0.844659	rs57401684	7	RP11-296A18.3	0	ncRNA_intronic	0.967	6	5	15
rs12754304	1	51668105	G	A	0.05169	4.60732777762e-15	0.77563	rs75204777	7	RP11-296A18.3	0	ncRNA_intronic	0.013	7	5	15
rs17106451	1	51668481	A	G	0.0835	1.28878406733e-12	0.844659	rs57401684	7	RP11-296A18.3	0	ncRNA_intronic	0.522	7	5	15
rs7545180	1	51670300	A	C	0.08449	2.47264271946e-12	0.858918	rs57401684	7	RP11-296A18.3	0	ncRNA_intronic	2.905	7	5	15				1.54594e+06	1.54594
rs34659514	1	51670581	T	C	0.08449	1.53924425311e-12	0.858918	rs57401684	7	RP11-296A18.3	0	ncRNA_intronic	0.018	7	5	15
rs34035870	1	51670916	A	G	0.05169	2.59770389181e-15	0.77563	rs75204777	7	RP11-296A18.3	0	ncRNA_intronic	6.979	6	5	15				401088	0.401087
rs72894485	1	51671104	C	A	0.0835	6.96575723778e-13	0.844659	rs57401684	7	RP11-296A18.3	0	ncRNA_intronic	0.465	6	5	15				1.25796e+06	1.25796
rs145309859	1	51671303	T	A	0.05169	1.92807076807e-15	0.77563	rs75204777	7	RP11-296A18.3	0	ncRNA_intronic	1.478	6	5	15
rs150803875	1	51673209	T	C	0.04374	2.07819079653e-17	0.955214	rs75204777	7	RP11-296A18.3	0	ncRNA_intronic	2.875	7	5	15
rs12065726	1	51675418	A	G	0.08449	1.28335446634e-12	0.858918	rs57401684	7	RP11-296A18.3	0	ncRNA_intronic	2.195	7	5	15				1.61107e+06	1.61107
rs35447652	1	51676714	G	A	0.05268	6.62306439924e-15	0.760994	rs75204777	7	RP11-296A18.3	0	ncRNA_intronic	0.583	7	5	15				1.07233e+06	1.07233
rs12740598	1	51684980	C	A	0.05964	2.4448009529e-14	0.670978	rs75204777	7	RP11-296A18.3	0	ncRNA_intronic	7.224	1f	5	15				1297155	1.29716
rs112855006	1	51685912	T	C	0.05865	1.32377754849e-14	0.682649	rs75204777	7	RP11-296A18.3	0	ncRNA_intronic	0.269	5	5	15				1.02485e+06	1.02485
rs34904868	1	51688906	G	C	0.08449	3.01787250243e-12	0.858918	rs57401684	7	RP11-296A18.3	0	ncRNA_intronic	3.698	6	9	15				1902210	1.90221
rs140842248	1	51693337	G	A	0.03877	3.20122818064e-14	0.84367	rs75204777	7	RP11-296A18.3	0	ncRNA_intronic	13.5	7	7	15
rs35174249	1	51693896	C	A	0.05169	5.7242615524e-15	0.77563	rs75204777	7	RP11-296A18.3	0	ncRNA_intronic	2.453	6	7	15				303312	0.303312
rs187001747	1	51694602	G	T	0.03877	1.48542470402e-15	0.84367	rs75204777	7	RP11-296A18.3	0	ncRNA_intronic	1	7	5	15
rs116770311	1	51697627	C	A	0.04374	2.56669224344e-17	0.955214	rs75204777	7	RP11-296A18.3	0	ncRNA_intronic	11.6	5	5	15				36596.8	0.0365967
rs12726879	1	51700278	G	A	0.05169	7.93924084226e-15	0.77563	rs75204777	7	RP11-296A18.3	0	ncRNA_intronic	1.039	5	2	15				191355	0.191355
rs12727157	1	51700439	G	A	0.05169	7.93924084226e-15	0.77563	rs75204777	7	RP11-296A18.3	0	ncRNA_intronic	1.86	2b	1	15				204159	0.204159
rs71651179	1	51701461	T	G	0.05169	7.93924084226e-15	0.77563	rs75204777	7	RNF11	481	upstream	8.444	2b	1	2				199036	0.199036
rs80334519	1	51703096	G	A	0.03579	0.000129168506783	0.653144	rs75204777	7	RNF11	0	intronic	2.835	3a	1	1
rs34196647	1	51703323	G	C	0.05169	7.65377206586e-15	0.77563	rs75204777	7	RNF11	0	intronic	4.772	4	1	1				205920	0.205921
rs34532055	1	51707171	C	A	0.05169	7.51713284966e-15	0.77563	rs75204777	7	RNF11	0	intronic	0.036	1b	2	5				210286	0.210286
rs34716576	1	51708696	A	G	0.05169	7.51713284966e-15	0.77563	rs75204777	7	RNF11	0	intronic	1.931	6	4	5				399468	0.399467
rs7526029	1	51708783	A	G	0.08449	3.00785020582e-12	0.858918	rs57401684	7	RNF11	0	intronic	2.545	5	4	5				1.60634e+06	1.60634
rs12728955	1	51709522	T	C	0.05169	7.51713284966e-15	0.77563	rs75204777	7	RNF11	0	intronic	0.966	6	4	5				211308	0.211309
rs114492975	1	51712970	C	T	0.04374	1.12955738083e-15	0.911454	rs75204777	7	RNF11	0	intronic	2.044	4	5	5				24639.9	0.0246399
rs541980239	1	51716319	G	A	0.0507	9.19485081411e-15	0.790779	rs75204777	7	RNF11:RP11-296A18.5	00:00:00	ncRNA_exonic	9.796	NA	5	5
rs560068995	1	51716321	G	T	0.0507	7.34754458978e-15	0.790779	rs75204777	7	RNF11:RP11-296A18.5	00:00:00	ncRNA_exonic	8.318	NA	5	5
rs35557003	1	51716714	C	T	0.05169	5.93600465881e-15	0.77563	rs75204777	7	RNF11:RP11-296A18.5	00:00:00	ncRNA_exonic	14.89	7	4	5
rs34874270	1	51717290	G	A	0.05964	2.78157082579e-14	0.670978	rs75204777	7	RNF11	0	intronic	0.311	7	4	5				1.32502e+06	1.32502
rs7543270	1	51718639	T	C	0.08449	2.54255185333e-12	0.858918	rs57401684	7	RNF11	0	intronic	1.504	6	4	5				1592335	1.59234
rs12729447	1	51718740	G	A	0.06064	1.23263010343e-13	0.659655	rs75204777	7	RNF11	0	intronic	0.218	7	4	5
rs6701572	1	51719315	G	A	0.08449	2.54255185333e-12	0.858918	rs57401684	7	RNF11	0	intronic	2.071	5	5	5				1.30137e+06	1.30137
rs35175821	1	51720774	A	G	0.05169	5.93600465881e-15	0.77563	rs75204777	7	RNF11	0	intronic	10.12	6	5	5				203808	0.203808
rs7528194	1	51723525	T	C	0.05268	2.85892073192e-14	0.71771	rs75204777	7	RNF11	0	intronic	1.331	5	5	5
rs35618327	1	51723768	C	T	0.05169	6.45701267783e-15	0.77563	rs75204777	7	RNF11	0	intronic	1.029	6	5	5				203633	0.203633
rs35661259	1	51725161	T	A	0.05964	4.8033650693e-14	0.670978	rs75204777	7	RNF11	0	intronic	0.483	7	5	5				1204400	1.2044
rs34653975	1	51726939	T	G	0.05169	5.7472630026e-15	0.77563	rs75204777	7	RNF11	0	intronic	9.045	4	2	5				253045	0.253045
rs184306491	1	51727383	G	A	0.04374	1.38616906989e-17	0.955214	rs75204777	7	RNF11	0	intronic	0.385	7	2	5
rs12749342	1	51727613	G	A	0.05169	5.7472630026e-15	0.77563	rs75204777	7	RNF11	0	intronic	0.363	5	5	5				190678	0.190677
rs11810639	1	51733507	G	A	0.08449	3.21089782308e-12	0.858918	rs57401684	7	RNF11	0	intronic	0.384	7	2	5				1141515	1.14152
rs7340084	1	51736056	C	G	0.05964	4.30944837816e-14	0.670978	rs75204777	7	RNF11	0	intronic	0.91	7	4	5				886445	0.886445
rs144155783	1	51739801	G	A	0.04374	3.26946937527e-17	0.955214	rs75204777	7	RNF11	673	downstream	0.379	6	4	5				41306.2	0.0413063
rs34576110	1	51740644	A	G	0.05169	9.78340936567e-15	0.77563	rs75204777	7	RNF11	1516	intergenic	2.692	1f	4	5				239740	0.23974
rs71651182	1	51741709	A	G	0.05268	7.2247257494e-15	0.797345	rs75204777	7	RNF11	2581	intergenic	0.63	5	4	5				194828	0.194828
rs66808694	1	51745292	T	C	0.08748	5.74760116194e-12	0.851102	rs57401684	7	RNF11	6164	intergenic	0.011	6	4	5				1.41032e+06	1.41032
rs55903212	1	51747429	C	A	0.0835	8.49992081923e-11	0.769958	rs57401684	7	TTC39A	5500	intergenic	0.536	5	4	5
rs7531456	1	51752916	G	A	0.08748	9.27878817381e-12	0.851102	rs57401684	7	TTC39A	13	downstream	6.102	5	5	5				1316165	1.31617
rs3748615	1	51753722	G	A	0.07952	1.67579694557e-12	0.739012	rs57401684	7	TTC39A	0	UTR3	5.877	5	4	15				696238	0.696237
rs12734773	1	51754726	C	T	0.07952	1.67579694557e-12	0.739012	rs57401684	7	TTC39A	0	intronic	2.793	5	4	15				673128	0.673127
rs34394614	1	51756932	A	G	0.08748	4.44003077922e-12	0.851102	rs57401684	7	TTC39A	0	intronic	3.948	7	5	15				1237630	1.23763
rs79492354	1	51762846	G	A	0.04374	7.74718307324e-18	1	rs75204777	7	TTC39A	0	intronic	6.193	4	1	2				40007.2	0.0400073
rs72906148	1	51763879	G	T	0.05169	9.85838265166e-17	0.844705	rs75204777	7	TTC39A	0	UTR3	4.577	5	2	15				1.19552e+06	1.19552
rs79010065	1	51765468	A	C	0.04374	8.8578292119e-18	1	rs75204777	7	TTC39A	0	UTR3	9.469	4	4	15				38882.5	0.0388825
rs76534213	1	51766928	T	G	0.04374	8.82995502642e-18	1	rs75204777	7	TTC39A	0	UTR3	0.081	3a	4	15				38734	0.038734
rs41287294	1	51768410	C	A	0.04374	6.29583558148e-18	1	rs75204777	7	TTC39A	0	intronic	3.981	3a	4	15				41154.2	0.0411543
rs74356055	1	51768716	C	T	0.04374	5.14571124813e-18	1	rs75204777	7	TTC39A	0	intronic	2.177	3a	4	15				44033.5	0.0440335
rs75204777	1	51776245	C	A	0.04374	1.80197380019e-18	1	rs75204777	7	TTC39A	0	intronic	0.165	6	4	15				40265.2	0.0402653
rs75125057	1	51776342	G	A	0.04374	1.80197380019e-18	1	rs75204777	7	TTC39A	0	intronic	10.39	7	4	15				30156.5	0.0301565
rs7521849	1	51777748	A	G	0.1153	4.79306805325e-12	0.611274	rs57401684	7	TTC39A	0	intronic	0.561	4	4	15				1.30083e+06	1.30083
rs34980001	1	51779208	G	A	0.07753	1.02267826077e-09	0.707558	rs57401684	7	TTC39A	0	intronic	2.696	4	5	15				1185755	1.18575
rs34323439	1	51779358	C	G	0.0507	4.50905038084e-13	0.746994	rs75204777	7	TTC39A	0	intronic	8.387	4	5	15				1112715	1.11271
rs41287298	1	51787367	T	A	0.04274	4.30135449473e-15	0.719777	rs75204777	7	TTC39A	0	intronic	1.835	4	5	15
rs115547807	1	51788384	G	C	0.04274	4.30135449473e-15	0.719777	rs75204777	7	TTC39A	0	intronic	0.26	7	5	15				38549.8	0.0385498
rs114931719	1	51793926	G	C	0.04274	3.24289120397e-15	0.719777	rs75204777	7	TTC39A	0	intronic	0.596	5	5	14				40561	0.040561
rs139783004	1	51796347	C	T	0.04274	7.8416571338e-15	0.719777	rs75204777	7	TTC39A:RP11-275F13.1	00:00:00	ncRNA_intronic	5.854	3a	1	1				39346.2	0.0393462
rs76984936	1	51797862	C	T	0.04274	6.99812619118e-15	0.719777	rs75204777	7	TTC39A:RP11-275F13.1	00:00:00	ncRNA_intronic	10.88	5	5	14				39654	0.039654
rs116666865	1	51801505	A	G	0.04076	2.29324215199e-14	0.739478	rs115357925	7	TTC39A	0	intronic	10.67	5	5	14				47541.8	0.0475418
rs115847601	1	51802719	C	T	0.04076	2.21737085614e-14	0.739478	rs115357925	7	TTC39A	0	intronic	2.602	5	5	14				49253	0.049253
rs143529944	1	51803202	G	A	0.04076	4.22798067565e-14	0.739478	rs115357925	7	TTC39A	0	intronic	0.225	6	5	14				49472	0.049472
rs114801016	1	51803427	T	C	0.04076	3.67753621846e-14	0.739478	rs115357925	7	TTC39A	0	intronic	3.982	6	5	14				48545.5	0.0485455
rs74817871	1	51803457	A	G	0.04076	3.67753621846e-14	0.739478	rs115357925	7	TTC39A	0	intronic	14.01	6	5	14				48942.8	0.0489428
rs77692285	1	51803872	A	G	0.04076	5.34835151269e-14	0.739478	rs115357925	7	TTC39A	0	intronic	2.788	5	5	14				38928.8	0.0389287
rs115689334	1	51805479	C	T	0.04175	5.52284585668e-14	0.720492	rs115357925	7	TTC39A	0	intronic	0.755	7	5	14				39489.5	0.0394895
rs116141944	1	51805804	T	C	0.04076	5.6438161175e-14	0.739478	rs115357925	7	TTC39A	0	intronic	1.055	6	5	14				49536.5	0.0495365
rs116634141	1	51812290	T	G	0.04076	8.13168154657e-14	0.739478	rs115357925	7	TTC39A	1501	intergenic	7.46	4	5	14				172763	0.172763
rs72694119	1	51814333	A	C	0.07157	1.80404799488e-13	0.671183	rs57401684	7	TTC39A	3544	intergenic	2.479	6	5	5				1235915	1.23592
rs77930047	1	51814945	T	A	0.04076	7.02929287467e-14	0.739478	rs115357925	7	TTC39A	4156	intergenic	7.615	7	5	5				177682	0.177682
rs78121682	1	51815065	A	G	0.04076	7.02929287467e-14	0.739478	rs115357925	7	TTC39A	4276	intergenic	11.04	5	5	5				450575	0.450575
rs79872630	1	51817799	G	A	0.04076	7.02929287467e-14	0.739478	rs115357925	7	EPS15	2135	intergenic	0.476	7	4	5				176387	0.176387
rs115086897	1	51819969	G	A	0.04076	7.63975795455e-14	0.739478	rs115357925	7	EPS15	0	UTR3	7.42	7	4	5				230221	0.230221
rs77212231	1	51825955	T	C	0.04076	7.02929287467e-14	0.739478	rs115357925	7	EPS15	0	intronic	4.201	7	4	5				228815	0.228815
rs115213817	1	51830916	A	G	0.04076	8.96388879694e-14	0.739478	rs115357925	7	EPS15	0	intronic	9.741	7	4	4				229329	0.229329
rs115926120	1	51830939	G	A	0.04076	8.96388879694e-14	0.739478	rs115357925	7	EPS15	0	intronic	1.863	6	4	4				172156	0.172156
rs72694139	1	51835142	C	G	0.07157	1.50105389807e-13	0.671183	rs57401684	7	EPS15	0	intronic	0.703	6	4	5
rs116803541	1	51836968	A	G	0.04076	8.96388879694e-14	0.739478	rs115357925	7	EPS15	0	intronic	0.577	7	4	5				192222	0.192221
rs1105680	1	51837581	T	C	0.04076	8.96388879694e-14	0.739478	rs115357925	7	EPS15	0	intronic	3.24	6	4	4				449055	0.449055
rs144641802	1	51842280	G	A	0.04076	8.96388879694e-14	0.739478	rs115357925	7	EPS15	0	intronic	1.555	6	4	5				195949	0.195949
rs140612740	1	51842707	G	A	0.04076	8.96388879694e-14	0.739478	rs115357925	7	EPS15	0	intronic	9.396	6	4	5				188884	0.188884
rs74603611	1	51844217	C	A	0.04076	8.96388879694e-14	0.739478	rs115357925	7	EPS15	0	intronic	5.141	7	4	5
rs78576298	1	51844741	C	T	0.07157	1.8310688392e-13	0.671183	rs57401684	7	EPS15	0	intronic	0.724	5	4	5				1.26194e+06	1.26194
rs56229243	1	51848204	T	C	0.07157	1.80217717441e-13	0.671183	rs57401684	7	EPS15	0	intronic	5.283	7	4	5				1203835	1.20383
rs79745379	1	51849688	T	G	0.04076	8.96388879694e-14	0.739478	rs115357925	7	EPS15	0	intronic	2.737	6	4	5				228872	0.228872
rs116493484	1	51849749	G	C	0.04076	8.96388879694e-14	0.739478	rs115357925	7	EPS15	0	intronic	11.65	6	4	5				195721	0.195721
rs78397547	1	51850701	C	T	0.04076	9.19957573501e-14	0.739478	rs115357925	7	EPS15	0	intronic	1.673	7	4	5				456152	0.456153
rs77312429	1	51851427	T	C	0.04076	8.96388879694e-14	0.739478	rs115357925	7	EPS15	0	intronic	0.622	6	4	5				228872	0.228872
rs76008360	1	51851913	T	A	0.04076	8.96388879694e-14	0.739478	rs115357925	7	EPS15	0	intronic	1.177	5	4	5				225067	0.225067
rs183061268	1	51853666	C	A	0.04076	8.96388879694e-14	0.739478	rs115357925	7	EPS15	0	intronic	1.335	7	5	5
rs184746729	1	51854315	C	T	0.04076	8.96388879694e-14	0.739478	rs115357925	7	EPS15	0	intronic	0.244	6	5	5
rs141475991	1	51855395	A	C	0.04076	8.96388879694e-14	0.739478	rs115357925	7	EPS15	0	intronic	3.561	7	5	5
rs145389817	1	51856114	A	C	0.03579	5.05703170606e-08	0.782619	rs145626054	7	EPS15	0	intronic	1.296	6	5	5
rs180880346	1	51856902	C	T	0.04076	8.96388879694e-14	0.739478	rs115357925	7	EPS15	0	intronic	0.343	7	5	5
rs78765129	1	51858419	C	T	0.04076	9.53613499555e-14	0.739478	rs115357925	7	EPS15	0	intronic	1.499	5	4	5				227960	0.227961
rs6673480	1	51859242	C	T	0.07157	7.73994280152e-13	0.671183	rs57401684	7	EPS15	0	intronic	0.333	7	4	5				1124870	1.12487
rs72694176	1	51860440	T	C	0.07157	2.46405550514e-13	0.671183	rs57401684	7	EPS15	0	intronic	0.6	5	4	5				1040045	1.04005
rs116370345	1	51861159	C	T	0.04076	8.48741991482e-14	0.739478	rs115357925	7	EPS15	0	intronic	4.477	7	4	5
rs79650331	1	51861545	T	C	0.04076	8.48741991482e-14	0.739478	rs115357925	7	EPS15	0	intronic	6.682	7	4	5				204930	0.20493
rs115275418	1	51862394	T	G	0.04076	9.53613499555e-14	0.739478	rs115357925	7	EPS15	0	intronic	2.383	7	4	4				177682	0.177682
rs141413029	1	51871141	G	T	0.04076	9.47142745405e-14	0.739478	rs115357925	7	EPS15	0	intronic	0.395	7	4	4				186027	0.186027
rs115142496	1	51874628	C	A	0.04076	9.47142745405e-14	0.739478	rs115357925	7	EPS15	0	intronic	0.514	7	4	4				183370	0.18337
rs76323085	1	51878869	A	T	0.04076	1.46029211771e-13	0.739478	rs115357925	7	EPS15	0	intronic	8.66	5	4	5				228784	0.228784
rs143750400	1	51879971	G	A	0.04076	9.47142745405e-14	0.739478	rs115357925	7	EPS15	0	intronic	0.228	7	4	5				212030	0.21203
rs116022574	1	51880359	G	C	0.04076	8.43576502087e-14	0.739478	rs115357925	7	EPS15	0	intronic	10.83	6	4	5				207743	0.207743
rs78536715	1	51881888	C	T	0.04076	9.47142745405e-14	0.739478	rs115357925	7	EPS15	0	intronic	4.586	5	4	5				211754	0.211754
rs72694201	1	51883453	T	G	0.07157	2.46312328506e-13	0.671183	rs57401684	7	EPS15	0	intronic	6.097	5	2	5				1252745	1.25274
rs78767748	1	51884952	C	A	0.0328	1.73279186115e-10	0.855555	rs145626054	7	EPS15	0	intronic	2.059	6	4	5				25566.5	0.0255665
rs74957896	1	51886636	T	C	0.04076	9.47142745405e-14	0.739478	rs115357925	7	EPS15	0	intronic	3.253	3a	1	5				209420	0.20942
rs78944908	1	51888749	T	C	0.04076	9.47142745405e-14	0.739478	rs115357925	7	EPS15	0	intronic	11.08	5	1	5				185682	0.185681
rs58963289	1	51890100	A	G	0.07157	2.04646070963e-13	0.671183	rs57401684	7	EPS15	0	intronic	3.234	6	4	5				1212070	1.21207
rs114585824	1	51892664	G	A	0.04076	8.43576502087e-14	0.739478	rs115357925	7	EPS15	0	intronic	2.401	6	4	5				229520	0.22952
rs77952076	1	51892835	A	C	0.04076	8.43576502087e-14	0.739478	rs115357925	7	EPS15	0	intronic	1.572	7	4	5				226437	0.226437
rs144658702	1	51894333	C	T	0.07157	2.0389079114e-13	0.671183	rs57401684	7	EPS15	0	intronic	4.689	7	4	5
rs116822013	1	51894543	G	T	0.04076	9.47142745405e-14	0.739478	rs115357925	7	EPS15	0	intronic	1.102	6	4	5				227885	0.227885
rs138089357	1	51896208	C	T	0.04076	9.47142745405e-14	0.739478	rs115357925	7	EPS15	0	intronic	0.636	5	2	5				226896	0.226895
rs116213981	1	51898342	G	A	0.04076	1.08705207692e-13	0.739478	rs115357925	7	EPS15	0	intronic	12.34	5	4	5				55645.2	0.0556453
rs72696116	1	51899913	T	C	0.07157	1.73395796444e-13	0.671183	rs57401684	7	EPS15	0	intronic	0.431	3a	2	5				1216915	1.21691
rs115991917	1	51902941	T	C	0.04076	8.43576502087e-14	0.739478	rs115357925	7	EPS15	0	intronic	1.816	6	4	5				204176	0.204176
rs141432463	1	51912332	G	A	0.04076	8.96388879694e-14	0.739478	rs115357925	7	EPS15	0	intronic	8.391	7	4	5				207692	0.207692
rs114298510	1	51913487	C	A	0.04076	8.96388879694e-14	0.739478	rs115357925	7	EPS15	0	intronic	3.445	6	4	5				185996	0.185996
rs79437178	1	51913564	T	C	0.07157	1.69631346971e-13	0.671183	rs57401684	7	EPS15	0	intronic	16.73	7	4	5
rs79924227	1	51913695	C	T	0.04076	8.28008795679e-14	0.739478	rs115357925	7	EPS15	0	intronic	11.49	7	4	5				215299	0.215299
rs116401517	1	51916497	T	C	0.04076	1.38778608447e-13	0.739478	rs115357925	7	EPS15	0	intronic	4.265	7	4	5				59189.5	0.0591895
rs148344779	1	51917124	C	T	0.04076	8.96388879694e-14	0.739478	rs115357925	7	EPS15	0	intronic	1.808	6	4	5
rs141246049	1	51920994	A	G	0.07157	4.48498006486e-13	0.671183	rs57401684	7	EPS15	0	intronic	3.22	5	4	5				1093395	1.09339
rs150796758	1	51922938	A	G	0.07157	5.02659983188e-13	0.671183	rs57401684	7	EPS15	0	intronic	0.57	7	4	5				1.21368e+06	1.21368
rs113048963	1	51927806	A	G	0.07157	5.02659983188e-13	0.671183	rs57401684	7	EPS15:RP11-253A20.1	00:00:00	ncRNA_exonic	0.309	6	4	5				1222595	1.2226
rs148516140	1	51928058	A	G	0.04076	2.94036097095e-13	0.739478	rs115357925	7	EPS15:RP11-253A20.1	00:00:00	ncRNA_intronic	2.935	5	4	5
rs116141955	1	51928192	A	C	0.07256	7.73979961257e-13	0.660065	rs57401684	7	EPS15:RP11-253A20.1	00:00:00	ncRNA_intronic	0.441	5	4	5
rs114572081	1	51928503	T	G	0.04076	2.94036097095e-13	0.739478	rs115357925	7	EPS15:RP11-253A20.1	00:00:00	ncRNA_intronic	2.772	6	4	5
rs533685651	1	51928570	A	G	0.07157	4.1401099865e-13	0.671183	rs57401684	7	EPS15:RP11-253A20.1	00:00:00	ncRNA_intronic	2.16	NA	4	5
rs114639333	1	51929778	T	C	0.04076	3.09474885235e-13	0.739478	rs115357925	7	EPS15	0	intronic	5.077	6	4	5				204284	0.204284
rs78039453	1	51931426	T	C	0.04076	2.93545378305e-13	0.739478	rs115357925	7	EPS15	0	intronic	3.77	7	4	5				214644	0.214643
rs75333853	1	51933325	A	T	0.04076	2.93545378305e-13	0.739478	rs115357925	7	EPS15	0	intronic	2.396	6	4	5				195304	0.195304
rs111639813	1	51934605	A	G	0.07157	5.98159223908e-13	0.671183	rs57401684	7	EPS15	0	intronic	3.868	7	4	5				1.29306e+06	1.29306
rs116054649	1	51934766	C	T	0.04076	2.93545378305e-13	0.739478	rs115357925	7	EPS15	0	intronic	0.272	7	4	5				975142	0.975143
rs76374223	1	51936632	C	G	0.04076	2.81061829366e-13	0.739478	rs115357925	7	EPS15	0	intronic	0.591	5	4	5				544938	0.544937
rs76203190	1	51937156	G	A	0.04076	3.00845157418e-13	0.739478	rs115357925	7	EPS15	0	intronic	11.12	5	4	5				52425	0.052425
rs139911801	1	51942189	T	C	0.04076	2.86610104522e-13	0.739478	rs115357925	7	EPS15	0	intronic	0.668	7	5	5				192046	0.192046
rs149115407	1	51942691	A	C	0.03976	2.91952317486e-13	0.718064	rs115357925	7	EPS15	0	intronic	5.251	7	5	5
rs4304638	1	51944496	A	C	0.07058	3.68617611116e-13	0.657683	rs57401684	7	EPS15	0	intronic	2.022	6	4	5
rs7414033	1	51944896	T	C	0.07058	7.72442215722e-13	0.657683	rs57401684	7	EPS15	0	intronic	3.039	6	4	5				1.24034e+06	1.24034
rs60714087	1	51944936	T	A	0.07058	7.55642386049e-13	0.657683	rs57401684	7	EPS15	0	intronic	2.688	6	4	5				1.22487e+06	1.22487
rs74688767	1	51946660	T	A	0.04076	3.86135045776e-13	0.739478	rs115357925	7	EPS15	0	intronic	1.672	6	4	5				51305.2	0.0513052
rs137920310	1	51949239	G	A	0.04076	3.93724378772e-13	0.739478	rs115357925	7	EPS15	0	intronic	0.893	6	4	5				228815	0.228815
rs111936289	1	51949250	T	C	0.07157	6.12619467927e-13	0.671183	rs57401684	7	EPS15	0	intronic	1.447	7	4	5				1.22016e+06	1.22016
rs115248289	1	51949501	G	A	0.04076	3.93724378772e-13	0.739478	rs115357925	7	EPS15	0	intronic	1.255	5	4	5				50145.5	0.0501455
rs6668872	1	51957970	C	T	0.1044	2.17839780891e-09	1	rs72691892	7	EPS15	0	intronic	6.457	7	2	5				1172520	1.17252
rs148462253	1	51958700	C	T	0.03082	7.28017668763e-10	0.911547	rs145626054	7	EPS15	0	intronic	0.64	7	5	5
rs72691892	1	51965688	T	G	0.1044	2.05467841839e-09	1	rs72691892	7	EPS15	0	intronic	2.779	2c	3	5				1.08636e+06	1.08636
rs76744483	1	51969484	A	G	0.04076	3.84050735892e-13	0.739478	rs115357925	7	EPS15	0	intronic	13.52	7	3	5				51901.8	0.0519018
rs72674564	1	51975211	A	G	0.07157	5.42032449461e-13	0.671183	rs57401684	7	EPS15	0	intronic	2.305	6	2	5				1.07638e+06	1.07638
rs116713463	1	51976883	T	G	0.04076	3.9029400613e-13	0.739478	rs115357925	7	EPS15	0	intronic	2.784	6	5	5				57455.2	0.0574552
rs79432665	1	51978258	G	C	0.04076	3.87263498855e-13	0.739478	rs115357925	7	EPS15	0	intronic	8.342	5	2	5				56680.2	0.0566803
rs189181019	1	51980047	T	A	0.04076	1.02441874102e-13	0.739478	rs115357925	7	EPS15	0	intronic	2.085	5	1	5
rs72674576	1	51980503	T	C	0.07157	6.30765452902e-13	0.671183	rs57401684	7	EPS15	0	intronic	1.618	5	1	5				1116330	1.11633
rs111680602	1	51981148	C	T	0.04076	1.2026956953e-13	0.739478	rs115357925	7	EPS15	0	intronic	0.04	NA	1	7
rs539414727	1	51982133	G	A	0.04076	1.38253407331e-13	0.739478	rs115357925	7	EPS15	0	intronic	7.354	NA	1	7
rs115127489	1	51982246	G	C	0.04076	3.12137229559e-13	0.739478	rs115357925	7	EPS15	0	intronic	11.16	4	1	7				53865.2	0.0538653
rs7529219	1	51982835	G	C	0.07157	5.47293610476e-13	0.671183	rs57401684	7	EPS15	0	intronic	3.239	6	1	7				1186050	1.18605
rs2275004	1	51985042	C	T	0.07157	9.14764535091e-13	0.671183	rs57401684	7	RP11-191G24.1	0	ncRNA_intronic	16.2	NA	1	1
rs144015996	1	51994332	T	C	0.04076	1.87153724007e-13	0.739478	rs115357925	7	RP11-191G24.1	0	ncRNA_intronic	7.178	7	4	15				57574.8	0.0575748
rs74888431	1	51994409	G	C	0.04076	1.87153724007e-13	0.739478	rs115357925	7	RP11-191G24.1	0	ncRNA_intronic	0.968	5	4	15				53917.8	0.0539178
rs115172854	1	51997841	G	C	0.04076	1.38713443135e-13	0.739478	rs115357925	7	RP11-191G24.1	0	ncRNA_intronic	6.043	5	5	15				56677	0.056677
rs114496909	1	52004174	T	C	0.04076	1.25937292686e-13	0.739478	rs115357925	7	RP11-191G24.1	0	ncRNA_intronic	5.431	6	5	15				57171	0.057171
rs2093924	1	52004768	T	A	0.1044	2.09198088633e-09	1	rs72691892	7	RP11-191G24.1	0	ncRNA_intronic	8.077	5	5	15				1.01055e+06	1.01055
rs912576	1	52005255	A	G	0.04175	1.52482217253e-13	0.720492	rs115357925	7	RP11-191G24.1	0	ncRNA_intronic	1.332	NA	5	15				34499.8	0.0344998
rs145626054	1	52018941	G	C	0.0338	1.04115796626e-10	1	rs145626054	7	RP11-191G24.1	0	ncRNA_intronic	1.689	6	5	15				28698	0.028698
rs115357925	1	52023195	T	C	0.04672	2.18129852039e-10	1	rs115357925	7	RP11-191G24.1	0	ncRNA_intronic	6.773	6	5	15				51875.8	0.0518757
rs116125346	1	52028139	A	T	0.04473	2.15549218116e-08	0.911234	rs115357925	7	CALR4P	0	ncRNA_intronic	13.52	6	2	15				71456.5	0.0714565
rs116313978	1	52029234	A	G	0.04473	2.87179602597e-09	0.911234	rs115357925	7	CALR4P	0	ncRNA_intronic	2.835	6	4	15				73133.2	0.0731332
rs77569711	1	52032069	G	A	0.04473	2.99819956119e-09	0.911234	rs115357925	7	CALR4P	0	ncRNA_exonic	14.31	4	5	15				64253.2	0.0642532
rs74939084	1	52038208	C	A	0.04473	2.88680789625e-09	0.911234	rs115357925	7	CALR4P	0	ncRNA_intronic	2.421	4	5	15				64000.8	0.0640007
rs145900269	1	52039064	C	T	0.04473	4.72535513782e-09	0.911234	rs115357925	7	CALR4P	0	ncRNA_intronic	11.48	6	5	15
rs79302925	1	52040874	G	A	0.04473	4.74271813836e-09	0.911234	rs115357925	7	CALR4P	0	ncRNA_intronic	4.829	5	5	15
rs75871420	1	52042131	T	C	0.04473	4.74271813836e-09	0.911234	rs115357925	7	CALR4P	0	ncRNA_intronic	3.272	7	5	15				58472	0.058472
rs140873580	1	52045506	G	T	0.04473	7.71533274483e-09	0.911234	rs115357925	7	CALR4P:OSBPL9	00:00:00	ncRNA_intronic	2.448	7	5	15
rs114402629	1	52048399	A	G	0.04473	6.92212864728e-09	0.911234	rs115357925	7	CALR4P:OSBPL9	00:00:00	ncRNA_intronic	6.099	6	4	15				64492.2	0.0644923
rs188730255	1	52056757	A	T	0.04473	1.37043981654e-08	0.911234	rs115357925	7	CALR4P:OSBPL9	00:00:00	ncRNA_intronic	0.948	6	5	15
rs79570671	1	52061001	C	G	0.04473	4.62505273694e-09	0.911234	rs115357925	7	OSBPL9	0	intronic	1.202	7	5	15				31659.5	0.0316595
rs116116372	1	52061445	G	A	0.04473	5.24146624395e-09	0.911234	rs115357925	7	OSBPL9	0	intronic	0.333	5	5	15				31909	0.031909
rs115674696	1	52086103	G	A	0.0338	1.80235927502e-08	0.783402	rs145626054	7	OSBPL9	0	intronic	4.411	7	2	5				26213	0.026213
rs77047833	1	52114391	A	G	0.03479	1.01331315236e-08	0.769966	rs145626054	7	OSBPL9	0	intronic	3.693	4	2	7				26829.5	0.0268295
rs140158652	1	52266973	C	T	0.02783	1.67858703285e-05	0.606312	rs145626054	7	NRD1:RP4-657D16.6	00:00:00	ncRNA_exonic	1.234	7	4	4				23038.4	0.0230384
rs3125251	1	53635011	T	A	0.3141	2.98785079752e-11	0.779981	rs4244641	8	SLC1A7	26721	intergenic	2.266	NA	5	15				661972	0.661972
rs6684231	1	53635244	C	A	0.3201	4.70488515509e-12	0.80639	rs4244641	8	CPT2	26856	intergenic	1.758	6	5	15				4312.48	0.00431247
rs4543741	1	53636177	C	G	0.3211	6.6985040252e-14	0.810908	rs4244641	8	CPT2	25923	intergenic	0.089	5	5	15				624078	0.624077
rs3125252	1	53636616	T	C	0.334	1.56791703177e-13	0.782957	rs4244641	8	CPT2	25484	intergenic	0.242	5	5	15				783008	0.783007
rs3125253	1	53637106	C	T	0.3231	3.07604345052e-14	0.821171	rs4244641	8	CPT2	24994	intergenic	2.772	4	5	15				1144365	1.14437
rs11590199	1	53637636	T	C	0.3419	1.53383776306e-11	0.755989	rs4244641	8	CPT2	24464	intergenic	0.134	7	5	15				784072	0.784072
rs3125254	1	53637740	C	T	0.3231	4.933563163e-14	0.821171	rs4244641	8	CPT2	24360	intergenic	4.924	2b	5	15				1197180	1.19718
rs4926962	1	53638218	C	T	0.33	1.37372028668e-12	0.794498	rs4244641	8	CPT2	23882	intergenic	0.372	5	2	15
rs12130482	1	53638694	T	G	0.3419	9.63775744173e-12	0.755989	rs4244641	8	CPT2	23406	intergenic	3.692	2b	2	7				769755	0.769755
rs6663288	1	53639748	A	G	0.3429	6.78971279187e-12	0.752355	rs4244641	8	CPT2	22352	intergenic	0.554	5	5	5				959380	0.95938
rs115076220	1	53640300	G	A	0.02386	3.39584505398e-08	0.633702	rs144089126	8	CPT2	21800	intergenic	0.065	7	5	14				18503.7	0.0185037
rs3102046	1	53640580	C	T	0.2942	4.70570006525e-14	0.970596	rs4244641	8	CPT2	21520	intergenic	1.784	7	5	14				1.46408e+06	1.46408
rs3125255	1	53641358	C	T	0.2952	4.03165017242e-14	0.965627	rs4244641	8	CPT2	20742	intergenic	3.447	2b	2	7				1.311e+06	1.311
rs3102047	1	53642449	G	A	0.2952	3.18096030066e-14	0.965627	rs4244641	8	CPT2	19651	intergenic	5.256	4	2	14				1.23749e+06	1.23749
rs6704459	1	53643199	G	C	0.4533	1.03181252302e-07	0.951103	rs6588471	8	CPT2	18901	intergenic	2.168	7	5	14				609548	0.609548
rs3102042	1	53643674	G	A	0.2942	1.96255948584e-14	0.970596	rs4244641	8	CPT2	18426	intergenic	1.702	NA	5	14				1584940	1.58494
rs12745290	1	53643887	C	T	0.4533	1.27638166722e-07	0.951103	rs6588471	8	CPT2	18213	intergenic	1.799	6	5	14				535610	0.53561
rs10888775	1	53644093	A	T	0.3022	1.21960176137e-12	0.931946	rs4244641	8	CPT2	18007	intergenic	7.965	7	5	14				1.40213e+06	1.40213
rs12566930	1	53644258	G	A	0.4533	1.27343515613e-07	0.951103	rs6588471	8	CPT2	17842	intergenic	0.296	7	5	14				520565	0.520565
rs3125256	1	53644535	T	A	0.2952	1.75939586981e-14	0.965627	rs4244641	8	CPT2	17565	intergenic	0.405	5	5	14				1.35619e+06	1.35619
rs6588471	1	53644967	C	T	0.4404	6.07479011174e-11	1	rs6588471	8	CPT2	17133	intergenic	2.545	5	5	15				514855	0.514855
rs3102045	1	53646540	A	T	0.2942	1.61876124032e-13	0.970596	rs4244641	8	CPT2	15560	intergenic	3.483	7	5	15				1201535	1.20154
rs3102044	1	53646557	T	C	0.2972	8.94120305493e-15	0.97531	rs4244641	8	CPT2	15543	intergenic	11.76	NA	5	15				1.15251e+06	1.15251
rs4244641	1	53650094	T	C	0.2982	1.12981117421e-16	1	rs4244641	8	CPT2	12006	intergenic	0.3	5	2	15				1.28652e+06	1.28652
rs35027235	1	53656293	C	T	0.3439	1.1125761101e-29	0.905398	rs35316080	8	CPT2	5807	intergenic	0.47	4	2	15	Yes			746332	0.746332
rs35316080	1	53656676	A	G	0.3429	1.84694505374e-35	1	rs35316080	8	CPT2	5424	intergenic	7.364	6	2	15	Yes			661422	0.661423
rs7523531	1	53657086	G	A	0.3419	2.5897228101e-35	0.987325	rs35316080	8	CPT2	5014	intergenic	7.886	7	5	15	Yes			601860	0.60186
rs7549319	1	53657567	C	T	0.3429	1.95525639293e-35	0.991557	rs35316080	8	CPT2	4533	intergenic	2.666	6	5	15	Yes			554045	0.554045
rs12410239	1	53657595	T	A	0.3429	1.95525639293e-35	0.991557	rs35316080	8	CPT2	4505	intergenic	2.923	7	5	15	Yes			574560	0.57456
rs57390406	1	53658039	A	G	0.1302	3.62567901993e-18	0.911557	rs2297658	8	CPT2	4061	intergenic	8.619	6	5	15
rs7526732	1	53658178	G	A	0.4304	3.8977247619e-40	0.699504	rs10788954	8	CPT2	3922	intergenic	6.696	5	5	15	Yes		Yes	1549670	1.54967
rs11206124	1	53660773	A	G	0.3121	1.76791763862e-45	0.845543	rs35316080	8	CPT2	1327	intergenic	1.683	5	5	15	Yes	Yes	Yes	548088	0.548087
rs7554022	1	53660993	C	A	0.4811	1.73149486257e-33	0.928412	rs6676003	8	CPT2	1107	intergenic	0.872	5	5	15	Yes		Yes	1282250	1.28225
rs10888776	1	53661966	A	G	0.4821	3.25043876548e-33	0.924473	rs6676003	8	CPT2	134	upstream	8.445	4	1	2	Yes		Yes	1273220	1.27322
rs3766760	1	53663128	G	T	0.3111	1.51180734199e-45	0.850115	rs35316080	8	CPT2	0	intronic	8.095	NA	1	1	Yes	Yes	Yes	309925	0.309925
rs2062015	1	53665151	G	C	0.4811	2.06858920884e-33	0.928412	rs6676003	8	CPT2	0	intronic	0.336	7	5	5	Yes		Yes	1.09019e+06	1.09019
rs2046138	1	53665612	A	G	0.4722	3.88491319953e-36	0.962882	rs6676003	8	CPT2	0	intronic	3.01	NA	5	5	Yes		Yes
rs12754957	1	53666108	T	C	0.3111	1.40977066235e-45	0.850115	rs35316080	8	CPT2	0	intronic	9.572	7	4	5	Yes	Yes	Yes	367232	0.367233
rs78117157	1	53666878	C	T	0.1282	1.60498267532e-18	0.928542	rs2297658	8	CPT2	0	intronic	3.961	6	4	4				348638	0.348637
rs3766759	1	53666965	G	T	0.4722	3.52046967172e-36	0.962882	rs6676003	8	CPT2	0	intronic	1.35	NA	4	4	Yes		Yes	1150310	1.15031
rs57118782	1	53669451	C	T	0.4801	4.5403405027e-33	0.932366	rs6676003	8	CPT2	0	intronic	1.987	5	4	4	Yes		Yes
rs11206125	1	53671036	C	A	0.4811	2.32203385678e-33	0.928412	rs6676003	8	CPT2	0	intronic	14.78	7	4	4	Yes		Yes	1129180	1.12918
rs144089126	1	53671466	C	T	0.0159	1.08311243421e-08	1	rs144089126	8	CPT2	0	intronic	6.991	5	4	8				15180.5	0.0151804
rs7539949	1	53672270	A	G	0.4821	3.48670454716e-33	0.924874	rs6676003	8	CPT2	0	intronic	12.17	5	2	8	Yes		Yes	1305920	1.30592
rs78717670	1	53672380	C	T	0.1282	1.64970830459e-18	0.928542	rs2297658	8	CPT2	0	intronic	5.23	5	2	8				337290	0.33729
rs1072706	1	53672688	T	C	0.3111	1.7376230337e-45	0.850115	rs35316080	8	CPT2	0	intronic	3.626	5	4	8	Yes	Yes	Yes	427225	0.427225
rs370493	1	53675049	A	G	0.3221	1.42182595631e-35	0.903497	rs10788950	8	CPT2	0	intronic	3.034	7	4	4			Yes	1381610	1.38161
rs12737375	1	53675532	T	C	0.3111	2.81660419715e-45	0.850115	rs35316080	8	CPT2	0	intronic	1.304	6	4	4	Yes	Yes	Yes	323958	0.323958
rs1799821	1	53676448	A	G	0.4821	3.9388843626e-33	0.924874	rs6676003	8	CPT2:RP5-1024G6.2	00:00:00	exonic	6.33	6	4	4	Yes		Yes	1198110	1.19811
rs6692897	1	53677563	G	A	0.4732	5.79257356421e-36	0.958996	rs6676003	8	CPT2:RP5-1024G6.2	00:00:00	ncRNA_intronic	2.772	6	4	4	Yes		Yes
rs737464	1	53678554	G	A	0.4821	2.06868906019e-33	0.924874	rs6676003	8	CPT2:RP5-1024G6.2	00:00:00	ncRNA_intronic	10.84	6	4	4	Yes		Yes	1.28913e+06	1.28913
rs1056438	1	53679878	T	C	0.3111	1.92787515528e-45	0.850115	rs35316080	8	C1orf123	0	UTR3	1.882	NA	4	4	Yes	Yes	Yes	330910	0.33091
rs1056425	1	53680090	G	A	0.3111	3.40233598846e-45	0.850115	rs35316080	8	C1orf123	0	UTR3	8.145	NA	4	4	Yes	Yes	Yes	336252	0.336253
rs74603832	1	53681020	T	C	0.1282	1.46810782755e-18	0.928542	rs2297658	8	C1orf123	0	intronic	0.112	6	4	4				317295	0.317295
rs17369394	1	53682106	A	C	0.3111	2.3750127053e-45	0.850115	rs35316080	8	C1orf123	0	intronic	6.097	1f	4	4	Yes	Yes	Yes	405795	0.405795
rs17108140	1	53682678	G	A	0.1282	2.64206044766e-18	0.928542	rs2297658	8	C1orf123	0	intronic	7.507	5	4	4				505480	0.50548
rs12140585	1	53683921	C	G	0.3111	1.74851819848e-45	0.850115	rs35316080	8	C1orf123	0	intronic	6.405	5	4	4	Yes	Yes	Yes	412622	0.412623
rs3736118	1	53684324	A	G	0.3111	2.10395692803e-45	0.850115	rs35316080	8	C1orf123	0	intronic	4.643	6	3	5	Yes	Yes	Yes
rs67974630	1	53684924	A	G	0.3111	2.28638075429e-45	0.850115	rs35316080	8	C1orf123	0	intronic	1.941	7	1	5	Yes	Yes	Yes	395425	0.395425
rs1679913	1	53686383	G	C	0.3211	1.47818469317e-36	0.908199	rs10788950	8	RP5-1024G6.7	0	ncRNA_exonic	2.399	4	1	1			Yes	1116390	1.11639
rs6663121	1	53687589	T	C	0.4523	3.75973694814e-43	0.755138	rs10788954	8	RP5-1024G6.7	0	ncRNA_exonic	3.641	5	5	5	Yes		Yes	957442	0.957442
rs12133464	1	53692437	T	A	0.3161	1.2426474449e-46	0.827969	rs35316080	8	MAGOH	126	downstream	0.069	1f	4	5	Yes	Yes	Yes	278505	0.278505
rs12136837	1	53692488	A	G	0.3161	1.3471562816e-46	0.827969	rs35316080	8	MAGOH	75	downstream	5.151	1f	4	5	Yes	Yes	Yes	298072	0.298073
rs6670999	1	53693090	G	T	0.3171	2.14149301849e-47	0.784446	rs35316080	8	MAGOH	0	intronic	1.425	6	4	5	Yes	Yes	Yes	1078200	1.0782
rs12145535	1	53693831	C	T	0.3161	8.4698151971e-47	0.827969	rs35316080	8	MAGOH	0	intronic	0.132	7	4	4	Yes	Yes	Yes
rs12135400	1	53693930	T	C	0.3151	3.47210759252e-42	0.824006	rs35316080	8	MAGOH	0	intronic	0.407	7	4	4	Yes	Yes	Yes
rs12116608	1	53694065	C	T	0.3161	7.5482185014e-47	0.827969	rs35316080	8	MAGOH	0	intronic	1.644	6	4	4	Yes	Yes	Yes	697202	0.697202
rs2275087	1	53694388	T	C	0.3161	8.12996479646e-47	0.827969	rs35316080	8	MAGOH	0	intronic	13.22	6	4	4	Yes	Yes	Yes	717412	0.717413
rs10788949	1	53696051	C	T	0.3161	7.14786123583e-47	0.827969	rs35316080	8	MAGOH	0	intronic	2.299	6	4	4	Yes	Yes	Yes	372275	0.372275
rs6676003	1	53696784	G	T	0.4652	2.77311144632e-37	1	rs6676003	8	MAGOH	0	intronic	3.327	6	4	4	Yes		Yes
rs6673692	1	53697139	G	A	0.4722	1.46683783245e-34	0.971163	rs6676003	8	MAGOH	0	intronic	3.65	7	4	4	Yes		Yes	1016705	1.0167
rs76569730	1	53698223	T	C	0.1262	4.63069926252e-19	0.928316	rs2297658	8	MAGOH	0	intronic	4.801	6	4	4				264212	0.264213
rs140348522	1	53699093	C	T	0.02087	1.69754002351e-07	1	rs77953182	8	MAGOH	0	intronic	2.318	7	4	4				28705.8	0.0287057
rs6671485	1	53700108	C	T	0.3161	1.42051295149e-46	0.827969	rs35316080	8	MAGOH	0	intronic	0.183	7	4	4	Yes	Yes	Yes	597522	0.597522
rs6588472	1	53700170	C	T	0.334	5.06223972218e-41	0.976718	rs10788950	8	MAGOH	0	intronic	3.182	6	4	4			Yes	1161170	1.16117
rs2297656	1	53701581	A	G	0.3231	1.41030614227e-48	0.798564	rs35316080	8	MAGOH	0	intronic	6.038	1f	4	4	Yes	Yes	Yes	944738	0.944738
rs72673135	1	53703072	C	A	0.3151	4.94335117844e-46	0.824511	rs35316080	8	MAGOH	0	intronic	0.105	7	1	7	Yes	Yes	Yes
rs17785370	1	53705174	A	T	0.3121	2.54277610691e-44	0.805313	rs35316080	8	RP5-1024G6.5	0	ncRNA_intronic	0.059	3a	1	5	Yes	Yes	Yes	70377.5	0.0703775
rs6677126	1	53706829	T	C	0.3211	2.34715279223e-37	0.917238	rs10788950	8	RP5-1024G6.5	0	ncRNA_intronic	1.153	5	5	5			Yes	1.27149e+06	1.27149
rs17785382	1	53707953	A	G	0.3996	3.47412018024e-67	0.935694	rs11206127	8	RP5-1024G6.5	0	ncRNA_intronic	9.898	6	5	5	Yes	Yes	Yes	574272	0.574272
rs3737984	1	53708850	G	T	0.4056	1.28369641456e-69	0.958872	rs11206127	8	RP5-1024G6.8	0	ncRNA_exonic	2.762	NA	4	5	Yes	Yes	Yes	907525	0.907525
rs5177	1	53711735	G	C	0.4016	2.96445590793e-69	0.967607	rs11206127	8	LRP8	0	UTR3	4.445	1f	4	5	Yes	Yes	Yes	476242	0.476243
rs5174	1	53712727	C	T	0.3956	2.2825856711e-67	0.944059	rs11206127	8	LRP8	0	exonic	35	NA	4	5	Yes	Yes	Yes	74384.5	0.0743845
rs10788950	1	53713336	G	A	0.329	6.83994127661e-43	1	rs10788950	8	LRP8	0	intronic	12.15	7	4	5			Yes	1.15828e+06	1.15828
rs11206127	1	53713549	G	A	0.4095	1.54677851301e-72	1	rs11206127	8	LRP8	0	intronic	0.128	6	4	5	Yes	Yes	Yes	1199140	1.19914
rs12031155	1	53714139	C	T	0.4016	1.06906468184e-69	0.967607	rs11206127	8	LRP8	0	intronic	4.164	6	4	5	Yes	Yes	Yes	177406	0.177406
rs3737983	1	53716416	G	A	0.4076	2.31676968766e-70	0.991725	rs11206127	8	LRP8	0	exonic	9.546	5	4	4	Yes	Yes	Yes	1177795	1.17779
rs190523815	1	53717598	C	T	0.0159	4.08211866265e-08	1	rs190523815	8	LRP8	0	intronic	2.868	7	4	5
rs12408900	1	53717656	G	A	0.3996	1.3350314144e-68	0.959683	rs11206127	8	LRP8	0	intronic	2.051	7	4	5	Yes	Yes	Yes	267935	0.267935
rs72895329	1	53720574	G	A	0.1382	6.98584820128e-09	1	rs72895329	8	LRP8	0	intronic	1.743	5	4	4				131000	0.131
rs77953182	1	53720613	G	A	0.02087	3.68112626547e-08	1	rs77953182	8	LRP8	0	intronic	2.846	5	4	4				28557.5	0.0285575
rs10749689	1	53721864	G	C	0.4026	2.92171108492e-70	0.97135	rs11206127	8	LRP8	0	intronic	5.12	7	4	5	Yes	Yes	Yes	879765	0.879765
rs2297663	1	53722752	A	C	0.3946	7.13046147232e-68	0.940096	rs11206127	8	LRP8	0	intronic	1.374	NA	4	4	Yes	Yes	Yes	455812	0.455813
rs869987	1	53723190	G	T	0.4036	1.3922849023e-70	0.96718	rs11206127	8	LRP8	0	intronic	11.93	1f	4	4	Yes	Yes	Yes	951358	0.951357
rs869988	1	53723349	T	C	0.4036	9.34552068449e-71	0.96718	rs11206127	8	LRP8	0	intronic	1.133	1f	4	4	Yes	Yes	Yes	929775	0.929775
rs915191	1	53723495	A	G	0.1233	1.3364330377e-19	0.955092	rs2297658	8	LRP8	0	intronic	0.96	NA	4	4				164808	0.164808
rs144844459	1	53727204	G	A	0.0159	0.00121395504664	0.796468	rs77953182	8	LRP8	0	intronic	0.837	5	4	4				15535	0.015535
rs6668172	1	53729210	C	T	0.4026	6.01143659624e-71	0.97135	rs11206127	8	LRP8	0	intronic	0.347	5	4	4	Yes	Yes	Yes	788605	0.788605
rs6588473	1	53729536	C	T	0.3161	1.45397103182e-36	0.922982	rs10788950	8	LRP8	0	intronic	7.016	6	4	4			Yes	1.48213e+06	1.48213
rs10736389	1	53730607	C	T	0.4026	6.2146967914e-71	0.97135	rs11206127	8	LRP8	0	intronic	1.44	7	4	4	Yes	Yes	Yes	815998	0.815998
rs7526226	1	53731019	T	A	0.4036	8.75223765291e-71	0.967098	rs11206127	8	LRP8	0	intronic	1.161	5	4	4	Yes	Yes	Yes	703570	0.70357
rs7528745	1	53731265	T	A	0.4026	1.51812862449e-70	0.97135	rs11206127	8	LRP8	0	intronic	0.341	5	4	4	Yes	Yes	Yes	887010	0.88701
rs11206128	1	53731772	C	G	0.3956	8.02636129369e-68	0.943869	rs11206127	8	LRP8	0	intronic	6.897	3a	4	4	Yes	Yes	Yes	600410	0.60041
rs2297660	1	53732315	G	T	0.3956	8.02636129369e-68	0.943869	rs11206127	8	LRP8	0	exonic	19.23	NA	4	4	Yes	Yes	Yes	640532	0.640532
rs10788951	1	53734998	T	A	0.3837	2.85528057926e-68	0.889346	rs11206127	8	LRP8	0	intronic	0.108	6	4	5	Yes	Yes	Yes
rs10888777	1	53735026	C	T	0.4026	9.45290840419e-71	0.97135	rs11206127	8	LRP8	0	intronic	3.371	7	4	5	Yes	Yes	Yes	925150	0.92515
rs10888778	1	53735446	G	T	0.4026	3.8680511818e-71	0.97135	rs11206127	8	LRP8	0	intronic	1.82	3a	4	5	Yes	Yes	Yes
rs7349164	1	53735514	G	C	0.3946	2.78452396885e-68	0.940096	rs11206127	8	LRP8	0	intronic	2.202	1d	4	5	Yes	Yes	Yes	106108	0.106108
rs12028465	1	53736136	G	A	0.3956	2.26949190595e-68	0.93575	rs11206127	8	LRP8	0	intronic	0.446	4	4	4	Yes	Yes	Yes	255202	0.255202
rs34468252	1	53736249	A	G	0.3946	2.43453864149e-68	0.940096	rs11206127	8	LRP8	0	intronic	6.518	4	4	4	Yes	Yes	Yes	306788	0.306787
rs7542607	1	53736613	A	G	0.3956	3.64750109844e-68	0.943869	rs11206127	8	LRP8	0	intronic	0.439	3a	4	4	Yes	Yes	Yes
rs10788952	1	53738100	C	T	0.4016	4.72118029806e-71	0.967373	rs11206127	8	LRP8	0	intronic	2.362	5	4	5	Yes	Yes	Yes	929698	0.929697
rs7546246	1	53738183	A	G	0.4026	4.88591119455e-71	0.97135	rs11206127	8	LRP8	0	intronic	3.058	5	4	5	Yes	Yes	Yes
rs41294758	1	53738419	C	T	0.1213	2.0438473859e-17	0.937448	rs2297658	8	LRP8	0	intronic	0.233	5	4	5				172945	0.172945
rs113753086	1	53738915	C	T	0.1282	1.52030056873e-19	0.96394	rs2297658	8	LRP8	0	intronic	10.67	5	3	5				294500	0.2945
rs10788953	1	53738975	C	A	0.4016	4.3748458209e-72	0.967373	rs11206127	8	LRP8	0	intronic	9.125	5	3	5	Yes	Yes	Yes	920672	0.920673
rs11206132	1	53739185	G	A	0.4026	3.15822764732e-72	0.97135	rs11206127	8	LRP8	0	intronic	14.09	5	3	5	Yes	Yes	Yes	849198	0.849198
rs11811978	1	53739367	G	A	0.3956	3.72116351173e-69	0.943869	rs11206127	8	LRP8	0	intronic	6.108	4	3	5	Yes	Yes	Yes	794838	0.794837
rs11206133	1	53739377	A	G	0.4026	6.49216395542e-72	0.97135	rs11206127	8	LRP8	0	intronic	8.404	4	3	5	Yes	Yes	Yes	1083560	1.08356
rs6696068	1	53740797	G	T	0.3628	2.08511867513e-67	0.820417	rs11206127	8	LRP8	0	intronic	0.263	5	4	5	Yes	Yes	Yes	699332	0.699333
rs945183	1	53741816	G	A	0.3171	3.6403792543e-37	0.927243	rs10788950	8	LRP8	0	intronic	2.052	NA	4	5			Yes	1.33612e+06	1.33612
rs6699794	1	53742081	G	A	0.3708	2.21026104966e-70	0.846102	rs11206127	8	LRP8	0	intronic	4.415	5	4	5	Yes	Yes	Yes	833828	0.833828
rs56300220	1	53742506	A	G	0.3708	1.48413576768e-69	0.837821	rs11206127	8	LRP8	0	exonic	4.882	5	4	5	Yes	Yes	Yes
rs10788954	1	53743677	C	T	0.498	1.68661780606e-65	1	rs10788954	8	LRP8	0	intronic	4.145	5	4	5	Yes		Yes	1.06304e+06	1.06304
rs4926591	1	53744671	T	C	0.1332	1.81299425065e-17	0.923171	rs2297658	8	LRP8	0	intronic	2.237	6	4	5
rs6698933	1	53744996	A	T	0.1272	3.30654314137e-20	0.972855	rs2297658	8	LRP8	0	intronic	9.082	5	4	5				340452	0.340452
rs11206134	1	53745703	C	T	0.3628	2.06218635591e-68	0.79758	rs11206127	8	LRP8	0	intronic	2.403	1f	4	5	Yes	Yes	Yes	361025	0.361025
rs1288518	1	53746134	G	A	0.3718	1.10448054546e-71	0.826618	rs11206127	8	LRP8	0	intronic	0.142	5	4	5	Yes	Yes	Yes	1.16275e+06	1.16275
rs2297658	1	53746473	T	C	0.1282	1.07346233408e-20	1	rs2297658	8	LRP8	0	intronic	6.848	NA	1	5				856428	0.856428
rs2297657	1	53746595	A	T	0.3638	2.77493200253e-68	0.801193	rs11206127	8	LRP8	0	intronic	0.301	1f	1	5	Yes	Yes	Yes	454740	0.45474
rs12402104	1	53747126	G	A	0.3708	9.41252823275e-71	0.823524	rs11206127	8	LRP8	0	intronic	10.68	5	4	5	Yes	Yes	Yes	788365	0.788365
rs1288516	1	53748286	G	A	0.3032	4.84605876279e-13	1	rs1288516	8	LRP8	0	intronic	2.05	NA	4	5				1136400	1.1364
rs76362218	1	53748665	A	G	0.1233	1.7340707539e-20	0.93719	rs2297658	8	LRP8	0	intronic	5.059	6	4	5				614245	0.614245
rs4623641	1	53751610	C	T	0.3529	4.69761905974e-58	0.917472	rs12035926	8	LRP8	0	intronic	2.973	1f	2	5	Yes	Yes	Yes	528458	0.528458
rs12035926	1	53752134	A	G	0.3738	2.99871663949e-53	1	rs12035926	8	LRP8	0	intronic	5.035	5	4	5	Yes	Yes	Yes	405120	0.40512
rs1288510	1	53752640	G	A	0.4891	6.53978800796e-38	0.660896	rs10788954	8	LRP8	0	intronic	0.736	NA	4	5	Yes		Yes	579422	0.579422
rs1002358	1	53753718	A	G	0.1004	1.02020617261e-11	1	rs1002358	8	LRP8:RP4-784A16.2	00:00:00	ncRNA_exonic	3.519	NA	4	5				442788	0.442788
rs10399827	1	53754104	G	T	0.4095	7.2744596324e-35	1	rs10399827	8	LRP8:RP4-784A16.2	00:00:00	ncRNA_exonic	3.996	NA	2	5			Yes	515368	0.515367
rs6685032	1	53754361	G	C	0.3738	2.0757016498e-26	0.951389	rs1288500	8	LRP8:RP4-784A16.2	00:00:00	ncRNA_intronic	6.487	5	2	5				676195	0.676195
rs17108202	1	53754891	A	G	0.4175	6.88820255541e-34	0.965155	rs10399827	8	LRP8:RP4-784A16.2	00:00:00	ncRNA_intronic	0.663	5	2	5			Yes	548392	0.548392
rs12035577	1	53755151	T	C	0.4175	4.05947121841e-34	0.965398	rs10399827	8	LRP8:RP4-784A16.2	00:00:00	ncRNA_exonic	6.649	4	4	5			Yes	613292	0.613293
rs12039021	1	53755679	A	C	0.4076	1.874258955e-33	0.942523	rs10399827	8	LRP8	0	intronic	3.494	5	4	5			Yes	551362	0.551362
rs74086833	1	53755900	C	T	0.09344	4.76417859396e-11	0.90815	rs1002358	8	LRP8	0	intronic	7.526	5	4	5				406302	0.406303
rs1288509	1	53755911	G	C	0.2217	2.97682001774e-10	1	rs1288509	8	LRP8	0	intronic	3.531	5	4	5				1.11726e+06	1.11726
rs1288507	1	53756465	G	A	0.3787	8.90482119182e-24	0.938202	rs1288500	8	LRP8	0	intronic	0.448	NA	4	5			Yes	1161265	1.16126
rs1288506	1	53756519	T	C	0.493	6.74617541485e-22	0.628143	rs10399827	8	LRP8	0	intronic	0.06	NA	4	5			Yes	1042555	1.04255
rs1288504	1	53756742	T	A	0.3787	5.91184894475e-27	0.987604	rs1288500	8	LRP8	0	intronic	3.465	5	4	5			Yes	1.16449e+06	1.16449
rs1288503	1	53756870	T	C	0.3926	4.55472271034e-24	0.931683	rs1288500	8	LRP8	0	intronic	0.278	NA	4	5			Yes	1.12331e+06	1.12331
rs80132685	1	53756892	C	T	0.09344	9.80280078949e-11	0.90815	rs1002358	8	LRP8	0	intronic	0.311	5	4	5				488500	0.4885
rs1288502	1	53757154	A	C	0.4911	3.60326352751e-21	0.630934	rs10399827	8	LRP8	0	intronic	2.885	NA	4	5			Yes	1.00653e+06	1.00653
rs1288500	1	53757677	A	C	0.3817	7.44313229116e-28	1	rs1288500	8	LRP8:RP4-784A16.3	00:00:00	ncRNA_intronic	0.306	NA	4	5			Yes	1193040	1.19304
rs958825	1	53759072	G	A	0.3956	1.84378841093e-30	0.921968	rs10399827	8	LRP8	0	intronic	9.797	4	2	7			Yes	342545	0.342545
rs11206138	1	53761249	G	C	0.4911	4.46664480197e-22	0.623909	rs10399827	8	LRP8	0	intronic	2.237	2b	4	7			Yes	1082870	1.08287
rs55901136	1	53761755	G	T	0.4911	6.00922315804e-22	0.623909	rs10399827	8	LRP8	0	intronic	8.437	4	4	7			Yes	956302	0.956303
rs4926968	1	53762226	C	A	0.09344	9.86720150709e-11	0.867849	rs1002358	8	LRP8	0	intronic	8.794	4	4	5				525172	0.525173
rs11206139	1	53762781	G	A	0.493	5.5279550556e-22	0.621132	rs10399827	8	LRP8	0	intronic	0.211	5	4	5			Yes	997032	0.997032
rs2297826	1	53763106	G	A	0.5	2.99052857166e-20	0.604659	rs1288500	8	LRP8	0	intronic	8.265	NA	4	5			Yes	1058685	1.05869
rs1288495	1	53763374	T	C	0.2256	1.69725140477e-09	0.847691	rs1288509	8	LRP8	0	intronic	7.967	NA	4	5
rs1572262	1	53763537	C	T	0.2207	3.97115360064e-09	0.829179	rs1288509	8	LRP8	0	intronic	6.677	NA	4	5				614602	0.614603
rs1288494	1	53763728	G	C	0.4056	9.37105521109e-25	0.834759	rs1288493	8	LRP8	0	intronic	3.869	5	4	5				857545	0.857545
rs2297824	1	53763851	G	A	0.08648	1.49987957584e-10	0.663696	rs1002358	8	LRP8	0	intronic	9.949	NA	4	15				328405	0.328405
rs1288493	1	53764072	G	A	0.3887	7.20382337309e-20	1	rs1288493	8	LRP8	0	intronic	10.38	NA	4	15
rs72895360	1	53764602	C	G	0.08648	1.53467415224e-10	0.663696	rs1002358	8	LRP8	0	intronic	2.946	5	4	15				173334	0.173334
rs35423826	1	53765250	C	A	0.2326	6.76393533858e-21	0.983595	rs11206140	8	LRP8	0	intronic	10.12	5	4	5				417268	0.417268
rs2782499	1	53765419	A	G	0.3728	1.16248875394e-26	0.80814	rs1288481	8	LRP8	0	intronic	1.11	NA	4	5				1352215	1.35221
rs11206140	1	53765434	G	A	0.2296	6.15665395845e-21	1	rs11206140	8	LRP8	0	intronic	0.016	5	4	5				803118	0.803118
rs2782498	1	53765814	C	G	0.3728	9.18475355937e-27	0.808778	rs1288481	8	LRP8	0	intronic	3.904	5	4	5				1.00266e+06	1.00266
rs867884	1	53766972	A	G	0.3827	3.20052913594e-26	0.835587	rs1288481	8	LRP8	0	intronic	4.519	NA	4	5				1015635	1.01564
rs7529821	1	53767474	A	C	0.3827	2.79656159063e-26	0.835587	rs1288481	8	LRP8	0	intronic	4.905	5	4	5				1038375	1.03838
rs7518153	1	53767650	C	T	0.3827	3.89078597013e-26	0.835587	rs1288481	8	LRP8	0	intronic	4.492	5	4	5				1.02998e+06	1.02998
rs12037959	1	53767951	T	C	0.2336	1.73554127428e-20	0.978362	rs11206140	8	LRP8	0	intronic	5.916	5	4	5				746540	0.74654
rs149287048	1	53769107	G	A	0.02087	2.55092065198e-07	0.766743	rs77953182	8	LRP8	0	intronic	0.289	3a	2	5				19423.8	0.0194238
rs2788036	1	53770124	T	C	0.3837	2.19364085536e-26	0.846143	rs1288481	8	LRP8	0	intronic	6.405	NA	2	15				1086750	1.08675
rs1288492	1	53771564	C	T	0.4672	4.17608109994e-23	1	rs1288492	8	LRP8:RP4-784A16.4	00:00:00	ncRNA_exonic	5.47	NA	4	5				1368275	1.36827
rs12732372	1	53771643	G	A	0.2306	3.48360794127e-20	0.994492	rs11206140	8	LRP8:RP4-784A16.4	00:00:00	ncRNA_intronic	0.019	5	4	5				419505	0.419505
rs1288491	1	53771861	C	T	0.3668	3.19990751115e-23	0.809622	rs1288481	8	LRP8:RP4-784A16.4	00:00:00	ncRNA_exonic	0.411	NA	4	15				1.22087e+06	1.22087
rs78848836	1	53773248	G	A	0.0835	8.9645427104e-11	0.654171	rs1002358	8	LRP8	0	intronic	0.393	5	3	5				156029	0.156029
rs1288487	1	53774534	T	G	0.4592	9.6160808539e-23	0.959865	rs1288492	8	LRP8	0	intronic	0.069	NA	4	5				1.16643e+06	1.16643
rs1288486	1	53775740	C	T	0.3658	6.87399437558e-27	0.85367	rs1288481	8	LRP8	0	intronic	2.45	NA	4	5				981812	0.981812
rs1288485	1	53775770	G	C	0.3658	6.73907384763e-27	0.85367	rs1288481	8	LRP8	0	intronic	7.796	5	4	5				956592	0.956592
rs17108270	1	53775786	T	A	0.2266	7.94394627926e-21	0.961752	rs11206140	8	LRP8	0	intronic	0.23	5	4	5				344630	0.34463
rs1288484	1	53776341	A	G	0.3777	3.68140242684e-27	0.887441	rs1288481	8	LRP8	0	intronic	6.387	NA	4	5				832928	0.832928
rs1288483	1	53776386	C	T	0.3767	4.18479016834e-27	0.89187	rs1288481	8	LRP8	0	intronic	1.435	NA	4	5				800230	0.80023
rs1288482	1	53776407	C	T	0.3767	5.05801443526e-27	0.89187	rs1288481	8	LRP8	0	intronic	4.169	NA	4	5				771720	0.77172
rs1288481	1	53776413	T	C	0.4026	1.23215870237e-29	1	rs1288481	8	LRP8	0	intronic	4.635	NA	4	5				705972	0.705973
rs1288480	1	53776616	C	T	0.339	5.20173490028e-19	0.710636	rs1288481	8	LRP8	0	intronic	0.019	NA	2	5				713882	0.713882
rs11802359	1	53776827	C	T	0.0835	3.52321492001e-08	0.617902	rs1002358	8	LRP8	0	intronic	1.929	5	2	5				265312	0.265313
rs1288476	1	53782500	A	G	0.3807	8.03755990466e-26	1	rs1288476	8	LRP8	0	intronic	5.702	NA	2	5				881180	0.88118
rs1288475	1	53782540	C	T	0.3091	1.66006651915e-20	0.745549	rs1288476	8	LRP8	0	intronic	14.26	NA	2	5				786640	0.78664
rs6694764	1	53784098	G	A	0.3131	1.72222675687e-20	0.71671	rs1288521	8	LRP8	0	intronic	1.145	4	4	5				990835	0.990835
rs945184	1	53785864	A	G	0.337	1.77498409226e-20	0.754388	rs1416095	8	LRP8	0	intronic	3.145	3a	3	5				1.24089e+06	1.24089
rs1288519	1	53786149	T	G	0.326	2.12526812995e-20	0.771405	rs1288521	8	LRP8	0	intronic	2.554	NA	4	5				636620	0.63662
rs1288520	1	53787633	G	A	0.333	2.39205694202e-19	0.689463	rs1288521	8	LRP8	0	intronic	0.447	5	3	5				977172	0.977172
rs1288521	1	53787673	C	T	0.2763	7.39356687092e-16	1	rs1288521	8	LRP8	0	intronic	8.747	5	3	5				188184	0.188184
rs1288523	1	53788874	G	A	0.3708	1.37329590004e-20	0.890556	rs1416095	8	LRP8	0	intronic	5.862	1d	3	5				978282	0.978283
rs1889541	1	53790538	G	C	0.328	2.96865307789e-15	0.767632	rs1288521	8	LRP8	0	intronic	7.588	1f	3	5				479765	0.479765
rs3820198	1	53792651	A	C	0.3867	6.7238095693e-20	0.953517	rs1416095	8	LRP8	0	exonic	13.27	NA	1	2				1309835	1.30984
rs1933534	1	53793170	C	T	0.328	8.46944239014e-15	0.767632	rs1288521	8	LRP8	0	intronic	9.927	NA	1	1				472678	0.472677
rs1933533	1	53793248	T	G	0.3867	8.72478607095e-20	0.953517	rs1416095	8	LRP8	0	intronic	8.642	NA	1	1				1.28941e+06	1.28941
rs4926972	1	53793511	T	C	0.3867	9.45262822488e-20	0.953517	rs1416095	8	LRP8	0	exonic	4.057	2b	1	1
rs2788039	1	53796099	C	G	0.3201	1.90931848503e-15	0.743894	rs1288521	8	RP4-784A16.5	0	ncRNA_intronic	0.768	6	5	15				454438	0.454437
rs2782491	1	53797580	A	C	0.3877	2.40341845391e-20	0.96594	rs1416095	8	RP4-784A16.5	0	ncRNA_intronic	2.805	5	5	15				1361050	1.36105
rs2788038	1	53797690	C	A	0.325	4.86484666352e-15	0.782887	rs10888780	8	RP4-784A16.5	0	ncRNA_intronic	2.442	NA	5	15				231918	0.231918
rs11583645	1	53799774	C	G	0.2913	9.75901121277e-12	0.690254	rs10888780	8	RP4-784A16.5	0	ncRNA_intronic	2.221	5	5	15				121142	0.121141
rs10218811	1	53805882	A	G	0.3121	3.6957119927e-11	0.706804	rs10888780	8	RP4-784A16.5	3700	intergenic	4.543	5	5	15				732885	0.732885
rs2095409	1	53807340	T	C	0.3917	6.59457999114e-21	1	rs1416095	8	RP4-784A16.5	5158	intergenic	0.158	6	5	15				1.12946e+06	1.12946
rs2782492	1	53807582	G	C	0.3867	4.4418543464e-21	0.970649	rs1416095	8	RP4-784A16.5	5400	intergenic	0.514	7	5	15
rs2788029	1	53807682	A	G	0.3917	5.88942314381e-21	1	rs1416095	8	RP4-784A16.5	5500	intergenic	0.925	7	5	15				1.07668e+06	1.07668
rs2782493	1	53807803	T	C	0.3917	5.88942314381e-21	1	rs1416095	8	RP4-784A16.5	5621	intergenic	4.852	6	5	15				1082540	1.08254
rs2782494	1	53808068	G	A	0.3231	3.10409096868e-15	0.779845	rs10888780	8	RP4-784A16.5	5886	intergenic	0.009	6	5	15				757838	0.757838
rs2782495	1	53808358	C	T	0.329	4.75419300038e-15	0.800445	rs10888780	8	RP11-117D22.1	5801	intergenic	0.393	6	5	15				270728	0.270728
rs1416098	1	53808497	A	G	0.329	4.75419300038e-15	0.800445	rs10888780	8	RP11-117D22.1	5662	intergenic	2.405	NA	5	15				266860	0.26686
rs1416097	1	53808588	T	C	0.3917	7.05260743055e-21	1	rs1416095	8	RP11-117D22.1	5571	intergenic	1.595	NA	5	15
rs1416096	1	53808658	C	T	0.329	4.19058108942e-15	0.800445	rs10888780	8	RP11-117D22.1	5501	intergenic	0.877	NA	5	15				732175	0.732175
rs1416095	1	53808693	A	G	0.3917	4.31226757932e-21	1	rs1416095	8	RP11-117D22.1	5466	intergenic	6.296	1f	5	15				1538075	1.53808
rs2782496	1	53808721	G	A	0.3231	5.78267672738e-15	0.779845	rs10888780	8	RP11-117D22.1	5438	intergenic	0.92	1f	5	15				188764	0.188764
rs2782497	1	53809030	T	C	0.329	4.00076742408e-15	0.800445	rs10888780	8	RP11-117D22.1	5129	intergenic	5.082	1f	5	15				985030	0.98503
rs10888779	1	53810084	G	A	0.3221	4.72247390539e-15	0.783397	rs10888780	8	RP11-117D22.1	4075	intergenic	6.283	1f	5	15				1174895	1.1749
rs4926594	1	53810840	G	A	0.3231	5.38828795712e-15	0.779845	rs10888780	8	RP11-117D22.1	3319	intergenic	5.361	5	5	15				1025960	1.02596
rs6698595	1	53811942	T	G	0.3926	5.86960434953e-20	0.995725	rs1416095	8	RP11-117D22.1	2217	intergenic	2.1	1f	5	15				566982	0.566982
rs6675333	1	53812211	T	C	0.3926	3.51459346656e-20	0.987155	rs1416095	8	RP11-117D22.1	1948	intergenic	1.583	1b	4	15				158272	0.158272
rs10888780	1	53813684	G	A	0.3509	9.96035454733e-13	1	rs10888780	8	RP11-117D22.1	475	downstream	0.144	1f	5	15				767262	0.767262
rs4926975	1	53815420	A	G	0.3559	4.1488306654e-11	0.851111	rs10888780	8	RP11-117D22.1	514	upstream	9.973	5	5	15				1.44018e+06	1.44018
rs4926977	1	53815565	T	G	0.3549	4.41465866681e-11	0.847111	rs10888780	8	RP11-117D22.1	659	upstream	14.3	5	5	15				1.36922e+06	1.36922
rs12143278	1	53816524	G	C	0.3569	1.17216857e-10	0.847732	rs10888780	8	RP11-117D22.1	1618	intergenic	0.204	1f	7	15				1.29009e+06	1.29009
rs6588474	1	53817220	C	T	0.3608	2.53640989926e-11	0.833015	rs10888780	8	RP11-117D22.1	2314	intergenic	0.655	1f	5	15				1384640	1.38464
rs2027261	1	53819026	A	G	0.3569	4.14348796515e-11	0.847732	rs10888780	8	RP11-117D22.1	4120	intergenic	0.766	6	5	15				1.2206e+06	1.2206
rs4926595	1	53825310	G	A	0.3767	3.12647213441e-09	0.769182	rs10888780	8	RP11-117D22.2	7029	intergenic	0.495	1f	5	15				1.22568e+06	1.22568
rs4926979	1	53826464	G	A	0.3767	1.67660564883e-09	0.770365	rs10888780	8	RP11-117D22.2	5875	intergenic	1.323	5	5	15
rs4926597	1	53826484	C	T	0.3767	1.62298753646e-09	0.770365	rs10888780	8	RP11-117D22.2	5855	intergenic	1.406	5	5	15
rs10888785	1	53827661	T	C	0.3777	3.89032785243e-09	0.765461	rs10888780	8	RP11-117D22.2	4678	intergenic	0.637	5	5	15				1.48307e+06	1.48307
rs4926981	1	53829511	G	C	0.3767	2.60068454814e-09	0.769182	rs10888780	8	RP11-117D22.2	2828	intergenic	0.949	1f	5	15
rs1999897	1	53829729	C	T	0.3767	2.4350492605e-09	0.769182	rs10888780	8	RP11-117D22.2	2610	intergenic	7.321	1f	5	15
rs10888786	1	53830487	C	T	0.3767	2.46446092821e-09	0.769182	rs10888780	8	RP11-117D22.2	1852	intergenic	0.636	6	5	15
rs11206152	1	53831095	T	G	0.3777	1.00917849058e-09	0.765461	rs10888780	8	RP11-117D22.2	1244	intergenic	0.011	1f	5	15
rs1933535	1	53831211	T	A	0.3767	9.76652287966e-10	0.769182	rs10888780	8	RP11-117D22.2	1128	intergenic	6.591	1f	5	15
rs1933536	1	53831342	A	C	0.3777	8.97519267272e-10	0.765461	rs10888780	8	RP11-117D22.2	997	downstream	6.137	1f	5	15
rs3207053	1	53832824	T	C	0.3787	1.66776691674e-09	0.761757	rs10888780	8	RP11-117D22.2	0	ncRNA_exonic	7.505	NA	2	14				1342580	1.34258
rs4926984	1	53835096	G	A	0.3708	1.88181108151e-10	0.743683	rs10888780	8	RP11-117D22.2	1178	intergenic	0.197	4	5	15
rs11589798	1	53837269	C	T	0.2942	1.56831780026e-08	1	rs11589798	8	RP11-117D22.2	3351	intergenic	0.082	5	5	15				313458	0.313458
rs10888787	1	53838085	G	C	0.4622	2.76463764771e-23	0.752298	rs1288582	8	RP11-117D22.2	4167	intergenic	1.592	7	5	15				676982	0.676983
rs1999899	1	53838156	G	T	0.1034	1.42103307614e-08	0.977804	rs1999900	8	RP11-117D22.2	4238	intergenic	10.85	6	5	15				679388	0.679388
rs12133504	1	53838168	T	A	0.4702	5.4108526914e-23	0.740533	rs1288582	8	RP11-117D22.2	4250	intergenic	6.264	7	5	15				805080	0.80508
rs1999900	1	53838287	G	C	0.1054	1.31570633822e-08	1	rs1999900	8	RP11-117D22.2	4369	intergenic	0.276	6	5	15				1029235	1.02923
rs72675124	1	53839995	G	A	0.08052	5.84546087681e-05	0.736452	rs1999900	8	RP11-117D22.2	6077	intergenic	1.164	7	5	15				38564.8	0.0385648
rs4926987	1	53841430	C	A	0.3986	1.43308703476e-14	0.785014	rs1766635	8	RP11-117D22.2	7512	intergenic	2.964	5	5	15				1.30491e+06	1.30491
rs1316436	1	53842099	C	T	0.4622	1.65513747826e-32	0.877739	rs1288582	8	RP11-117D22.2	8181	intergenic	3.167	4	5	15				574815	0.574815
rs57340188	1	53843539	C	G	0.2893	2.14631839937e-07	0.710994	rs11589798	8	RP11-117D22.2	9621	intergenic	1.095	7	1	15				720340	0.72034
rs72899484	1	53843997	G	A	0.2843	2.55114703605e-07	0.696839	rs11589798	8	RP11-117D22.2	10079	intergenic	1.862	5	1	15				764502	0.764502
rs12746317	1	53844161	G	A	0.4503	1.14230518145e-27	0.886553	rs1288582	8	RP11-117D22.2	10243	intergenic	4.83	5	5	14				175470	0.17547
rs11578993	1	53845390	C	G	0.2873	4.06470406181e-07	0.678863	rs11589798	8	RP11-117D22.2	11472	intergenic	5.531	5	5	14				613022	0.613023
rs60507962	1	53845892	T	C	0.2952	1.53135690458e-07	0.676291	rs11589798	8	RP11-117D22.2	11974	intergenic	1.776	6	5	14				692542	0.692542
rs17108398	1	53845985	G	A	0.2833	1.24537531026e-07	0.693118	rs11589798	8	RP11-117D22.2	12067	intergenic	1.196	4	5	14				638105	0.638105
rs11587217	1	53846598	G	A	0.2833	1.27327126232e-07	0.693118	rs11589798	8	RP11-117D22.2	12680	intergenic	9.819	5	5	14				630545	0.630545
rs7514050	1	53846850	G	T	0.4254	1.14763514245e-16	0.884411	rs1766635	8	RP11-117D22.2	12932	intergenic	0.808	6	5	14
rs115053966	1	53849975	C	T	0.0825	2.36475417995e-06	0.714097	rs1999900	8	RP11-117D22.2	16057	intergenic	0.005	7	5	14				42253.5	0.0422535
rs4926989	1	53851029	T	C	0.4304	3.62175222443e-10	0.914318	rs1766635	8	RP11-117D22.2	17111	intergenic	6.422	5	5	15				1042295	1.04229
rs57064784	1	53851038	A	G	0.2922	4.57004183551e-07	0.693286	rs11589798	8	RP11-117D22.2	17120	intergenic	8.222	5	5	15				476980	0.47698
rs4926990	1	53851500	C	T	0.4095	8.91384665395e-15	1	rs1766635	8	RP11-117D22.2	17582	intergenic	2.69	5	5	15				1.26247e+06	1.26247
rs6677153	1	53852449	T	C	0.4463	1.88613789607e-11	0.84502	rs1766635	8	RP11-117D22.2	18531	intergenic	0.125	7	5	15				516870	0.51687
rs11206153	1	53852469	G	A	0.4463	1.15516757298e-11	0.84502	rs1766635	8	RP11-117D22.2	18551	intergenic	4.057	7	5	15				530205	0.530205
rs6588478	1	53853533	T	C	0.4513	3.47883717654e-11	0.837488	rs1766635	8	RP11-117D22.2	19615	intergenic	0.571	7	5	15				492538	0.492538
rs1766635	1	53855223	A	C	0.4095	8.84909381207e-15	1	rs1766635	8	RP11-117D22.2	21305	intergenic	7.261	7	5	15				783008	0.783007
rs1539500	1	53855711	G	A	0.2793	1.57888069371e-07	0.7498	rs11589798	8	RP11-117D22.2	21793	intergenic	5.422	5	5	15				109166	0.109165
rs78525813	1	53856091	C	A	0.2793	1.88408704591e-07	0.7498	rs11589798	8	RP11-117D22.2	22173	intergenic	1.461	2b	2	15				109132	0.109132
rs1288585	1	53856277	A	G	0.4314	2.84527884641e-16	0.893725	rs1766635	8	RP11-117D22.2	22359	intergenic	13.95	NA	5	15				1142210	1.14221
rs6660818	1	53857444	T	A	0.2803	1.74656976537e-07	0.753647	rs11589798	8	SLC25A3P1	21376	intergenic	0.788	4	5	15				95427.5	0.0954275
rs1288584	1	53858632	C	A	0.4453	3.59760111095e-11	0.832521	rs1766635	8	SLC25A3P1	20188	intergenic	1.494	NA	5	15
rs76998887	1	53860680	T	C	0.2843	4.40894304682e-07	0.729887	rs11589798	8	SLC25A3P1	18140	intergenic	11.29	5	5	14				116800	0.1168
rs374989669	1	53861302	A	C	0.3936	5.76495613159e-14	0.854822	rs1766635	8	SLC25A3P1	17518	intergenic	0.06	5	5	14
rs568159587	1	53861303	A	C	0.3936	5.76495613159e-14	0.854822	rs1766635	8	SLC25A3P1	17517	intergenic	1.113	NA	5	14
rs1288583	1	53861570	A	G	0.4165	2.52622254816e-14	0.964743	rs1766635	8	SLC25A3P1	17250	intergenic	4.47	NA	5	15				1.10601e+06	1.10601
rs1288582	1	53862594	T	C	0.4642	1.1701257666e-36	1	rs1288582	8	SLC25A3P1	16226	intergenic	1.573	NA	5	14				1419020	1.41902
rs17371030	1	53864019	G	A	0.1034	1.18246717814e-09	0.80237	rs4926991	8	SLC25A3P1	14801	intergenic	1.122	5	5	14				112240	0.11224
rs12059892	1	53866793	G	C	0.1252	9.56321909812e-10	0.973262	rs4926991	8	SLC25A3P1	12027	intergenic	4.826	5	2	14				978120	0.97812
rs4926991	1	53867792	T	C	0.1243	5.50427663278e-10	1	rs4926991	8	SLC25A3P1	11028	intergenic	1.285	5	5	14				894440	0.89444
rs1288591	1	53868471	C	G	0.4294	1.00505174144e-09	0.873569	rs1766635	8	SLC25A3P1	10349	intergenic	1.191	6	5	14				670225	0.670225
rs1288590	1	53868891	A	G	0.4304	6.93226610871e-10	0.877916	rs1766635	8	SLC25A3P1	9929	intergenic	2.23	7	5	14				600328	0.600328
rs1288589	1	53869317	G	A	0.4066	1.53019479049e-25	0.749978	rs1288582	8	SLC25A3P1	9503	intergenic	7.751	NA	5	14				569565	0.569565
rs4926992	1	53870466	C	A	0.3887	1.51661124533e-11	1	rs4926992	8	SLC25A3P1	8354	intergenic	3.896	7	5	14				749502	0.749502
rs1288588	1	53870831	G	A	0.4274	4.98485529411e-17	1	rs1288588	8	SLC25A3P1	7989	intergenic	4.288	5	5	14				1192180	1.19218
rs1288587	1	53873555	C	T	0.4364	1.3468092344e-16	0.947899	rs1288588	8	SLC25A3P1	5265	intergenic	2.78	NA	5	14				1.06773e+06	1.06773
rs1288586	1	53874117	C	T	0.4364	1.67987653112e-16	0.947899	rs1288588	8	SLC25A3P1	4703	intergenic	1.149	NA	5	14				1373975	1.37397
rs953625	1	53876381	G	A	0.4443	7.46560333893e-13	0.901651	rs1288588	8	SLC25A3P1	2439	intergenic	7.326	NA	5	14
rs6588479	1	53880664	G	A	0.4563	1.54631219321e-11	0.844886	rs1288588	8	SLC25A3P1	0	ncRNA_intronic	0.422	7	5	14				1138480	1.13848
rs6686055	1	53881081	C	T	0.4543	6.13546134238e-12	0.83639	rs1288588	8	SLC25A3P1	0	ncRNA_exonic	1.002	7	5	14				1.21318e+06	1.21318
rs6683597	1	53881254	G	A	0.4573	1.21832215674e-11	0.841288	rs1288588	8	SLC25A3P1	0	ncRNA_intronic	2.302	5	5	14				963165	0.963165
rs9436977	1	56122967	T	G	0.07157	7.52505745504e-09	1	rs9436977	9	RP11-466L17.1	0	ncRNA_intronic	1.433	6	5	15
rs9436516	1	56123166	A	G	0.06163	2.18829327447e-07	0.791263	rs9436977	9	RP11-466L17.1	0	ncRNA_intronic	2.536	7	5	15
rs9436978	1	56123510	G	A	0.03579	8.30712486032e-10	0.854399	rs75467557	9	RP11-466L17.1	0	ncRNA_intronic	8.979	5	5	15		Yes		976278	0.976278
rs114035776	1	56128576	G	A	0.0338	2.87457449506e-09	0.969357	rs75467557	9	RP11-466L17.1	0	ncRNA_intronic	0.684	6	8	15		Yes
rs66871578	1	56148489	T	A	0.03479	2.58123343577e-09	1	rs75467557	9	RP11-466L17.1	0	ncRNA_intronic	2.969	7	5	15		Yes		56418.5	0.0564185
rs66481164	1	56156907	C	T	0.03479	1.07914442852e-09	1	rs75467557	9	RP11-466L17.1	0	ncRNA_intronic	2.265	7	5	15		Yes
rs75467557	1	56169575	C	T	0.03479	7.61424192123e-10	1	rs75467557	9	RP11-466L17.1	0	ncRNA_intronic	15.81	5	5	15		Yes		31100.5	0.0311005
rs78213555	1	62480106	G	T	0.2396	2.34892261239e-07	0.819992	rs7556298	10	INADL	0	intronic	2.623	6	4	15				337438	0.337438
rs7547886	1	62482489	A	G	0.2416	1.45688459413e-07	0.810997	rs7556298	10	INADL	0	intronic	8.929	5	4	15				468842	0.468842
rs140898379	1	62483415	A	G	0.2465	2.131487488e-06	0.737007	rs7556298	10	INADL	0	intronic	0.671	6	4	15
rs34726576	1	62483599	G	A	0.2416	1.47138611916e-07	0.810997	rs7556298	10	INADL	0	exonic	7.467	6	4	15				464432	0.464433
rs6681664	1	62485704	G	A	0.2396	1.66451983736e-07	0.819992	rs7556298	10	INADL	0	intronic	0.381	7	4	15				262920	0.26292
rs7556298	1	62488358	T	C	0.2505	2.95710269766e-09	1	rs7556298	10	INADL	0	intronic	21.5	5	4	15				988558	0.988557
rs79175201	1	62492780	A	C	0.2485	3.26833182578e-07	0.837065	rs7556298	10	INADL	0	intronic	6.852	6	4	15				569740	0.56974
rs56379320	1	62494455	A	T	0.2485	4.89374738813e-07	0.837065	rs7556298	10	INADL	0	intronic	0.061	6	4	15
rs1412620	1	62495892	T	A	0.2664	1.40995171353e-05	0.765704	rs7556298	10	INADL	0	intronic	4.745	5	4	15				644395	0.644395
rs7531027	1	62496902	A	G	0.2664	8.022478781e-06	0.765704	rs7556298	10	INADL	0	intronic	7.624	6	5	15				653985	0.653985
rs11587128	1	62496923	G	A	0.2594	9.17576243892e-06	0.782395	rs7556298	10	INADL	0	intronic	4.693	5	5	15				44478.8	0.0444787
rs11585888	1	62499673	G	A	0.2445	3.13457359024e-07	0.835851	rs7556298	10	INADL	0	intronic	1.07	5	4	15				486218	0.486218
rs77477577	1	62500466	G	T	0.2435	3.40618286328e-07	0.822145	rs7556298	10	INADL	0	intronic	5.728	6	5	15				488445	0.488445
rs6673889	1	62504123	T	C	0.2604	4.36232310452e-06	0.752275	rs7556298	10	INADL	0	intronic	1.309	7	5	15				746105	0.746105
rs6685356	1	62504166	A	T	0.2604	4.60938930523e-06	0.752275	rs7556298	10	INADL	0	intronic	1.681	6	5	15				754820	0.75482
rs6685442	1	62504194	A	G	0.2465	1.70630077336e-06	0.800921	rs7556298	10	INADL	0	intronic	2.86	6	5	15				430530	0.43053
rs6661849	1	62504715	G	C	0.2604	2.92696232349e-06	0.752275	rs7556298	10	INADL:LAMTOR5P1	00:00:00	ncRNA_exonic	13.84	4	4	15				683298	0.683298
rs17378995	1	62504841	T	C	0.2435	8.80572141798e-07	0.813827	rs7556298	10	INADL	0	intronic	6.772	2b	4	15				58675	0.058675
rs7539653	1	62504958	A	G	0.2594	3.48207472563e-06	0.756424	rs7556298	10	INADL	0	intronic	4.571	5	4	15				814775	0.814775
rs7519802	1	62505280	G	A	0.2594	3.04673153739e-06	0.756424	rs7556298	10	INADL	0	intronic	0.677	7	4	15				652808	0.652807
rs77014104	1	62505564	G	A	0.2594	3.08493999731e-06	0.756424	rs7556298	10	INADL	0	intronic	0.092	5	4	15				706715	0.706715
rs113278436	1	62505883	C	T	0.2455	8.99648396257e-07	0.805481	rs7556298	10	INADL	0	intronic	0.42	7	5	15				339755	0.339755
rs75374808	1	62507002	T	C	0.2545	4.41858345491e-06	0.756732	rs7556298	10	INADL	0	intronic	12.63	5	5	15				386508	0.386508
rs80220610	1	62509432	G	C	0.2674	9.34527526868e-06	0.71417	rs7556298	10	INADL	0	intronic	0.135	7	5	15				786532	0.786532
rs10493313	1	62511018	T	A	0.2525	6.21187283083e-06	0.764297	rs7556298	10	INADL	0	intronic	5.503	5	4	15				43734.2	0.0437343
rs11576777	1	62512735	T	G	0.2555	6.43647752876e-06	0.752449	rs7556298	10	INADL	0	intronic	8.858	6	5	15				43942	0.043942
rs11579010	1	62513239	A	G	0.2545	5.73112483916e-06	0.756732	rs7556298	10	INADL	0	intronic	4.205	7	5	15				42787.2	0.0427872
rs113494850	1	62513938	G	T	0.2525	6.35243729305e-06	0.764297	rs7556298	10	INADL	0	intronic	4.018	5	5	15				41553	0.041553
rs6670989	1	62556237	T	G	0.2594	0.00147765325739	0.609427	rs7556298	10	INADL	0	intronic	2.98	5	4	15				44015.2	0.0440152
rs6682776	1	62556579	A	T	0.2594	0.00283663789402	0.609427	rs7556298	10	INADL	0	intronic	6.274	7	4	15				41781.8	0.0417817
rs10889439	1	64168755	C	A	0.1779	0.000228857653324	0.627558	rs6690454	11	PGM1	42838	intergenic	1.35	6	5	15				476005	0.476005
rs6690454	1	64169123	T	C	0.2296	6.97774948559e-10	1	rs6690454	11	PGM1	43206	intergenic	4.943	4	5	15
rs61774085	1	73351002	T	C	0.175	2.79351775997e-05	0.607178	rs17503369	12	RP4-660H19.1	0	ncRNA_intronic	4.498	7	7	15				48772.2	0.0487723
rs61772285	1	73436597	T	C	0.163	6.61580370717e-06	0.653742	rs17503369	12	RP4-660H19.1	71773	intergenic	1.019	7	5	15				55108	0.055108
rs12064829	1	73449863	G	A	0.167	4.37940125394e-06	0.635234	rs17503369	12	RP4-660H19.1	85039	intergenic	2.642	7	1	15
rs61772331	1	73469374	T	C	0.1342	4.91703112049e-07	0.657532	rs17503369	12	KRT8P21	101100	intergenic	0.108	7	5	15				37621	0.037621
rs61772333	1	73506289	C	G	0.1282	1.76966630844e-06	0.656306	rs17503369	12	KRT8P21	64185	intergenic	0.367	7	5	15				44399.8	0.0443998
rs56145041	1	73525057	G	A	0.1451	7.49115298448e-07	0.755596	rs17503369	12	KRT8P21	45417	intergenic	8.003	6	9	15
rs12089282	1	73533529	T	C	0.1471	1.02950113168e-06	0.755806	rs17503369	12	KRT8P21	36945	intergenic	0.246	5	7	15				106822	0.106822
rs79775918	1	73576978	T	C	0.1441	1.0979022816e-06	0.762522	rs17503369	12	KRT8P21	5012	intergenic	2.799	7	5	15				32448.5	0.0324485
rs10890009	1	73615608	A	C	0.1481	5.42807472404e-07	0.776869	rs17503369	12	RN7SKP19	41678	intergenic	6.016	7	9	15				92129.8	0.0921297
rs17503369	1	73847108	T	C	0.1521	4.23568956902e-08	1	rs17503369	12	RP4-598G3.1	26173	intergenic	3.12	7	9	15				38096.2	0.0380962
rs58391878	1	73854549	T	C	0.1372	9.74153212939e-08	0.860101	rs17503369	12	RP4-598G3.1	33614	intergenic	6.354	6	9	15				85974.5	0.0859745
rs61765515	1	73897766	C	T	0.1382	6.95700975012e-07	0.838164	rs17503369	12	RP4-598G3.1	76831	intergenic	0.56	7	9	15				47527.2	0.0475273
rs17570390	1	73938246	T	C	0.1531	9.95479393342e-06	0.729922	rs17503369	12	RP4-598G3.1	117311	intergenic	8.687	7	9	15				47577.2	0.0475773
rs1249661	1	75787756	C	T	0.4523	4.02522003339e-07	0.814872	rs1249839	13	SLC44A5	0	intronic	2.257	NA	9	15
rs1249657	1	75790341	C	T	0.4493	3.41719987623e-07	0.802168	rs1249839	13	SLC44A5	0	intronic	0.116	NA	5	15				1.52445e+06	1.52445
rs1613680	1	75795384	C	T	0.4513	4.63301681909e-07	0.810368	rs1249839	13	SLC44A5	0	intronic	10.69	6	5	15				1.65809e+06	1.65809
rs1249660	1	75799418	G	A	0.4513	3.63971155547e-07	0.810368	rs1249839	13	SLC44A5	0	intronic	0.616	NA	5	15				1.3207e+06	1.3207
rs1249659	1	75800928	C	T	0.4513	2.72341619037e-07	0.810368	rs1249839	13	SLC44A5	0	intronic	3.11	NA	5	15				1.43675e+06	1.43675
rs1505258	1	75802788	T	C	0.4493	2.62342453563e-07	0.81623	rs1249839	13	SLC44A5	0	intronic	2.152	NA	5	15
rs2135142	1	75803180	A	T	0.4493	2.62342453563e-07	0.81623	rs1249839	13	SLC44A5	0	intronic	3.369	7	5	15				1.46676e+06	1.46676
rs11163185	1	75809764	C	T	0.4493	2.7620860207e-07	0.81623	rs1249839	13	SLC44A5	0	intronic	0.409	7	5	15				1.22735e+06	1.22735
rs1343517	1	75811811	T	C	0.4493	4.30591286961e-07	0.81623	rs1249839	13	SLC44A5	0	intronic	6.776	4	5	15				1298450	1.29845
rs1249845	1	75814071	T	C	0.4513	2.45052355448e-07	0.810368	rs1249839	13	SLC44A5	0	intronic	0.071	NA	9	15				125210	0.12521
rs1249843	1	75814868	G	A	0.4513	2.07370902382e-07	0.810368	rs1249839	13	SLC44A5	0	intronic	1.95	NA	9	15				107920	0.10792
rs7523051	1	75815533	A	T	0.3181	0.00219613034969	0.656335	rs1249839	13	SLC44A5	0	intronic	1.299	6	9	15				49084	0.049084
rs1249842	1	75815765	A	G	0.3171	0.00105762427868	0.653374	rs1249839	13	SLC44A5	0	intronic	0.012	NA	9	15
rs1249839	1	75818341	G	A	0.4135	2.00813000618e-08	1	rs1249839	13	SLC44A5	0	intronic	0.971	NA	14	15				1336640	1.33664
rs1249838	1	75818720	C	T	0.4135	2.27554600433e-08	1	rs1249839	13	SLC44A5	0	intronic	4.619	NA	14	15				1.30896e+06	1.30896
rs4949666	1	75818830	T	C	0.1093	0.000154619357525	0.633099	rs3845362	13	SLC44A5	0	intronic	0.575	7	7	15
rs7522308	1	75820793	A	C	0.2982	0.00945123219521	0.609966	rs1249839	13	SLC44A5	0	intronic	7.781	7	7	15				572652	0.572653
rs12408827	1	75823198	C	T	0.1093	0.000142121147388	0.633099	rs3845362	13	SLC44A5	0	intronic	1.362	5	1	15				35748.8	0.0357488
rs10874199	1	75824188	T	C	0.2982	0.0100386186215	0.609966	rs1249839	13	SLC44A5	0	intronic	12.03	7	5	15				60898.2	0.0608983
rs76198788	1	75825682	T	A	0.1093	8.00333474351e-05	0.633099	rs3845362	13	SLC44A5	0	intronic	0.327	7	5	15				37530.2	0.0375303
rs12047215	1	75826129	A	G	0.2992	0.00886609061739	0.606196	rs1249839	13	SLC44A5	0	intronic	3.301	6	5	15				63034.5	0.0630345
rs12411159	1	75840172	C	T	0.1163	6.00146579293e-05	0.730918	rs3845362	13	SLC44A5	0	intronic	0.424	5	1	15				48014.5	0.0480145
rs111345796	1	75842570	C	T	0.1173	6.92365561059e-05	0.723549	rs3845362	13	SLC44A5	0	intronic	1.384	7	15	15
rs368267514	1	75849044	C	T	0.1163	3.97967134516e-05	0.730918	rs3845362	13	SLC44A5	0	intronic	1.259	6	15	15
rs12403384	1	75849240	G	A	0.1163	4.41085939511e-05	0.730918	rs3845362	13	SLC44A5	0	intronic	2.289	7	15	15
rs376890644	1	75849680	C	T	0.1163	4.41085939511e-05	0.730918	rs3845362	13	SLC44A5	0	intronic	3.059	7	15	15
rs184116469	1	75849762	T	A	0.1133	0.00148306071636	0.703672	rs3845362	13	SLC44A5	0	intronic	4.178	6	15	15
rs138185859	1	75849776	G	A	0.1133	0.00155155964502	0.703672	rs3845362	13	SLC44A5	0	intronic	3.126	6	15	15
rs377677561	1	75850674	A	G	0.1163	4.41085939511e-05	0.730918	rs3845362	13	SLC44A5	0	intronic	3.267	7	15	15
rs373772264	1	75851826	A	T	0.1163	4.41162947593e-05	0.730918	rs3845362	13	SLC44A5	0	intronic	3.174	7	9	15
rs370631093	1	75851979	G	A	0.09841	1.57597102474e-08	0.885919	rs3845362	13	SLC44A5	0	intronic	2.031	7	9	15
rs187819657	1	75852626	A	T	0.1163	3.19660953109e-05	0.730918	rs3845362	13	SLC44A5	0	intronic	2.313	6	9	15
rs111226767	1	75853959	C	A	0.09841	4.73224447314e-08	0.885919	rs3845362	13	SLC44A5	0	intronic	0.631	6	9	15				707912	0.707912
rs4949851	1	75858519	A	G	0.0994	4.57039863694e-08	0.876019	rs3845362	13	SLC44A5	0	intronic	3.957	6	9	15				895408	0.895408
rs12405357	1	75861616	A	T	0.09841	3.45027362242e-08	0.885919	rs3845362	13	SLC44A5	0	intronic	7.336	5	15	15				77143	0.077143
rs76949596	1	75862560	G	C	0.1163	6.57071169692e-05	0.730918	rs3845362	13	SLC44A5	0	intronic	2.457	5	14	15				80786.2	0.0807863
rs149308296	1	75869151	G	C	0.1093	1.85028241358e-08	0.990268	rs3845362	13	SLC44A5	0	intronic	0.227	5	7	15				57331.2	0.0573313
rs112666801	1	75869720	A	G	0.1093	1.83852259099e-08	0.990268	rs3845362	13	SLC44A5	0	intronic	2.564	7	9	15				59710	0.05971
rs114865780	1	75871055	T	C	0.1093	2.22078944737e-08	0.990268	rs3845362	13	SLC44A5	0	intronic	2.204	7	9	15				56525	0.056525
rs143516175	1	75871258	C	T	0.1093	2.22078944737e-08	0.990268	rs3845362	13	SLC44A5	0	intronic	1.584	6	9	15				53003.5	0.0530035
rs114407954	1	75871366	C	A	0.1093	2.22078944737e-08	0.990268	rs3845362	13	SLC44A5	0	intronic	0.896	6	9	15				54319.5	0.0543195
rs111878153	1	75873384	C	T	0.1203	7.10091100694e-06	0.893044	rs3845362	13	SLC44A5	0	intronic	0.197	6	9	15				54405.5	0.0544055
rs12407255	1	75876217	G	T	0.1093	2.28926450285e-08	0.990268	rs3845362	13	SLC44A5	0	intronic	3.428	7	9	15				66288	0.066288
rs17644957	1	75877394	A	G	0.1093	2.39091761684e-08	0.990268	rs3845362	13	SLC44A5	0	intronic	3.697	7	5	15				65925.2	0.0659253
rs80337562	1	75878243	A	T	0.1093	2.39091761684e-08	0.990268	rs3845362	13	SLC44A5	0	intronic	2.157	7	7	15				65102.8	0.0651028
rs17584320	1	75879593	C	T	0.1093	2.39091761684e-08	0.990268	rs3845362	13	SLC44A5	0	intronic	1.922	5	9	15				67001	0.067001
rs983331	1	75880565	C	G	0.1093	2.39091761684e-08	0.990268	rs3845362	13	SLC44A5	0	intronic	1.247	7	9	15				66886	0.066886
rs4540592	1	75883281	T	C	0.1093	2.47883080273e-08	0.990268	rs3845362	13	SLC44A5	0	intronic	0.856	6	9	15				70311.2	0.0703113
rs74089232	1	75884420	T	C	0.1093	3.4086261593e-08	0.990268	rs3845362	13	SLC44A5	0	intronic	2.1	7	5	15				75594	0.075594
rs3899859	1	75884904	T	A	0.1093	3.4086261593e-08	0.990268	rs3845362	13	SLC44A5	0	intronic	0.233	6	5	15
rs3845362	1	75885158	A	G	0.1103	1.50234741117e-08	1	rs3845362	13	SLC44A5	0	intronic	0.92	6	5	15
rs1858631	1	75886523	G	C	0.1093	3.4086261593e-08	0.990268	rs3845362	13	SLC44A5	0	intronic	1.875	7	5	15				76199.8	0.0761997
rs1913118	1	75886670	C	A	0.1093	3.4086261593e-08	0.990268	rs3845362	13	SLC44A5	0	intronic	1.278	5	5	15				76130	0.07613
rs58890548	1	75887154	C	T	0.1093	3.4086261593e-08	0.990268	rs3845362	13	SLC44A5	0	intronic	5.201	6	5	15				62063.8	0.0620638
rs74089237	1	75888085	G	T	0.1093	3.4086261593e-08	0.990268	rs3845362	13	SLC44A5	0	intronic	3.708	5	5	15				61779	0.061779
rs74089238	1	75888220	G	A	0.1093	3.35979961514e-08	0.990268	rs3845362	13	SLC44A5	0	intronic	0.376	5	2	15				63903.5	0.0639035
rs60194830	1	75888706	C	T	0.1093	3.4086261593e-08	0.990268	rs3845362	13	SLC44A5	0	intronic	12.02	5	2	15				63441	0.063441
rs17096851	1	75888748	T	C	0.1093	3.4086261593e-08	0.990268	rs3845362	13	SLC44A5	0	intronic	12.74	5	2	15				73875	0.073875
rs12408190	1	75889179	G	C	0.1093	3.4086261593e-08	0.990268	rs3845362	13	SLC44A5	0	intronic	0.081	6	1	15				73885	0.073885
rs12408226	1	75889444	G	A	0.1093	3.4086261593e-08	0.990268	rs3845362	13	SLC44A5	0	intronic	15.91	4	1	15				73255	0.073255
rs1858630	1	75890640	C	T	0.1093	3.4086261593e-08	0.990268	rs3845362	13	SLC44A5	0	intronic	5.722	6	5	15				72898.8	0.0728987
rs1936359	1	75891016	T	C	0.1093	3.4086261593e-08	0.990268	rs3845362	13	SLC44A5	0	intronic	13.86	5	5	15				71893.5	0.0718935
rs17584397	1	75894453	A	G	0.1093	6.06226962707e-08	0.990268	rs3845362	13	SLC44A5	0	intronic	2.86	7	5	15				72415.2	0.0724153
rs17096865	1	75894676	T	G	0.1093	6.06226962707e-08	0.990268	rs3845362	13	SLC44A5	0	intronic	2.806	6	9	15				72834	0.072834
rs12410333	1	75895626	T	C	0.1093	6.06226962707e-08	0.990268	rs3845362	13	SLC44A5	0	intronic	1.877	7	7	15				72369.2	0.0723692
rs17645210	1	75898049	T	C	0.1093	6.06226962707e-08	0.990268	rs3845362	13	SLC44A5	0	intronic	0.551	7	14	15				72479.8	0.0724797
rs79110498	1	75899763	C	T	0.1093	7.19084631058e-08	0.990268	rs3845362	13	SLC44A5	0	intronic	2.469	7	9	15				71792	0.071792
rs74089244	1	75899838	G	A	0.1093	7.19084631058e-08	0.990268	rs3845362	13	SLC44A5	0	intronic	0.246	6	9	15				72455.5	0.0724555
rs74089245	1	75901600	C	T	0.1093	7.31015297824e-08	0.990268	rs3845362	13	SLC44A5	0	intronic	0.285	7	5	15				72223	0.072223
rs1857354	1	75902948	G	A	0.1093	7.65937798692e-08	0.990268	rs3845362	13	SLC44A5	0	intronic	0.69	NA	5	15				1.36509e+06	1.36509
rs10493575	1	75903516	G	A	0.1093	8.85854314132e-08	0.990268	rs3845362	13	SLC44A5	0	intronic	0.421	6	5	15				59457.5	0.0594575
rs17096887	1	75903598	T	C	0.1093	9.2073636995e-08	0.990268	rs3845362	13	SLC44A5	0	intronic	7.589	7	5	15				60489.5	0.0604895
rs17096888	1	75903999	G	A	0.1093	7.4448013547e-08	0.990268	rs3845362	13	SLC44A5	0	intronic	4.502	5	5	15				60998	0.060998
rs2040079	1	75906421	G	T	0.1093	7.49628271961e-08	0.990268	rs3845362	13	SLC44A5	0	intronic	5.012	7	9	15				72127	0.072127
rs2040080	1	75906724	C	T	0.1093	7.49628271961e-08	0.990268	rs3845362	13	SLC44A5	0	intronic	4.398	7	14	15				61170.8	0.0611708
rs2040081	1	75906765	T	A	0.1093	7.49628271961e-08	0.990268	rs3845362	13	SLC44A5	0	intronic	0.785	7	14	15				62275.8	0.0622757
rs2040082	1	75906874	A	G	0.1093	7.60278584403e-08	0.990268	rs3845362	13	SLC44A5	0	intronic	4.275	7	14	15				58428.2	0.0584283
rs12401896	1	75907626	C	T	0.1093	7.49628271961e-08	0.990268	rs3845362	13	SLC44A5	0	intronic	1.769	6	14	15				62358.5	0.0623585
rs61083115	1	75909323	G	C	0.1093	7.60278584403e-08	0.990268	rs3845362	13	SLC44A5	0	intronic	0.353	7	14	15				60998	0.060998
rs79777526	1	75909485	T	C	0.1093	3.89265214394e-08	0.990268	rs3845362	13	SLC44A5	0	intronic	3.615	6	14	15				60040.2	0.0600403
rs4949854	1	75912119	G	A	0.1093	7.75862036158e-08	0.990268	rs3845362	13	SLC44A5	0	intronic	0.205	7	9	15				58452.5	0.0584525
rs1857353	1	75913826	C	T	0.1093	4.30169115459e-08	0.990268	rs3845362	13	SLC44A5	0	intronic	4.943	5	9	15				48504	0.048504
rs4949855	1	75917162	G	T	0.1093	7.62959070248e-08	0.990268	rs3845362	13	SLC44A5	0	intronic	2.932	6	9	15
rs1116879	1	75918439	G	C	0.1103	6.17451156306e-08	0.980584	rs3845362	13	SLC44A5	0	intronic	1.503	7	9	15				46209	0.046209
rs58248429	1	75923753	G	A	0.1093	6.08744529414e-08	0.990268	rs3845362	13	SLC44A5	0	intronic	1.595	7	9	15				62592.2	0.0625923
rs74089258	1	75925610	G	A	0.1093	6.17451156306e-08	0.990268	rs3845362	13	SLC44A5	0	intronic	1.177	5	9	15				666445	0.666445
rs4949858	1	75928966	G	A	0.1093	4.11844251903e-08	0.990268	rs3845362	13	SLC44A5	0	intronic	1.09	7	9	15
rs4949860	1	75929027	C	T	0.1093	6.10927419104e-08	0.990268	rs3845362	13	SLC44A5	0	intronic	0.988	7	9	15
rs77884011	1	75931742	G	A	0.1093	5.41189422081e-08	0.990268	rs3845362	13	SLC44A5	0	intronic	4.263	6	9	15				75416	0.075416
rs4949862	1	75932137	T	C	0.1093	4.26064051187e-08	0.990268	rs3845362	13	SLC44A5	0	intronic	1.904	7	9	15
rs76303494	1	75933261	T	C	0.1083	3.01394461315e-08	0.980584	rs3845362	13	SLC44A5	0	intronic	10.26	7	14	15				907625	0.907625
rs186152026	1	75946751	A	G	0.159	1.01178567363e-36	0.79964	rs76934732	13	SLC44A5	0	intronic	0.987	6	14	15
rs12401888	1	75967778	C	T	0.1581	8.75007091089e-37	0.793019	rs76934732	13	SLC44A5	0	intronic	0.407	7	7	15				45008.2	0.0450082
rs77984450	1	75969124	C	T	0.1998	9.67118446074e-26	1	rs77984450	13	SLC44A5	0	intronic	10.62	3a	7	15				1134355	1.13436
rs74592222	1	75971700	A	G	0.1173	2.87239639637e-28	1	rs74592222	13	SLC44A5	0	intronic	9.163	7	9	15				35441	0.035441
rs7514336	1	75971822	T	C	0.334	6.23042501481e-11	0.977989	rs211786	13	SLC44A5	0	intronic	3.625	6	9	15				1791630	1.79163
rs7511812	1	75972176	A	T	0.333	6.5159358861e-11	0.973684	rs211786	13	SLC44A5	0	intronic	1.821	6	9	15				1.46705e+06	1.46705
rs1571983	1	75982426	A	G	0.334	4.01739025773e-11	0.977989	rs211786	13	SLC44A5	0	intronic	5.245	NA	9	15				1.72077e+06	1.72077
rs77646906	1	75988164	T	C	0.1183	3.27234450211e-28	0.990486	rs74592222	13	SLC44A5	0	intronic	3.79	2a	2	15				34733	0.034733
rs211786	1	75992019	A	G	0.337	2.11347245066e-11	1	rs211786	13	SLC44A5	0	intronic	2.529	6	5	15				1.57461e+06	1.57461
rs211776	1	75995505	A	T	0.2276	2.78027617593e-46	0.769963	rs211762	13	SLC44A5	0	intronic	6.817	3a	5	15				607558	0.607557
rs211775	1	75995650	C	T	0.2276	1.03040119236e-46	0.769963	rs211762	13	SLC44A5	0	intronic	6.829	NA	5	15				591525	0.591525
rs211774	1	75995772	G	C	0.2276	3.86181727573e-46	0.769963	rs211762	13	SLC44A5	0	intronic	1.213	7	5	15
rs211772	1	75996363	G	A	0.2286	7.95050437635e-47	0.764636	rs211762	13	SLC44A5	0	intronic	1.005	7	5	15				544878	0.544878
rs211771	1	75996444	T	A	0.2276	1.02133881849e-46	0.769963	rs211762	13	SLC44A5	0	intronic	2.578	5	5	15				528062	0.528062
rs211769	1	75997703	A	T	0.2276	5.54699175214e-47	0.769963	rs211762	13	SLC44A5	0	intronic	10.41	7	5	15
rs184159	1	75998695	C	T	0.2276	2.14373613233e-47	0.769963	rs211762	13	SLC44A5	0	intronic	0.784	5	7	15				700242	0.700242
rs211754	1	75999452	A	G	0.2276	2.03495342668e-47	0.769963	rs211762	13	SLC44A5	0	intronic	3.458	6	7	15				1169890	1.16989
rs75726608	1	75999964	A	C	0.1819	1.04991325467e-63	0.96681	rs76934732	13	SLC44A5	0	intronic	7.172	6	7	15
rs211752	1	76000434	G	C	0.2276	7.84927593362e-48	0.769963	rs211762	13	SLC44A5	0	intronic	5.508	6	5	15				1.15603e+06	1.15603
rs211751	1	76000596	T	A	0.2256	1.64271168073e-48	0.76296	rs211762	13	SLC44A5	0	intronic	7.33	6	5	15				604820	0.60482
rs7541214	1	76001635	T	C	0.1809	1.87101086958e-63	0.973502	rs76934732	13	SLC44A5	0	intronic	1.938	NA	5	15				100390	0.10039
rs211748	1	76002219	A	G	0.2316	6.12806620752e-47	0.775327	rs211762	13	SLC44A5	0	intronic	2.648	7	5	15
rs1930320	1	76003262	C	A	0.2346	2.20298203028e-47	0.760227	rs211762	13	SLC44A5	0	intronic	14.42	NA	5	15				1.12777e+06	1.12777
rs211747	1	76004141	T	C	0.2306	1.37456599092e-47	0.78064	rs211762	13	SLC44A5	0	intronic	7.692	6	5	15				60913.5	0.0609135
rs4080327	1	76004652	C	T	0.1839	3.60347995735e-63	0.993318	rs76934732	13	SLC44A5	0	intronic	5.383	5	5	15				96920.2	0.0969202
rs17375756	1	76004778	T	A	0.1839	3.60347995735e-63	0.993318	rs76934732	13	SLC44A5	0	intronic	3.9	7	5	15				97580.5	0.0975805
rs17303788	1	76005804	C	T	0.1849	1.66114494467e-63	1	rs76934732	13	SLC44A5	0	intronic	1.942	7	5	15				96756.5	0.0967565
rs1953077	1	76005994	G	A	0.4364	2.55139516875e-10	0.996018	rs11163664	13	SLC44A5	0	intronic	0.864	NA	5	15				807760	0.80776
rs211744	1	76007232	C	T	0.2326	6.06325119406e-48	0.787876	rs211762	13	SLC44A5	0	intronic	1.42	7	5	15				53103.5	0.0531035
rs11586288	1	76009518	A	G	0.1849	1.66114494467e-63	1	rs76934732	13	SLC44A5	0	intronic	6.516	4	7	15				81863.5	0.0818635
rs78620757	1	76009864	A	T	0.1849	1.66114494467e-63	1	rs76934732	13	SLC44A5	0	intronic	1.39	7	7	15				87350.8	0.0873508
rs11163638	1	76010804	G	A	0.3867	1.12325287555e-07	0.823245	rs11163664	13	SLC44A5	0	intronic	1.833	7	5	15				52564.5	0.0525645
rs2748444	1	76010959	T	C	0.1849	9.29179137755e-64	1	rs76934732	13	SLC44A5	0	intronic	3.644	7	5	15				89086.8	0.0890868
rs12128379	1	76011292	G	A	0.4344	1.98599939488e-10	0.996018	rs11163664	13	SLC44A5	0	intronic	3.846	7	5	15				209669	0.209669
rs449394	1	76011382	A	C	0.2326	4.09551217593e-48	0.787876	rs211762	13	SLC44A5	0	intronic	1.64	NA	5	15				1340015	1.34001
rs2748445	1	76011592	A	T	0.1849	1.80626752921e-63	1	rs76934732	13	SLC44A5	0	intronic	4.792	7	5	15				84845.5	0.0848455
rs2587040	1	76011651	G	A	0.1849	1.59363387362e-63	1	rs76934732	13	SLC44A5	0	intronic	4.221	NA	5	15				78877	0.078877
rs2587032	1	76012862	C	T	0.1849	6.26450408122e-64	1	rs76934732	13	SLC44A5	0	intronic	9.339	7	5	15				78835.5	0.0788355
rs10157374	1	76012889	C	T	0.4354	1.81496495979e-10	1	rs11163664	13	SLC44A5	0	intronic	3.493	7	5	15				940115	0.940115
rs76934732	1	76013268	G	A	0.1849	2.43631912509e-64	1	rs76934732	13	SLC44A5	0	intronic	2.192	7	5	15				58013.5	0.0580135
rs2779490	1	76014288	C	T	0.1849	4.31105024008e-64	1	rs76934732	13	SLC44A5	0	intronic	6.265	NA	7	15				55557.2	0.0555573
rs1443845	1	76015460	G	A	0.1849	8.46638848156e-64	1	rs76934732	13	SLC44A5	0	intronic	6.391	5	7	15				79606	0.079606
rs12137501	1	76016967	C	A	0.4354	1.92866297671e-10	1	rs11163664	13	SLC44A5	0	intronic	0.826	7	7	15				658898	0.658898
rs894819	1	76018540	A	C	0.1849	4.31105024008e-64	1	rs76934732	13	SLC44A5	0	intronic	4.996	6	9	15				78966.8	0.0789668
rs894820	1	76018649	A	G	0.1849	4.31105024008e-64	1	rs76934732	13	SLC44A5	0	intronic	7.468	7	9	15				55782.5	0.0557825
rs57804608	1	76019664	C	T	0.1849	7.24733997536e-64	1	rs76934732	13	SLC44A5	0	intronic	3.433	4	9	15				70412.5	0.0704125
rs6593577	1	76019665	G	A	0.4354	1.68387983022e-10	1	rs11163664	13	SLC44A5	0	intronic	0.725	4	9	15				208250	0.208251
rs59401016	1	76019734	C	T	0.1849	7.24733997536e-64	1	rs76934732	13	SLC44A5	0	intronic	1.177	4	9	15				69082.8	0.0690827
rs2779491	1	76021205	T	A	0.1849	4.31924845804e-64	1	rs76934732	13	SLC44A5	0	intronic	1.214	7	9	15				68592.5	0.0685925
rs11163664	1	76021807	G	T	0.4354	1.6339592522e-10	1	rs11163664	13	SLC44A5	0	intronic	0.814	6	9	15				493850	0.49385
rs2026445	1	76022784	T	G	0.4354	1.63621168654e-10	1	rs11163664	13	SLC44A5	0	intronic	0.461	NA	9	15				204658	0.204657
rs6670304	1	76023350	C	T	0.4354	1.6794130775e-10	1	rs11163664	13	SLC44A5	0	intronic	6.821	7	14	15				522575	0.522575
rs7518629	1	76023860	G	T	0.3877	1.30385410688e-07	0.826648	rs11163664	13	SLC44A5	0	intronic	1.412	7	14	15				205055	0.205055
rs190024	1	76024137	A	C	0.2326	2.47322203554e-48	0.787876	rs211762	13	SLC44A5	0	intronic	4.771	7	7	15				1267130	1.26713
rs12139331	1	76024221	C	T	0.3847	1.06944062926e-07	0.817124	rs11163664	13	SLC44A5	0	intronic	1.092	5	5	15				84005.5	0.0840055
rs61653323	1	76024919	C	T	0.1849	6.06516915357e-64	1	rs76934732	13	SLC44A5	0	intronic	1.703	2b	1	15				54706.2	0.0547062
rs61797265	1	76025562	G	T	0.4354	1.98830686982e-10	1	rs11163664	13	SLC44A5	0	intronic	11.11	5	5	15				555920	0.55592
rs211702	1	76026721	A	C	0.2326	3.06987648368e-48	0.787876	rs211762	13	SLC44A5	0	intronic	2.869	5	5	15				1.21769e+06	1.21769
rs2024773	1	76027657	G	A	0.2326	2.20780814164e-48	0.787876	rs211762	13	SLC44A5	0	intronic	2.041	6	5	15				1264745	1.26475
rs211703	1	76028240	A	G	0.2326	2.52425887735e-48	0.787876	rs211762	13	SLC44A5	0	intronic	0.125	7	5	15
rs74091737	1	76028526	T	C	0.1849	4.1159293472e-64	1	rs76934732	13	SLC44A5	0	intronic	1.561	7	14	15				54026.8	0.0540267
rs74091739	1	76028726	A	T	0.1849	4.1159293472e-64	1	rs76934732	13	SLC44A5	0	intronic	4.481	6	14	15				50290.2	0.0502903
rs6695604	1	76029280	A	G	0.4354	2.33167546359e-10	1	rs11163664	13	SLC44A5	0	intronic	1.086	6	14	15				676720	0.67672
rs211708	1	76030453	T	C	0.2326	4.05247467393e-48	0.787876	rs211762	13	SLC44A5	0	intronic	0.856	7	14	15				1099595	1.0996
rs79124267	1	76032670	T	C	0.1004	1.20175402733e-26	0.733319	rs74592222	13	SLC44A5	0	intronic	0.227	6	14	15				31373.2	0.0313732
rs211762	1	76032904	G	A	0.2803	8.72734494502e-35	1	rs211762	13	SLC44A5	0	intronic	7.46	6	14	15				802540	0.80254
rs2748446	1	76034363	C	T	0.2346	6.31824997807e-43	0.785033	rs211762	13	SLC44A5	0	intronic	0.051	6	14	15				1253995	1.25399
rs1332785	1	76035007	C	T	0.1859	2.52835521769e-63	0.993429	rs76934732	13	SLC44A5	0	intronic	0.57	NA	14	15				50085.8	0.0500857
rs211759	1	76035356	T	C	0.2793	1.12229078649e-34	0.995297	rs211762	13	SLC44A5	0	intronic	0.234	7	14	15				820010	0.82001
rs17303921	1	76035457	G	A	0.2336	9.30059604994e-43	0.781321	rs211762	13	SLC44A5	0	intronic	2.668	6	14	15				1233690	1.23369
rs74091752	1	76035910	C	T	0.2306	3.86310053375e-43	0.770332	rs211762	13	SLC44A5	0	intronic	0.787	7	13	15				48557.8	0.0485577
rs1332784	1	76036278	T	C	0.2336	7.21576038376e-43	0.781321	rs211762	13	SLC44A5	0	intronic	2.842	NA	13	15				1255280	1.25528
rs57412923	1	76036759	T	C	0.2336	4.67100368112e-43	0.781321	rs211762	13	SLC44A5	0	intronic	1.027	6	13	15				1.20257e+06	1.20257
rs7511726	1	76037060	A	G	0.2336	4.96331486003e-43	0.781321	rs211762	13	SLC44A5	0	intronic	0.331	6	14	15				1.22987e+06	1.22987
rs11578532	1	76038320	T	C	0.1859	1.09490129637e-63	0.993429	rs76934732	13	SLC44A5	0	intronic	2.665	7	14	15				48039.8	0.0480397
rs4949673	1	76041010	T	G	0.4374	2.12388102704e-08	0.927461	rs1303877	13	SLC44A5	0	intronic	0.671	7	14	15				1.26991e+06	1.26991
rs7551730	1	76042478	C	T	0.3926	5.49793557449e-07	0.807686	rs1303877	13	SLC44A5	0	intronic	4.846	6	14	15				49130.2	0.0491303
rs1303877	1	76042738	T	C	0.4364	1.96736170688e-08	1	rs1303877	13	SLC44A5	0	intronic	2.557	7	14	15				1317335	1.31733
rs55694101	1	76044120	T	G	0.1879	3.65623821893e-62	0.981036	rs76934732	13	SLC44A5	0	intronic	3.008	6	7	15
rs2224101	1	76044192	C	T	0.3907	1.00031253545e-07	0.816295	rs1303877	13	SLC44A5	0	intronic	0.563	6	7	15				51218.8	0.0512188
rs74091759	1	76045238	T	C	0.1889	7.95244160516e-62	0.975191	rs76934732	13	SLC44A5	0	intronic	5.189	7	7	15				52159.8	0.0521597
rs74091760	1	76045396	C	T	0.1889	1.07854907405e-61	0.975191	rs76934732	13	SLC44A5	0	intronic	5.473	6	7	15				51885.8	0.0518858
rs74091761	1	76045766	T	C	0.1889	1.31327234869e-61	0.975191	rs76934732	13	SLC44A5	0	intronic	11.71	5	7	15				70729.5	0.0707295
rs7524072	1	76046528	A	G	0.1839	6.70175876836e-62	0.966591	rs76934732	13	SLC44A5	0	intronic	2.416	6	5	15
rs1930323	1	76048784	G	A	0.1889	8.34390824261e-63	0.975191	rs76934732	13	SLC44A5	0	intronic	1.823	4	7	15				54568.5	0.0545685
rs182411	1	76049897	G	A	0.2843	3.40492048467e-34	0.954974	rs211762	13	SLC44A5	0	intronic	3.511	6	5	15				1.24758e+06	1.24758
rs1576927	1	76051848	G	A	0.1889	4.7312314326e-62	0.975191	rs76934732	13	SLC44A5	0	intronic	3.304	7	5	15				51286.8	0.0512867
rs74091769	1	76052392	G	C	0.1889	1.02963429072e-61	0.975191	rs76934732	13	SLC44A5	0	intronic	6.188	7	5	15				52159.8	0.0521597
rs425777	1	76054277	G	C	0.3519	2.15516882573e-05	0.695262	rs1303877	13	SLC44A5	0	intronic	0.563	7	5	15
rs379463	1	76054661	G	A	0.3509	2.3638476658e-05	0.692325	rs1303877	13	SLC44A5	0	intronic	6.166	4	5	15				45870.8	0.0458708
rs390796	1	76054742	C	T	0.3509	2.45562215978e-05	0.692325	rs1303877	13	SLC44A5	0	intronic	2.329	4	5	15				46703.2	0.0467033
rs396106	1	76055098	T	C	0.333	1.62333206613e-24	0.804508	rs1332790	13	SLC44A5	0	intronic	0.723	7	5	15				1.70951e+06	1.70951
rs1332788	1	76056090	C	T	0.3489	1.8624661939e-05	0.687453	rs1303877	13	SLC44A5	0	intronic	2.536	5	5	15				50772	0.050772
rs388270	1	76056278	C	G	0.3509	2.28135592227e-05	0.692325	rs1303877	13	SLC44A5	0	intronic	1.776	5	5	15				47954.5	0.0479545
rs438611	1	76056460	C	G	0.333	1.24117765164e-24	0.804508	rs1332790	13	SLC44A5	0	intronic	2.431	6	5	15				1.63559e+06	1.63559
rs388916	1	76056464	G	A	0.2833	3.21445697019e-35	1	rs211688	13	SLC44A5	0	intronic	4.114	6	5	15				1.93207e+06	1.93207
rs449119	1	76056491	C	T	0.2833	2.95920483992e-35	1	rs211688	13	SLC44A5	0	intronic	3.773	7	5	15
rs409544	1	76056564	T	C	0.333	1.28777207341e-24	0.804508	rs1332790	13	SLC44A5	0	intronic	0.069	7	5	15				1816175	1.81618
rs398450	1	76057012	G	C	0.3509	2.34136417181e-05	0.692325	rs1303877	13	SLC44A5	0	intronic	0.219	7	5	15				45980.2	0.0459803
rs398851	1	76057193	T	G	0.333	1.27194175003e-24	0.804508	rs1332790	13	SLC44A5	0	intronic	1.586	6	5	15				1725740	1.72574
rs377233	1	76057386	A	G	0.333	1.28777207341e-24	0.804508	rs1332790	13	SLC44A5	0	intronic	7.384	7	5	15				1708040	1.70804
rs645742	1	76058069	A	G	0.333	1.27194175003e-24	0.804508	rs1332790	13	SLC44A5	0	intronic	6.578	6	5	15				1443975	1.44398
rs427955	1	76058227	C	T	0.333	3.53391965251e-22	0.804508	rs1332790	13	SLC44A5	0	intronic	11.95	7	5	15
rs417258	1	76058229	A	C	0.333	3.12545975682e-22	0.804508	rs1332790	13	SLC44A5	0	intronic	10.59	7	5	15
rs407954	1	76058250	G	A	0.2833	3.18112869638e-35	1	rs211688	13	SLC44A5	0	intronic	11.41	7	5	15				1.68692e+06	1.68692
rs6687877	1	76058813	C	T	0.2366	6.7003052121e-45	0.789312	rs211688	13	SLC44A5	0	intronic	8.053	7	5	15				54582.2	0.0545822
rs434424	1	76059212	C	T	0.333	1.27194175003e-24	0.804508	rs1332790	13	SLC44A5	0	intronic	11.88	7	5	15				1408870	1.40887
rs425994	1	76059607	A	G	0.3509	2.37624458798e-05	0.692325	rs1303877	13	SLC44A5	0	intronic	2.814	6	5	15				45584.5	0.0455845
rs6593581	1	76060331	G	T	0.2833	2.94293603535e-35	1	rs211688	13	SLC44A5	0	intronic	4.14	5	5	15				1.38138e+06	1.38138
rs6593583	1	76060476	G	T	0.2833	2.94293603535e-35	1	rs211688	13	SLC44A5	0	intronic	0.925	6	7	15
rs35425390	1	76060541	A	G	0.2366	6.7003052121e-45	0.789312	rs211688	13	SLC44A5	0	intronic	4.846	6	7	15				54286.5	0.0542865
rs211682	1	76061886	C	T	0.333	6.42442013343e-23	0.804508	rs1332790	13	SLC44A5	0	intronic	2.893	6	14	15
rs211683	1	76061927	A	G	0.333	1.46140246304e-24	0.804508	rs1332790	13	SLC44A5	0	intronic	1.046	7	14	15				1442575	1.44257
rs211685	1	76063440	C	T	0.333	1.00439129739e-24	0.804508	rs1332790	13	SLC44A5	0	intronic	7.4	7	9	15				1177175	1.17718
rs211687	1	76063905	C	A	0.333	1.08919223064e-24	0.804508	rs1332790	13	SLC44A5	0	intronic	10.1	6	9	15				1155200	1.1552
rs211688	1	76064071	C	A	0.2833	2.2924355366e-35	1	rs211688	13	SLC44A5	0	intronic	1.289	6	9	15				1.56062e+06	1.56062
rs211689	1	76064354	A	C	0.333	1.00439129739e-24	0.804508	rs1332790	13	SLC44A5	0	intronic	2.517	6	9	15				1211465	1.21147
rs211690	1	76064559	C	T	0.333	1.016624323e-24	0.804508	rs1332790	13	SLC44A5	0	intronic	8.007	7	9	15				1245440	1.24544
rs718883	1	76065190	A	G	0.3489	2.67914585309e-05	0.687453	rs1303877	13	SLC44A5	0	intronic	2.559	7	9	15				32631.5	0.0326315
rs12406883	1	76066498	A	C	0.2376	1.14305178725e-45	0.784168	rs211688	13	SLC44A5	0	intronic	2.389	7	7	15				39309.2	0.0393092
rs12406884	1	76066504	A	G	0.2376	1.02388001452e-45	0.784168	rs211688	13	SLC44A5	0	intronic	2.859	5	7	15				39283.2	0.0392832
rs1332790	1	76067739	A	C	0.2873	2.05546495595e-29	1	rs1332790	13	SLC44A5	0	intronic	0.528	7	7	15				1776500	1.7765
rs6662665	1	76068279	T	C	0.2376	4.88360709738e-45	0.784168	rs211688	13	SLC44A5	0	intronic	5.921	4	14	15				47055.5	0.0470555
rs211692	1	76068800	T	G	0.2843	1.13179305277e-34	0.995458	rs211688	13	SLC44A5	0	intronic	1.902	7	14	15				1367705	1.3677
rs211694	1	76069504	A	C	0.2843	1.49280691054e-34	0.995458	rs211688	13	SLC44A5	0	intronic	2.862	7	9	15
rs6682395	1	76070085	G	A	0.2416	4.27293799908e-43	0.763935	rs211688	13	SLC44A5	0	intronic	11.29	7	5	15				43103.8	0.0431038
rs211695	1	76070328	T	C	0.3499	3.45038875003e-05	0.689401	rs1303877	13	SLC44A5	0	intronic	2.76	7	5	15				30136.5	0.0301365
rs211696	1	76070507	T	C	0.338	1.28295133529e-23	0.795465	rs1332790	13	SLC44A5	0	intronic	0.428	7	5	15				1507940	1.50794
rs6698829	1	76072167	C	T	0.3439	4.56442196876e-05	0.674983	rs1303877	13	SLC44A5	0	intronic	8.773	7	5	15				422702	0.422702
rs211675	1	76072626	G	C	0.34	2.69189427216e-24	0.788807	rs1332790	13	SLC44A5	0	intronic	5.25	5	5	15				1243095	1.2431
rs1998547	1	76075556	G	C	0.2197	3.16264397314e-26	1	rs1998547	13	SLC44A5	0	intronic	2.097	7	5	15				39406.5	0.0394065
rs74088917	1	76079400	A	G	0.2197	9.38780583823e-26	1	rs1998547	13	SLC44A5	2598	intergenic	7.638	5	1	13				39634.2	0.0396343
rs74088918	1	76079560	T	C	0.2237	1.68844602963e-24	0.978332	rs1998547	13	SLC44A5	2758	intergenic	10.99	5	1	13				39705.8	0.0397057
rs7513459	1	76082773	G	T	0.3012	1.62959854115e-15	0.675947	rs1998547	13	SLC44A5	5971	intergenic	4.901	4	1	13				1.56942e+06	1.56942
rs11163834	1	76085917	T	C	0.3012	1.51344896917e-15	0.675947	rs1998547	13	SLC44A5	9115	intergenic	0.02	7	13	14				1.49753e+06	1.49753
rs6670607	1	76088640	G	C	0.3012	2.01702600182e-15	0.675947	rs1998547	13	SLC44A5	11838	intergenic	0.493	7	14	15
rs12406845	1	76091190	G	A	0.2584	2.14357562638e-20	0.815269	rs1998547	13	SLC44A5	14388	intergenic	0.231	5	13	15				245605	0.245605
rs7553832	1	76091427	A	G	0.3012	2.0186499465e-15	0.675947	rs1998547	13	SLC44A5	14625	intergenic	0.389	5	7	15				1917665	1.91766
rs4141467	1	76091842	T	C	0.3012	1.93257919216e-15	0.675947	rs1998547	13	SLC44A5	15040	intergenic	0.864	3a	7	15				1.77763e+06	1.77763
rs915335	1	76998463	T	G	0.2942	2.16430626563e-08	0.728919	rs1972250	14	ST6GALNAC3	0	intronic	1.566	NA	5	15				859090	0.85909
rs57873240	1	76998802	G	A	0.2932	2.35853534252e-08	0.741532	rs1972250	14	ST6GALNAC3	0	intronic	17.46	5	5	15				805548	0.805547
rs35652544	1	76999646	A	G	0.2485	2.3298489062e-08	0.983952	rs1972250	14	ST6GALNAC3	0	intronic	4.415	7	5	15				669445	0.669445
rs10873891	1	77002699	A	C	0.2535	1.5724258679e-08	0.989304	rs1972250	14	ST6GALNAC3	0	intronic	0.141	7	5	15				788365	0.788365
rs1547341	1	77003174	G	A	0.2515	1.12928624519e-08	1	rs1972250	14	ST6GALNAC3	0	intronic	4.265	NA	5	15				604000	0.604
rs1972250	1	77003258	G	T	0.2515	1.12678908536e-08	1	rs1972250	14	ST6GALNAC3	0	intronic	6.669	NA	5	15				796600	0.7966
rs1547340	1	77003340	A	G	0.2535	1.77525244385e-08	0.989304	rs1972250	14	ST6GALNAC3	0	intronic	0.157	NA	5	15				584825	0.584825
rs4636520	1	77005506	G	T	0.2485	1.70919357166e-08	0.983952	rs1972250	14	ST6GALNAC3	0	intronic	0.836	6	5	15				634332	0.634332
rs1369804	1	77009276	G	A	0.2525	1.43686877834e-08	0.983924	rs1972250	14	ST6GALNAC3	0	intronic	11.52	6	5	15				534172	0.534173
rs4949728	1	77016457	T	C	0.2942	3.89366637015e-05	0.740943	rs1972250	14	ST6GALNAC3	0	intronic	0.364	7	5	15
rs72680364	1	79826289	A	T	0.4334	4.05268088208e-08	0.809221	rs12749224	15	RP4-726F1.1	35740	intergenic	0.933	6	9	15				68177.2	0.0681772
rs6666584	1	79826759	G	A	0.496	2.9493919794e-06	0.643394	rs12749224	15	RP4-726F1.1	36210	intergenic	4.355	6	9	15				1467250	1.46725
rs6669575	1	79827358	G	A	0.4354	3.23438755753e-09	0.828802	rs12749224	15	RP4-726F1.1	36809	intergenic	1.34	5	9	15				57661	0.057661
rs10874035	1	79828164	A	G	0.4831	9.49693435868e-08	0.775353	rs12749224	15	RP4-726F1.1	37615	intergenic	2.413	5	9	15				1.29762e+06	1.29762
rs56254665	1	79829045	T	C	0.4573	6.42076385683e-11	0.938608	rs12749224	15	RP4-726F1.1	38496	intergenic	4.313	5	9	15				1.02966e+06	1.02966
rs4414002	1	79831147	G	A	0.4811	1.7535777944e-09	0.867857	rs12749224	15	RP4-726F1.1	40598	intergenic	4.292	6	5	15				1.42651e+06	1.42651
rs4630085	1	79831580	C	T	0.4463	2.19789499263e-12	0.98817	rs12749224	15	RP4-726F1.1	41031	intergenic	2.623	7	5	15
rs12749224	1	79831745	A	G	0.4473	1.64437719855e-12	1	rs12749224	15	RP4-726F1.1	41196	intergenic	1.359	7	5	15
rs12732505	1	79832124	G	C	0.4453	1.95055841737e-12	0.99214	rs12749224	15	RP4-726F1.1	41575	intergenic	1.937	6	5	15				65195	0.065195
rs6692670	1	79833514	A	G	0.499	3.44131539234e-08	0.80054	rs12749224	15	RP4-726F1.1	42965	intergenic	5.626	5	5	15				1817990	1.81799
rs6699018	1	79834856	T	C	0.5	3.98319798259e-08	0.796748	rs12749224	15	RP4-726F1.1	44307	intergenic	5.067	7	5	15				1.67286e+06	1.67286
rs11162695	1	79835336	T	C	0.4801	2.62434010839e-09	0.870624	rs12749224	15	RP4-726F1.1	44787	intergenic	4.65	6	5	15				1.31409e+06	1.31409
rs11162696	1	79835539	C	T	0.4801	3.43493121212e-09	0.870624	rs12749224	15	RP4-726F1.1	44990	intergenic	0.707	7	5	15				60974.2	0.0609743
rs11162697	1	79835570	A	G	0.4801	3.71524416142e-09	0.870624	rs12749224	15	RP4-726F1.1	45021	intergenic	0.336	6	5	15				1.3437e+06	1.3437
rs7555044	1	79836391	A	G	0.498	2.78339246541e-08	0.797401	rs12749224	15	RP4-726F1.1	45842	intergenic	0.659	7	5	15				1.69268e+06	1.69268
rs35733452	1	79838171	C	T	0.4453	8.6448658341e-12	0.99214	rs12749224	15	RP4-726F1.1	47622	intergenic	0.16	6	5	15				70237.2	0.0702373
rs34146004	1	79838317	T	C	0.4453	9.95973663681e-12	0.99214	rs12749224	15	RP4-726F1.1	47768	intergenic	2.427	6	5	15				69291.8	0.0692917
rs6661645	1	79838922	A	G	0.4453	9.2119258829e-12	0.99214	rs12749224	15	RP4-726F1.1	48373	intergenic	0.376	7	5	15				73283.5	0.0732835
rs34510598	1	79839031	G	A	0.4453	7.07011992706e-12	0.99214	rs12749224	15	RP4-726F1.1	48482	intergenic	0.55	7	5	15				76534	0.076534
rs12734357	1	79839639	C	T	0.4453	8.59482141866e-12	0.99214	rs12749224	15	RP4-726F1.1	49090	intergenic	1.164	4	5	15				79214.2	0.0792142
rs35676104	1	79840134	G	A	0.4453	8.78821427662e-12	0.99214	rs12749224	15	RP4-726F1.1	49585	intergenic	5.921	6	5	15				79995.2	0.0799953
rs12749113	1	79840516	C	T	0.4453	9.60348941555e-12	0.99214	rs12749224	15	RP4-726F1.1	49967	intergenic	2.966	6	5	15				76644.5	0.0766445
rs33944981	1	79840872	C	A	0.4811	3.30205632216e-09	0.867213	rs12749224	15	RP4-726F1.1	50323	intergenic	9.328	7	5	15				61228.2	0.0612282
rs3015025	1	79842795	A	G	0.498	3.09969724624e-08	0.797401	rs12749224	15	RP4-726F1.1	52246	intergenic	1.477	6	5	15				1530380	1.53038
rs35706038	1	79844206	T	C	0.4453	8.47126282801e-12	0.984257	rs12749224	15	RP4-726F1.1	53657	intergenic	11.9	5	7	15				63511.5	0.0635115
rs35963120	1	79844336	A	G	0.4443	7.47583032754e-12	0.988239	rs12749224	15	RP4-726F1.1	53787	intergenic	11.54	7	7	15				63151.5	0.0631515
rs3000133	1	79844480	T	C	0.498	3.1329283858e-08	0.797401	rs12749224	15	RP4-726F1.1	53931	intergenic	18.01	NA	7	15				1549670	1.54967
rs35352017	1	79844591	G	A	0.4453	6.10314278452e-12	0.984257	rs12749224	15	RP4-726F1.1	54042	intergenic	12.73	5	7	15				70998.5	0.0709985
rs3000131	1	79844886	A	C	0.4662	1.83956580432e-10	0.905553	rs12749224	15	RP4-726F1.1	54337	intergenic	13.95	NA	9	15
rs3015028	1	79845567	T	G	0.4662	2.42960068582e-10	0.905553	rs12749224	15	RP4-726F1.1	55018	intergenic	1.411	6	9	15				63437.5	0.0634375
rs3000128	1	79845836	T	C	0.4662	1.85668268856e-10	0.905553	rs12749224	15	RP4-726F1.1	55287	intergenic	4.091	NA	9	15				67983	0.067983
rs3015029	1	79845943	A	G	0.4662	1.73012384541e-10	0.905553	rs12749224	15	RP4-726F1.1	55394	intergenic	2.044	4	9	15				63981.2	0.0639813
rs4261073	1	79846018	G	A	0.4453	6.2776832387e-12	0.984257	rs12749224	15	RP4-726F1.1	55469	intergenic	2.191	2b	9	15				70056.2	0.0700563
rs3000125	1	79846559	T	A	0.4662	1.71426759025e-10	0.905553	rs12749224	15	RP4-726F1.1	56010	intergenic	2.125	5	9	15				68969.8	0.0689697
rs11578031	1	79846719	G	C	0.4463	6.20293422067e-12	0.980333	rs12749224	15	RP4-726F1.1	56170	intergenic	0.488	7	9	15				72694.8	0.0726948
rs3000124	1	79847565	T	C	0.498	3.72944036139e-08	0.797401	rs12749224	15	RP4-726F1.1	57016	intergenic	0.101	NA	9	15				1494210	1.49421
rs3000122	1	79848087	G	A	0.498	3.97007856066e-08	0.797401	rs12749224	15	RP4-726F1.1	57538	intergenic	3.265	NA	9	15				1322235	1.32224
rs3015036	1	79848451	C	A	0.498	3.4415500683e-08	0.797401	rs12749224	15	RP4-726F1.1	57902	intergenic	1.222	7	9	15				1333570	1.33357
rs3000120	1	79848558	G	A	0.498	7.81244335161e-08	0.797401	rs12749224	15	RP4-726F1.1	58009	intergenic	2.039	NA	9	15				1.36793e+06	1.36793
rs4559449	1	79848724	A	G	0.4453	6.28162497953e-12	0.984257	rs12749224	15	RP4-726F1.1	58175	intergenic	0.154	6	9	15				65214.8	0.0652148
rs3000118	1	79849679	A	C	0.498	3.03468312488e-08	0.797401	rs12749224	15	RP4-726F1.1	59130	intergenic	0.229	NA	9	15				1.29985e+06	1.29985
rs3015038	1	79850215	C	T	0.4662	1.91397460974e-10	0.905553	rs12749224	15	RP4-726F1.1	59666	intergenic	0.161	7	9	15				1.03195e+06	1.03195
rs3000115	1	79850813	T	C	0.498	3.83408935282e-08	0.797401	rs12749224	15	RP4-726F1.1	60264	intergenic	16.49	NA	9	15				1287735	1.28774
rs56235723	1	79851112	C	T	0.4443	8.09850501763e-12	0.988239	rs12749224	15	RP4-726F1.1	60563	intergenic	4.311	7	9	15				71985.2	0.0719853
rs56247004	1	79851126	C	T	0.4443	7.02118389079e-12	0.988239	rs12749224	15	RP4-726F1.1	60577	intergenic	0.626	6	9	15				83638.5	0.0836385
rs34877211	1	79851311	C	T	0.498	3.88312075755e-08	0.797401	rs12749224	15	RP4-726F1.1	60762	intergenic	1.382	6	9	15				1.3325e+06	1.3325
rs11581855	1	79851489	C	T	0.4453	4.93806658501e-12	0.984257	rs12749224	15	RP4-726F1.1	60940	intergenic	3.546	7	9	15				71486.2	0.0714863
rs3000111	1	79851757	A	G	0.498	4.10623321315e-08	0.797401	rs12749224	15	RP4-726F1.1	61208	intergenic	2.691	NA	9	15				1385445	1.38545
rs3015050	1	79853766	T	C	0.498	2.84598745724e-08	0.797401	rs12749224	15	RP4-726F1.1	63217	intergenic	3.227	5	9	15				1343735	1.34373
rs3015064	1	79856142	G	A	0.495	1.16278344255e-08	0.790606	rs12749224	15	RP4-726F1.1	65593	intergenic	0.948	7	9	15				1461285	1.46128
rs61766148	1	79857138	T	A	0.4453	6.99316792516e-12	0.984257	rs12749224	15	RP4-726F1.1	66589	intergenic	1.929	7	9	15				74692.2	0.0746923
rs28742089	1	79857314	A	C	0.495	3.49227542831e-08	0.788889	rs12749224	15	RP4-726F1.1	66765	intergenic	0.211	7	9	15
rs12726250	1	79858157	T	C	0.4453	3.60587077964e-12	0.984297	rs12749224	15	RP4-726F1.1	67608	intergenic	3.158	5	7	15				73940.5	0.0739405
rs3015072	1	79858937	G	A	0.497	2.02392761914e-08	0.795106	rs12749224	15	RP4-726F1.1	68388	intergenic	0.413	7	9	15				1431225	1.43122
rs3015073	1	79859259	G	A	0.497	3.02461469533e-08	0.795106	rs12749224	15	RP4-726F1.1	68710	intergenic	1.069	7	9	15				1.44818e+06	1.44818
rs9324171	1	79860036	A	T	0.497	8.24709592905e-08	0.795106	rs12749224	15	RP4-726F1.1	69487	intergenic	2.226	6	9	15
rs3015076	1	79860240	A	T	0.497	2.46009930245e-08	0.795106	rs12749224	15	RP4-726F1.1	69691	intergenic	2.603	6	9	15
rs3015079	1	79860655	A	G	0.497	2.85849347848e-08	0.795106	rs12749224	15	RP4-726F1.1	70106	intergenic	1.106	6	9	15				1.29726e+06	1.29726
rs3015080	1	79860661	A	G	0.497	3.1326699824e-08	0.795106	rs12749224	15	RP4-726F1.1	70112	intergenic	1.232	6	9	15				1.39852e+06	1.39852
rs3015081	1	79860730	A	C	0.497	2.78988413783e-08	0.795106	rs12749224	15	RP4-726F1.1	70181	intergenic	2.408	6	9	15				1405830	1.40583
rs3000159	1	79861320	C	T	0.497	2.72879754954e-08	0.795106	rs12749224	15	RP4-726F1.1	70771	intergenic	2.72	6	14	15				1.26667e+06	1.26667
rs17410001	1	79861490	T	C	0.4463	3.5170363924e-12	0.980333	rs12749224	15	RP4-726F1.1	70941	intergenic	3.935	6	14	15				456368	0.456367
rs3015085	1	79861783	T	C	0.497	2.54068070807e-08	0.795106	rs12749224	15	RP4-726F1.1	71234	intergenic	6.345	6	14	15
rs35772361	1	79861883	C	A	0.497	2.82731372944e-08	0.795106	rs12749224	15	RP4-726F1.1	71334	intergenic	0.885	6	14	15
rs3015087	1	79862266	G	C	0.497	2.40865385585e-08	0.795106	rs12749224	15	RP4-726F1.1	71717	intergenic	1.337	7	14	15				1338605	1.33861
rs3015088	1	79862351	T	C	0.496	2.23768548205e-08	0.785945	rs12749224	15	RP4-726F1.1	71802	intergenic	1.877	6	14	15				1525340	1.52534
rs3000160	1	79862583	T	G	0.496	2.23768548205e-08	0.785945	rs12749224	15	RP4-726F1.1	72034	intergenic	0.19	6	14	15
rs17450355	1	79863103	T	C	0.4463	3.42566087333e-12	0.980333	rs12749224	15	RP4-726F1.1	72554	intergenic	0.416	6	9	15				96713.5	0.0967135
rs7555809	1	79863518	G	A	0.4473	3.27162507988e-12	0.976386	rs12749224	15	RP4-726F1.1	72969	intergenic	0.23	6	9	15				437155	0.437155
rs3015089	1	79863972	A	G	0.496	2.4277455295e-08	0.785945	rs12749224	15	RP4-726F1.1	73423	intergenic	0.383	6	14	15				1179985	1.17999
rs3015090	1	79864132	T	C	0.496	2.6221529777e-08	0.785945	rs12749224	15	RP4-726F1.1	73583	intergenic	0.442	7	9	15				1.20788e+06	1.20788
rs3000161	1	79864255	T	A	0.499	1.09594839194e-07	0.773872	rs12749224	15	RP4-726F1.1	73706	intergenic	5.939	6	9	15				1197180	1.19718
rs3000163	1	79866987	C	A	0.5	1.25458282576e-07	0.782952	rs12749224	15	RP4-726F1.1	76438	intergenic	0.802	7	9	15				1110190	1.11019
rs56372114	1	79867495	C	T	0.4433	2.11237340565e-11	0.968753	rs12749224	15	RP4-726F1.1	76946	intergenic	0.967	5	9	15				440610	0.44061
rs3000164	1	79867830	C	A	0.5	1.21056290782e-07	0.782952	rs12749224	15	RP4-726F1.1	77281	intergenic	2.716	7	9	15				1.2055e+06	1.2055
rs3015093	1	79868217	G	A	0.5	2.41596028488e-07	0.782952	rs12749224	15	RP4-726F1.1	77668	intergenic	0.11	6	9	15
rs3015094	1	79868219	A	T	0.5	2.255380567e-07	0.782952	rs12749224	15	RP4-726F1.1	77670	intergenic	0.056	6	9	15
rs3015095	1	79868462	T	C	0.5	1.02457240858e-07	0.782952	rs12749224	15	RP4-726F1.1	77913	intergenic	0.5	7	9	15				1211365	1.21137
rs3015096	1	79869182	C	T	0.4642	8.23921402835e-10	0.890192	rs12749224	15	RP4-726F1.1	78633	intergenic	1.092	7	9	15				1012485	1.01249
rs3015098	1	79869873	C	A	0.4642	8.23921402835e-10	0.890192	rs12749224	15	RP4-726F1.1	79324	intergenic	0.4	7	9	15				997088	0.997088
rs17450689	1	79872537	C	T	0.4423	2.62883065724e-11	0.972756	rs12749224	15	RP4-726F1.1	81988	intergenic	0.459	5	9	15				87367.8	0.0873677
rs3000169	1	79873904	C	T	0.5	9.92931253883e-08	0.782952	rs12749224	15	RP4-726F1.1	83355	intergenic	4.379	7	9	15				1085155	1.08516
rs3000170	1	79874171	C	G	0.499	2.2489869285e-07	0.780702	rs12749224	15	RP4-726F1.1	83622	intergenic	0.847	7	9	15				1.28268e+06	1.28268
rs3015100	1	79874192	G	A	0.499	2.62736918095e-07	0.780702	rs12749224	15	RP4-726F1.1	83643	intergenic	0.398	6	9	15				1319125	1.31913
rs3015101	1	79874194	A	G	0.499	2.57449255763e-07	0.780702	rs12749224	15	RP4-726F1.1	83645	intergenic	3.668	6	9	15				1300070	1.30007
rs17416934	1	79874811	T	C	0.4423	2.77385430029e-11	0.972756	rs12749224	15	RP4-726F1.1	84262	intergenic	7.11	7	9	15				91200	0.0912
rs3015102	1	79875048	A	T	0.5	1.06948861109e-07	0.782952	rs12749224	15	RP4-726F1.1	84499	intergenic	7.323	7	9	15				1.19685e+06	1.19685
rs3015103	1	79875235	T	C	0.5	1.00325598916e-07	0.782952	rs12749224	15	RP4-726F1.1	84686	intergenic	7.945	7	9	15				950172	0.950172
rs3000173	1	79875344	C	T	0.5	1.4972434019e-07	0.782952	rs12749224	15	RP4-726F1.1	84795	intergenic	0.532	7	9	15
rs3015104	1	79875376	G	T	0.5	1.48100880059e-07	0.782952	rs12749224	15	RP4-726F1.1	84827	intergenic	0.424	7	9	15
rs3015105	1	79875629	C	T	0.5	1.00312648886e-07	0.782952	rs12749224	15	RP4-726F1.1	85080	intergenic	1.904	7	9	15				997805	0.997805
rs3000174	1	79876205	C	T	0.5	1.13583763261e-07	0.782952	rs12749224	15	RP4-726F1.1	85656	intergenic	2.143	7	7	15				960925	0.960925
rs3000175	1	79876375	C	A	0.5	1.26923040079e-07	0.782952	rs12749224	15	RP4-726F1.1	85826	intergenic	3.825	7	7	15				1.05324e+06	1.05324
rs3000176	1	79876499	C	T	0.499	1.07138259077e-07	0.786114	rs12749224	15	RP4-726F1.1	85950	intergenic	3.958	7	7	15				1113210	1.11321
rs3000177	1	79877006	G	A	0.499	1.0837577569e-07	0.786114	rs12749224	15	RP4-726F1.1	86457	intergenic	2.917	7	5	15				1072625	1.07262
rs3000178	1	79877035	C	T	0.4791	7.51498546892e-09	0.852582	rs12749224	15	RP4-726F1.1	86486	intergenic	4.194	7	5	15				950805	0.950805
rs3015107	1	79879553	T	G	0.499	9.61947794785e-08	0.773872	rs12749224	15	RP4-726F1.1	89004	intergenic	2.464	6	5	15				1.29816e+06	1.29816
rs61767574	1	79880050	A	G	0.4423	2.42064873496e-11	0.972756	rs12749224	15	RP4-726F1.1	89501	intergenic	1.967	6	8	15
rs3000179	1	79880080	G	A	0.5	1.05796846941e-07	0.782952	rs12749224	15	RP4-726F1.1	89531	intergenic	0.962	7	8	15				1.30809e+06	1.30809
rs3015108	1	79880188	A	C	0.4791	5.46560385074e-09	0.852582	rs12749224	15	RP4-726F1.1	89639	intergenic	0.055	5	8	15				1115185	1.11519
rs3000180	1	79880578	G	C	0.4791	5.22830437958e-09	0.852582	rs12749224	15	RP4-726F1.1	90029	intergenic	0.475	7	9	15
rs3015109	1	79882826	A	G	0.4433	2.88069442394e-11	0.968753	rs12749224	15	RP4-726F1.1	92277	intergenic	0.033	7	14	15
rs12725616	1	79883504	C	A	0.4433	1.67955204419e-11	0.968877	rs12749224	15	RP4-726F1.1	92955	intergenic	1.675	7	14	15
rs3122391	1	79884815	T	C	0.4443	2.36217731805e-11	0.964894	rs12749224	15	RP4-726F1.1	94266	intergenic	7.585	6	14	15
rs3015111	1	79886751	C	G	0.4443	2.05093047706e-11	0.964894	rs12749224	15	RP4-726F1.1	96202	intergenic	2.347	7	9	15				565008	0.565007
rs3000182	1	79887916	G	A	0.4443	2.05093047706e-11	0.964894	rs12749224	15	RP4-726F1.1	97367	intergenic	16.72	6	9	15				585070	0.58507
rs3000184	1	79889117	A	G	0.4443	1.9998361787e-11	0.964894	rs12749224	15	ADH5P2	97647	intergenic	2.454	6	9	15				558112	0.558113
rs3015112	1	79889507	T	C	0.499	8.53628717318e-08	0.77481	rs12749224	15	ADH5P2	97257	intergenic	3.975	6	9	15				1373975	1.37397
rs12734015	1	79889995	C	T	0.4433	1.87493745701e-11	0.968877	rs12749224	15	ADH5P2	96769	intergenic	0.419	7	9	15				190725	0.190725
rs3000095	1	79890344	G	A	0.499	8.6598112602e-08	0.780702	rs12749224	15	ADH5P2	96420	intergenic	1.681	6	9	15				1585160	1.58516
rs3015113	1	79890398	T	C	0.4801	4.41095502728e-09	0.849878	rs12749224	15	ADH5P2	96366	intergenic	1.32	6	9	15				1.02221e+06	1.02221
rs3015114	1	79890774	T	C	0.4443	2.08833756251e-11	0.964894	rs12749224	15	ADH5P2	95990	intergenic	0.472	7	9	15				557618	0.557617
rs3015116	1	79891404	A	G	0.4811	5.75031100404e-09	0.840163	rs12749224	15	ADH5P2	95360	intergenic	0.411	6	9	15				1278135	1.27814
rs35316844	1	79893556	G	T	0.4433	1.77110486181e-11	0.968877	rs12749224	15	ADH5P2	93208	intergenic	0.225	6	14	15				81924.8	0.0819248
rs3000097	1	79896006	C	T	0.499	9.54302126698e-08	0.780702	rs12749224	15	ADH5P2	90758	intergenic	1.041	6	9	15				1158565	1.15857
rs3015118	1	79896136	A	G	0.499	1.06949460897e-07	0.780702	rs12749224	15	ADH5P2	90628	intergenic	0.402	7	9	15				1051960	1.05196
rs3000098	1	79897081	C	T	0.5	1.87676241752e-07	0.776099	rs12749224	15	ADH5P2	89683	intergenic	0.914	5	7	15
rs12724768	1	79898096	T	C	0.4592	3.80425146665e-09	0.898309	rs12749224	15	ADH5P2	88668	intergenic	3.572	6	5	15				520075	0.520075
rs35707904	1	79899032	A	C	0.4423	6.10073022614e-11	0.964986	rs12749224	15	ADH5P2	87732	intergenic	6.009	6	7	15				83111.8	0.0831117
rs3015120	1	79899105	G	A	0.4791	1.40003458516e-08	0.845486	rs12749224	15	ADH5P2	87659	intergenic	9.443	7	7	15				1.02582e+06	1.02582
rs34797885	1	79901232	C	A	0.4414	7.65862080618e-11	0.96111	rs12749224	15	ADH5P2	85532	intergenic	3.711	6	14	15				80248.5	0.0802485
rs3015122	1	79901279	T	C	0.497	1.4381140356e-07	0.777867	rs12749224	15	ADH5P2	85485	intergenic	0.927	6	14	15				1.11562e+06	1.11562
rs3000110	1	79904383	T	C	0.498	1.09215151224e-07	0.768813	rs12749224	15	ADH5P2	82381	intergenic	3.166	NA	7	15				1.30397e+06	1.30397
rs7554882	1	79905205	C	T	0.4414	7.01970403421e-11	0.96111	rs12749224	15	ADH5P2	81559	intergenic	2.142	6	9	15				436888	0.436887
rs66530141	1	79905559	T	C	0.4414	7.70687423721e-11	0.96111	rs12749224	15	ADH5P2	81205	intergenic	2.635	6	5	15				411525	0.411525
rs17451181	1	79910013	C	G	0.4781	1.96462482752e-08	0.841107	rs12749224	15	ADH5P2	76751	intergenic	0.812	7	5	15				1.05053e+06	1.05053
rs17417360	1	79910792	C	T	0.4414	1.8054777325e-10	0.96111	rs12749224	15	ADH5P2	75972	intergenic	0.016	5	5	15				77698.8	0.0776987
rs2934873	1	79914962	T	C	0.498	2.11227889242e-07	0.768813	rs12749224	15	ADH5P2	71802	intergenic	1.997	NA	5	15				1.39825e+06	1.39825
rs1494852	1	79915526	T	C	0.4414	1.51934976561e-10	0.96111	rs12749224	15	ADH5P2	71238	intergenic	0.284	NA	5	15
rs12760991	1	79916212	A	T	0.4423	1.76456036052e-10	0.957096	rs12749224	15	ADH5P2	70552	intergenic	4.262	6	5	15				582578	0.582577
rs12745266	1	79917040	G	A	0.4423	1.24272649588e-10	0.964986	rs12749224	15	ADH5P2	69724	intergenic	4.287	6	5	15				76400.5	0.0764005
rs3015006	1	79917078	C	T	0.496	2.37449133383e-07	0.768422	rs12749224	15	ADH5P2	69686	intergenic	0.267	7	5	15				1233350	1.23335
rs11591000	1	79920534	T	C	0.4414	1.47937637212e-10	0.96111	rs12749224	15	ADH5P2	66230	intergenic	5.505	6	5	15				79131	0.079131
rs2132057	1	79920777	A	T	0.497	2.2169719151e-07	0.771996	rs12749224	15	ADH5P2	65987	intergenic	0.529	7	5	15				1.21837e+06	1.21837
rs2029788	1	79920978	G	A	0.497	2.23074341979e-07	0.771996	rs12749224	15	ADH5P2	65786	intergenic	4.093	NA	5	15				1292775	1.29278
rs7527570	1	79921642	C	T	0.4423	1.48812916755e-10	0.957096	rs12749224	15	ADH5P2	65122	intergenic	0.265	6	5	15				78180.5	0.0781805
rs1389946	1	79921831	T	C	0.498	2.54786640647e-07	0.768813	rs12749224	15	ADH5P2	64933	intergenic	4.681	NA	5	15				1676755	1.67675
rs35490451	1	79922525	C	T	0.4423	1.52206729442e-10	0.957096	rs12749224	15	ADH5P2	64239	intergenic	0.288	7	5	15				64178.5	0.0641785
rs11578751	1	79923290	G	A	0.4423	1.65815462897e-10	0.957096	rs12749224	15	ADH5P2	63474	intergenic	1.511	3a	5	15				476795	0.476795
rs2860503	1	79923721	G	A	0.497	2.85696263612e-07	0.771996	rs12749224	15	ADH5P2	63043	intergenic	2.098	5	5	15				1264570	1.26457
rs2101800	1	79924175	A	G	0.498	3.08005196119e-07	0.768813	rs12749224	15	ADH5P2	62589	intergenic	0.037	NA	5	15				1467250	1.46725
rs7516261	1	79928591	A	G	0.4781	2.7717719248e-08	0.841107	rs12749224	15	ADH5P2	58173	intergenic	2.247	7	5	15
rs36033983	1	79929626	C	T	0.4423	1.33266260253e-10	0.957096	rs12749224	15	ADH5P2	57138	intergenic	2.058	6	8	15				80544.8	0.0805447
rs34554398	1	79929879	G	T	0.4423	1.2948692578e-10	0.957096	rs12749224	15	ADH5P2	56885	intergenic	0.923	7	8	15				74708.8	0.0747088
rs3000121	1	79930498	T	C	0.497	3.19884381243e-07	0.777867	rs12749224	15	ADH5P2	56266	intergenic	2.4	NA	9	15
rs7525373	1	79930751	T	C	0.4423	1.31944023439e-10	0.957096	rs12749224	15	ADH5P2	56013	intergenic	2.743	7	9	15				74657	0.074657
rs12726262	1	79931611	G	C	0.4781	2.57131068907e-08	0.841107	rs12749224	15	ADH5P2	55153	intergenic	0.027	7	9	15				926458	0.926458
rs12732760	1	79932578	C	G	0.4423	2.7632885123e-10	0.957096	rs12749224	15	ADH5P2	54186	intergenic	1.717	7	9	15				71933.2	0.0719333
rs7536196	1	79934396	C	T	0.4433	5.46166144208e-10	0.945365	rs12749224	15	ADH5P2	52368	intergenic	4.152	5	2	15
rs7536365	1	79934530	C	T	0.4443	3.60957846928e-10	0.949275	rs12749224	15	ADH5P2	52234	intergenic	0.709	2b	7	15				69648	0.069648
rs1353290	1	79935455	C	T	0.4911	4.16515015777e-07	0.739572	rs12749224	15	ADH5P2	51309	intergenic	7.143	7	7	15				1208380	1.20838
rs1389947	1	79935822	A	G	0.4742	5.10826147339e-09	0.84823	rs12749224	15	ADH5P2	50942	intergenic	1.905	7	7	15				1.23086e+06	1.23086
rs1494865	1	79936991	G	A	0.4533	4.59925500699e-10	0.922515	rs12749224	15	ADH5P2	49773	intergenic	0.947	6	7	15				66789.8	0.0667897
rs3015008	1	79937728	T	A	0.4901	4.40409129279e-07	0.730946	rs12749224	15	ADH5P2	49036	intergenic	12.77	6	7	15				1375270	1.37527
rs17451905	1	79937782	A	G	0.4533	5.04213948575e-10	0.922515	rs12749224	15	ADH5P2	48982	intergenic	8.189	5	7	15				64700	0.0647
rs2934878	1	79938342	A	G	0.4901	4.28251219137e-07	0.730946	rs12749224	15	ADH5P2	48422	intergenic	2.174	5	1	15				1.3657e+06	1.3657
rs10493629	1	79940966	T	C	0.4712	3.11056973474e-09	0.858816	rs12749224	15	ADH5P2	45798	intergenic	6.726	NA	5	15				62211.8	0.0622118
rs3000155	1	79941386	C	T	0.4911	3.68840809322e-07	0.739572	rs12749224	15	ADH5P2	45378	intergenic	3.861	NA	7	15				1286130	1.28613
rs3000154	1	79942754	G	T	0.4732	4.56920384482e-09	0.851745	rs12749224	15	ADH5P2	44010	intergenic	0.653	NA	15	15				1265620	1.26562
rs11582596	1	79943470	T	C	0.4712	3.35925492653e-09	0.858816	rs12749224	15	ADH5P2	43294	intergenic	4.086	7	9	15				78796	0.078796
rs12754109	1	79944160	T	C	0.4503	3.34717521344e-10	0.911301	rs12749224	15	ADH5P2	42604	intergenic	0.443	7	5	15
rs3015013	1	79949409	C	T	0.495	3.13668080577e-07	0.72982	rs12749224	15	ADH5P2	37355	intergenic	1.041	7	5	15				1852575	1.85258
rs2132055	1	79949823	A	G	0.4503	2.4687852831e-10	0.903777	rs12749224	15	ADH5P2	36941	intergenic	13.42	NA	5	15				74246.2	0.0742462
rs17418410	1	79950828	T	A	0.4493	3.60306894818e-10	0.90764	rs12749224	15	ADH5P2	35936	intergenic	6.337	6	5	15				73721.5	0.0737215
rs4604653	1	79951103	T	C	0.4493	3.05956917578e-10	0.90764	rs12749224	15	ADH5P2	35661	intergenic	2.203	7	5	15				67019.5	0.0670195
rs1494843	1	79951308	A	T	0.4503	3.05956917578e-10	0.903777	rs12749224	15	ADH5P2	35456	intergenic	2.931	7	5	15				66051.5	0.0660515
rs2934868	1	79951886	C	T	0.496	4.18691488665e-07	0.727405	rs12749224	15	ADH5P2	34878	intergenic	0.538	NA	5	15				1685890	1.68589
rs34322872	1	79952361	A	G	0.4483	2.78674391192e-10	0.904017	rs12749224	15	ADH5P2	34403	intergenic	0.289	5	5	15
rs2934867	1	79953427	G	T	0.4483	2.79418573212e-10	0.896546	rs12749224	15	ADH5P2	33337	intergenic	1.102	NA	5	15				69422.5	0.0694225
rs61031256	1	79954687	G	T	0.4463	2.69737460427e-10	0.89688	rs12749224	15	ADH5P2	32077	intergenic	3.642	4	1	15				71187.5	0.0711875
rs58635031	1	79954722	A	G	0.4473	2.69864091005e-10	0.892986	rs12749224	15	ADH5P2	32042	intergenic	4.72	5	1	15
rs61767604	1	79955809	A	G	0.4453	7.16431718193e-11	0.893365	rs12749224	15	ADH5P2	30955	intergenic	2.123	6	5	15
rs4105062	1	79955979	G	A	0.4841	6.26620271794e-08	0.769988	rs12749224	15	ADH5P2	30785	intergenic	1.131	7	5	15
rs3000149	1	79956098	A	G	0.4851	4.53596514924e-08	0.774379	rs12749224	15	ADH5P2	30666	intergenic	1.562	NA	5	15
rs3000148	1	79956673	G	A	0.498	3.12118259196e-07	0.720539	rs12749224	15	ADH5P2	30091	intergenic	0.761	6	1	15
rs59395170	1	79957764	G	A	0.4463	1.95791554338e-10	0.89688	rs12749224	15	ADH5P2	29000	intergenic	0.81	7	1	15
rs3015014	1	79957883	A	T	0.499	5.37119466758e-07	0.723662	rs12749224	15	ADH5P2	28881	intergenic	2.183	7	1	15
rs145126811	1	79958232	A	G	0.4463	1.90726563597e-10	0.89688	rs12749224	15	ADH5P2	28532	intergenic	3.976	5	1	15
rs12759191	1	79958327	A	C	0.4831	3.36164663246e-07	0.774333	rs12749224	15	ADH5P2	28437	intergenic	3.645	5	1	15
rs141180436	1	79958329	G	A	0.4831	3.36164663246e-07	0.774333	rs12749224	15	ADH5P2	28435	intergenic	2.72	5	1	15
rs12739570	1	79958458	C	T	0.4463	7.13735601295e-11	0.89688	rs12749224	15	ADH5P2	28306	intergenic	2.526	7	1	15
rs113620511	1	79958583	C	G	0.4841	5.52525097646e-08	0.770996	rs12749224	15	ADH5P2	28181	intergenic	2.05	7	1	15
rs112930480	1	79958596	C	G	0.4831	1.28907525406e-08	0.774333	rs12749224	15	ADH5P2	28168	intergenic	1.791	6	1	15
rs3015017	1	79958961	A	G	0.498	2.21561723974e-07	0.720539	rs12749224	15	ADH5P2	27803	intergenic	5.702	7	1	15				1645635	1.64563
rs1494857	1	79960198	T	G	0.499	1.96755116318e-07	0.723662	rs12749224	15	ADH5P2	26566	intergenic	0.236	NA	1	15				1.58402e+06	1.58402
rs1994938	1	79960625	A	T	0.498	1.92588459724e-07	0.720539	rs12749224	15	ADH5P2	26139	intergenic	3.227	7	5	15				1497570	1.49757
rs12727530	1	79961748	C	T	0.4463	8.56461466578e-11	0.89688	rs12749224	15	ADH5P2	25016	intergenic	16.17	5	5	15				83712.8	0.0837128
rs11588913	1	79963816	G	A	0.4463	5.16153267501e-11	0.89688	rs12749224	15	ADH5P2	22948	intergenic	0.111	7	5	15				79210	0.07921
rs1389944	1	79964823	G	A	0.498	1.88872987245e-07	0.720539	rs12749224	15	ADH5P2	21941	intergenic	1.665	NA	5	15				1.53731e+06	1.53731
rs17418579	1	79964919	C	G	0.4473	7.2518964009e-11	0.892986	rs12749224	15	ADH5P2	21845	intergenic	0.285	6	5	15				79617	0.079617
rs1494856	1	79965429	C	A	0.4463	6.18894193966e-11	0.89688	rs12749224	15	ADH5P2	21335	intergenic	6.942	NA	5	15				89477.5	0.0894775
rs1389943	1	79966432	T	C	0.496	2.74057603982e-07	0.714324	rs12749224	15	ADH5P2	20332	intergenic	17.98	NA	5	15				1.33102e+06	1.33102
rs3000142	1	79966838	T	C	0.497	2.51529518387e-07	0.717426	rs12749224	15	ADH5P2	19926	intergenic	3.845	NA	5	15				1335455	1.33546
rs3015019	1	79966921	C	T	0.497	1.60033901341e-07	0.717426	rs12749224	15	ADH5P2	19843	intergenic	0.002	4	5	15				1381305	1.38131
rs1389940	1	79968899	G	A	0.498	2.25993332166e-07	0.720539	rs12749224	15	ADH5P2	17865	intergenic	0.218	NA	5	15				1.29263e+06	1.29263
rs2934871	1	79970061	C	T	0.498	2.1545007972e-07	0.720539	rs12749224	15	ADH5P2	16703	intergenic	0.464	NA	7	15				1.4273e+06	1.4273
rs17453037	1	79972551	A	G	0.4473	1.24608748338e-10	0.892986	rs12749224	15	ADH5P2	14213	intergenic	7.009	6	5	15				79559.8	0.0795597
rs869311	1	79975609	A	T	0.4473	1.30729263607e-10	0.892986	rs12749224	15	ADH5P2	11155	intergenic	3.061	7	9	15				77996.5	0.0779965
rs3015020	1	79976843	T	C	0.496	3.22028171436e-07	0.714324	rs12749224	15	ADH5P2	9921	intergenic	1.58	7	15	15				1.70989e+06	1.70989
rs9425205	1	79977036	T	C	0.496	3.36573577914e-07	0.714324	rs12749224	15	ADH5P2	9728	intergenic	0.923	7	15	15
rs9659674	1	79978386	T	G	0.4503	2.20605392159e-10	0.888822	rs12749224	15	ADH5P2	8378	intergenic	0.647	6	15	15
rs9425171	1	79978926	T	C	0.496	2.66292870207e-07	0.714324	rs12749224	15	ADH5P2	7838	intergenic	0.679	6	15	15
rs200787555	1	79979882	T	A	0.497	1.54225328844e-07	0.722841	rs12749224	15	ADH5P2	6882	intergenic	0.7	7	15	15
rs12744125	1	79980037	G	C	0.4473	8.34951499795e-11	0.892986	rs12749224	15	ADH5P2	6727	intergenic	0.244	6	15	15
rs9425207	1	79980825	G	C	0.4463	1.05804941958e-10	0.889462	rs12749224	15	ADH5P2	5939	intergenic	0.682	7	15	15
rs9425208	1	79981081	A	G	0.496	2.17652779082e-07	0.714324	rs12749224	15	ADH5P2	5683	intergenic	0.043	6	15	15
rs9425173	1	79981487	A	T	0.496	2.55430432835e-07	0.714324	rs12749224	15	ADH5P2	5277	intergenic	0.741	7	15	15
rs142599064	1	79982253	G	A	0.4414	5.11686629266e-10	0.855052	rs12749224	15	ADH5P2	4511	intergenic	0.4	6	15	15
rs201512754	1	79982393	G	T	0.4503	1.09527653416e-10	0.881852	rs12749224	15	ADH5P2	4371	intergenic	0.389	5	15	15
rs12742448	1	79982613	T	C	0.4384	1.72014864346e-10	0.850783	rs12749224	15	ADH5P2	4151	intergenic	0.989	7	9	15
rs3122389	1	79982650	A	G	0.496	3.22290011866e-07	0.696658	rs12749224	15	ADH5P2	4114	intergenic	1.412	7	9	15
rs3015021	1	79982809	C	G	0.495	3.4534559113e-07	0.71238	rs12749224	15	ADH5P2	3955	intergenic	0.508	7	9	15
rs4506421	1	79983467	C	A	0.4483	1.63347211765e-10	0.889559	rs12749224	15	ADH5P2	3297	intergenic	12.48	3a	7	15				57270.8	0.0572708
rs12727721	1	79984250	G	C	0.4483	1.70887505782e-10	0.889559	rs12749224	15	ADH5P2	2514	intergenic	6.152	7	7	15				54136.2	0.0541362
rs3015022	1	79984691	A	G	0.494	3.1421765356e-07	0.709301	rs12749224	15	ADH5P2	2073	intergenic	2.971	6	7	15				1.70199e+06	1.70199
rs1389942	1	79984748	A	G	0.495	3.29155688788e-07	0.71238	rs12749224	15	ADH5P2	2016	intergenic	5.944	7	7	15				1.52991e+06	1.52991
rs3000101	1	79985166	G	A	0.494	3.65252137844e-07	0.709301	rs12749224	15	ADH5P2	1598	intergenic	3.698	4	7	15				1655195	1.65519
rs35624469	1	79985210	A	G	0.4483	1.84102414389e-10	0.889559	rs12749224	15	ADH5P2	1554	intergenic	4.457	4	7	15				59625.8	0.0596257
rs1494847	1	79985649	G	A	0.494	7.1343046433e-07	0.709301	rs12749224	15	ADH5P2	1115	intergenic	1.208	7	9	15				1543070	1.54307
rs17453405	1	79986910	C	A	0.4493	9.98228913488e-11	0.885698	rs12749224	15	ADH5P2	0	ncRNA_exonic	5.89	6	9	15
rs17453503	1	79987501	T	C	0.4493	1.0074654786e-10	0.885698	rs12749224	15	ADH5P2	0	ncRNA_exonic	6.135	7	9	15				418508	0.418507
rs2374162	1	79988470	C	G	0.4493	9.85112101667e-11	0.885698	rs12749224	15	ADH5P2	581	downstream	3.223	7	9	15				87924	0.087924
rs2374163	1	79988506	A	G	0.4493	9.31820105861e-11	0.885698	rs12749224	15	ADH5P2	617	downstream	6.613	6	9	15				94336.2	0.0943362
rs4394592	1	79993433	C	A	0.4493	5.50426434891e-11	0.885698	rs12749224	15	ADH5P2	5544	intergenic	2.471	7	9	15				88515.8	0.0885158
rs10493628	1	79999331	T	C	0.4483	3.29420084099e-10	0.874826	rs12749224	15	ADH5P2	11442	intergenic	12.87	NA	9	15				63705.2	0.0637053
rs12751985	1	80005943	C	A	0.4483	3.24126036266e-10	0.874826	rs12749224	15	ADH5P2	18054	intergenic	0.034	6	9	15				62414	0.062414
rs56184860	1	80021191	T	C	0.4483	4.0126326543e-10	0.874826	rs12749224	15	ADH5P2	33302	intergenic	16.12	6	9	15				62594	0.062594
rs6684823	1	80021833	A	T	0.4483	4.61262157243e-10	0.874826	rs12749224	15	ADH5P2	33944	intergenic	2.713	6	9	15				62942	0.062942
rs35183143	1	80023408	A	T	0.4493	1.57943270589e-09	0.870975	rs12749224	15	ADH5P2	35519	intergenic	3.547	7	9	15				56814	0.056814
rs1908417	1	80026764	C	T	0.4483	6.45837589183e-10	0.874826	rs12749224	15	ADH5P2	38875	intergenic	1.226	5	9	15
rs34763301	1	80027275	G	A	0.4483	5.80873563565e-10	0.874826	rs12749224	15	ADH5P2	39386	intergenic	0.18	7	8	15
rs4650318	1	80030501	A	G	0.4483	6.39408422058e-10	0.874826	rs12749224	15	ADH5P2	42612	intergenic	3.976	7	9	15				1048525	1.04852
rs11162735	1	80030700	A	G	0.494	1.18161699954e-06	0.704006	rs12749224	15	ADH5P2	42811	intergenic	0.306	7	9	15				1232085	1.23209
rs1494842	1	80031326	G	A	0.4483	5.49905967294e-10	0.874826	rs12749224	15	ADH5P2	43437	intergenic	1.607	NA	9	15				830760	0.83076
rs1494841	1	80031341	A	G	0.494	1.03863427754e-06	0.704006	rs12749224	15	ADH5P2	43452	intergenic	0.207	NA	9	15				1.30223e+06	1.30223
rs35074689	1	80032552	A	G	0.494	2.6010054906e-06	0.704006	rs12749224	15	ADH5P2	44663	intergenic	2.711	6	9	15
rs35794560	1	80033075	C	A	0.494	1.0931889825e-06	0.704006	rs12749224	15	ADH5P2	45186	intergenic	1.368	7	9	15				1.23489e+06	1.23489
rs36003927	1	80033190	G	A	0.494	1.0931889825e-06	0.704006	rs12749224	15	ADH5P2	45301	intergenic	0.951	7	9	15				1.24038e+06	1.24038
rs11162736	1	80034212	T	A	0.4483	5.08690177401e-10	0.874826	rs12749224	15	ADH5P2	46323	intergenic	4.066	4	9	15				824248	0.824248
rs2016809	1	80034684	C	T	0.4871	2.99263132027e-07	0.756495	rs12749224	15	ADH5P2	46795	intergenic	2.553	7	9	15
rs34046172	1	80035703	T	A	0.4384	7.51855795833e-10	0.874841	rs12749224	15	ADH5P2	47814	intergenic	3.32	5	9	15				1170865	1.17087
rs12095855	1	80036710	G	A	0.4751	1.72152028816e-07	0.762879	rs12749224	15	ADH5P2	48821	intergenic	4.343	7	9	15				1.31496e+06	1.31496
rs57560453	1	80036780	T	C	0.4384	5.29530950327e-10	0.874841	rs12749224	15	ADH5P2	48891	intergenic	5.21	7	9	15				47454.8	0.0474547
rs72682413	1	80036988	G	A	0.4384	1.40154310347e-09	0.874841	rs12749224	15	ADH5P2	49099	intergenic	0.93	6	9	15
rs12750606	1	80048428	C	T	0.4374	8.14137496816e-10	0.87099	rs12749224	15	ADH5P2	60539	intergenic	0.379	6	9	15				397150	0.39715
rs34898118	1	80051014	C	T	0.4374	6.26150219768e-10	0.87099	rs12749224	15	ADH5P2	63125	intergenic	9.022	6	5	15				415838	0.415838
rs17420300	1	80054293	A	G	0.4732	1.43385738042e-07	0.762056	rs12749224	15	ADH5P2	66404	intergenic	0.198	7	2	15				941028	0.941028
rs17454224	1	80055057	T	C	0.4374	8.9772791078e-10	0.87099	rs12749224	15	ADH5P2	67168	intergenic	3.452	7	5	15				85355	0.085355
rs34420593	1	80056751	C	T	0.4384	7.66908526881e-10	0.866983	rs12749224	15	ADH5P2	68862	intergenic	0.122	6	5	15				423150	0.42315
rs1479740	1	80057860	T	C	0.4374	8.23695822479e-10	0.87099	rs12749224	15	ADH5P2	69971	intergenic	1.327	6	5	15				80988	0.080988
rs17420481	1	80061498	G	A	0.4374	7.89628713626e-10	0.87099	rs12749224	15	ADH5P2	73609	intergenic	9.212	5	5	15				79102.5	0.0791025
rs12730647	1	80062504	C	T	0.4384	6.89943498691e-10	0.866983	rs12749224	15	ADH5P2	74615	intergenic	8.385	7	5	15				393512	0.393512
rs1339787	1	80065358	G	A	0.4364	8.24936058424e-10	0.867154	rs12749224	15	ADH5P2	77469	intergenic	10.25	NA	5	15				70729.5	0.0707295
rs12088600	1	80068139	C	T	0.4364	7.80687873148e-10	0.867154	rs12749224	15	ADH5P2	80250	intergenic	0.37	7	5	15				68558.2	0.0685583
rs1382968	1	80070748	T	C	0.4374	7.03366176648e-10	0.863133	rs12749224	15	ADH5P2	82859	intergenic	1.937	3a	7	15
rs7551776	1	80071227	G	A	0.4374	7.90187093879e-10	0.863133	rs12749224	15	ADH5P2	83338	intergenic	0.504	7	5	15
rs1556942	1	80071361	T	C	0.4374	7.70502506644e-10	0.863133	rs12749224	15	ADH5P2	83472	intergenic	0.388	NA	5	15
rs11162756	1	80074021	C	T	0.4374	1.10951623574e-09	0.863133	rs12749224	15	ADH5P2	86132	intergenic	8.816	6	9	15
rs1904467	1	80074203	T	G	0.4374	1.23474102253e-09	0.863133	rs12749224	15	ADH5P2	86314	intergenic	1.621	6	9	15
rs6424662	1	80075624	T	C	0.4374	1.2394528699e-09	0.863133	rs12749224	15	ADH5P2	87735	intergenic	0.779	6	9	15
rs1479737	1	80075820	C	A	0.4374	1.42012666601e-09	0.863133	rs12749224	15	ADH5P2	87931	intergenic	0.146	5	9	15
rs4363392	1	80076689	C	G	0.4374	1.53175174423e-09	0.863133	rs12749224	15	ADH5P2	88800	intergenic	2.723	5	9	15
rs4650416	1	80078739	A	C	0.4384	3.31705598905e-09	0.844471	rs12749224	15	ADH5P2	90850	intergenic	0.57	6	9	15				1436430	1.43643
rs12751011	1	80078821	C	T	0.4364	3.06708950607e-09	0.845179	rs12749224	15	ADH5P2	90932	intergenic	3.166	7	9	15				62077.5	0.0620775
rs2127436	1	80079996	C	T	0.4384	6.37164444191e-09	0.83719	rs12749224	15	ADH5P2	92107	intergenic	0.745	5	9	15				1.47026e+06	1.47026
rs995513	1	80081260	A	C	0.494	2.6991672468e-06	0.667972	rs12749224	15	ADH5P2	93371	intergenic	0.01	6	9	15
rs9628621	1	80081532	G	C	0.4821	5.60171724607e-07	0.699346	rs12749224	15	ADH5P2	93643	intergenic	2.327	6	9	15				829448	0.829448
rs9628622	1	80082511	T	C	0.4563	4.3492911865e-08	0.779227	rs12749224	15	ADH5P2	94622	intergenic	3.939	7	9	15				1.21237e+06	1.21237
rs4650418	1	80082980	T	C	0.4374	7.77202447369e-09	0.841177	rs12749224	15	ADH5P2	95091	intergenic	0.375	7	9	15				1616345	1.61634
rs7534346	1	80084647	G	T	0.4563	5.6644637764e-08	0.779227	rs12749224	15	ADH5P2	96758	intergenic	3.738	6	9	15				1175155	1.17515
rs10874046	1	80087134	C	G	0.4374	3.24269848071e-09	0.841177	rs12749224	15	ADH5P2	99245	intergenic	1.273	7	9	15				1.63418e+06	1.63418
rs11584454	1	80087456	T	C	0.4364	3.85136734105e-09	0.845179	rs12749224	15	ADH5P2	99567	intergenic	6.289	7	9	15				49654.5	0.0496545
rs2888760	1	80087658	C	A	0.4374	2.88970175439e-09	0.841177	rs12749224	15	ADH5P2	99769	intergenic	3.567	7	9	15				1567465	1.56747
rs7546335	1	80088086	C	T	0.4374	3.38520721135e-09	0.841177	rs12749224	15	ADH5P2	100197	intergenic	1.549	7	9	15				1.65997e+06	1.65997
rs7549416	1	80089014	C	T	0.4374	2.39409605152e-09	0.841177	rs12749224	15	ADH5P2	101125	intergenic	2.393	7	9	15				1.65708e+06	1.65708
rs1842254	1	80089136	C	T	0.4374	1.91156786163e-09	0.841177	rs12749224	15	ADH5P2	101247	intergenic	1.727	7	9	15				1.57526e+06	1.57526
rs1813749	1	80089773	G	C	0.4374	4.23210383959e-09	0.841177	rs12749224	15	ADH5P2	101884	intergenic	0.441	6	9	15				1.62903e+06	1.62903
rs12133720	1	80091038	C	G	0.4374	7.62600917173e-09	0.841177	rs12749224	15	ADH5P2	103149	intergenic	6.965	6	9	15				1741210	1.74121
rs12141453	1	80091331	G	C	0.4374	5.39483210221e-09	0.841177	rs12749224	15	ADH5P2	103442	intergenic	1.751	7	9	15				1.72068e+06	1.72068
rs10782689	1	80091422	C	G	0.4374	5.42340182288e-09	0.841177	rs12749224	15	ADH5P2	103533	intergenic	9.045	6	9	15				1764430	1.76443
rs4650320	1	80092493	G	A	0.494	1.435273303e-06	0.669236	rs12749224	15	ADH5P2	104604	intergenic	2.756	5	9	15				1.45736e+06	1.45736
rs4650321	1	80092768	C	G	0.4374	5.18791768553e-09	0.841177	rs12749224	15	ADH5P2	104879	intergenic	1.529	4	9	15
rs4650322	1	80093017	G	C	0.494	1.53797150712e-06	0.669236	rs12749224	15	ADH5P2	105128	intergenic	1.813	5	7	15				1.21752e+06	1.21752
rs10874047	1	80095498	C	T	0.4225	8.8177046106e-09	0.779129	rs12749224	15	ADH5P2	107609	intergenic	1.65	7	7	15				1441495	1.44149
rs6424663	1	80098941	C	T	0.4553	1.96946610101e-08	0.754169	rs12749224	15	ADH5P2	111052	intergenic	1.279	7	7	15
rs12726534	1	82232757	G	T	0.0835	3.44447302948e-07	0.728558	rs12143051	16	LPHN2	0	intronic	0.35	6	5	15				88063	0.088063
rs35895134	1	82238805	G	A	0.0835	2.41959695473e-07	0.728558	rs12143051	16	LPHN2	0	intronic	3.794	7	5	15				90149.8	0.0901498
rs12045865	1	82252737	C	T	0.4235	2.4957638527e-11	1	rs12045865	16	LPHN2	0	intronic	1.377	6	5	15				1.29557e+06	1.29557
rs12143051	1	82253177	C	T	0.06362	2.50177211814e-09	1	rs12143051	16	LPHN2	0	intronic	0.104	7	5	15				25995.2	0.0259953
rs1566201	1	82253961	G	A	0.1819	1.21831417392e-15	0.640442	rs12032615	16	LPHN2	0	intronic	5.223	NA	5	15				71278.5	0.0712785
rs10874270	1	82254623	A	G	0.3588	6.03231126249e-49	0.874359	rs3790941	16	LPHN2	0	intronic	0.317	7	5	15
rs11163377	1	82256238	G	T	0.3588	8.51937236376e-49	0.874359	rs3790941	16	LPHN2	0	intronic	2.731	6	5	15				1442695	1.4427
rs11163378	1	82260025	G	C	0.3787	6.64989256908e-09	0.762431	rs55937645	16	LPHN2	0	intronic	2.824	6	5	15				186259	0.186259
rs34888663	1	82260858	G	A	0.1014	2.19589132323e-14	0.979554	rs12724401	16	LPHN2	0	intronic	0.002	7	5	15				61097.8	0.0610977
rs72941155	1	82262705	T	C	0.3787	7.10343421304e-09	0.762431	rs55937645	16	LPHN2	0	intronic	8.296	6	5	15				166654	0.166654
rs1498214	1	82263465	G	T	0.3787	6.6534680928e-09	0.762431	rs55937645	16	LPHN2	0	intronic	14.03	NA	5	15				191658	0.191658
rs9727711	1	82263920	T	G	0.3797	6.04940237965e-09	0.752938	rs55937645	16	LPHN2	0	intronic	7.581	NA	5	15				125283	0.125283
rs3811468	1	82264317	T	G	0.2624	9.17112664203e-16	0.942009	rs754053	16	LPHN2	0	intronic	2.18	NA	5	15				957788	0.957788
rs3748770	1	82265905	G	A	0.2624	1.36916117622e-15	0.942009	rs754053	16	LPHN2	0	intronic	21.3	NA	1	1				939280	0.93928
rs74315964	1	82266502	G	C	0.1819	7.12327357259e-16	0.640442	rs12032615	16	LPHN2	0	intronic	8.542	4	1	1				74775	0.074775
rs72717719	1	82266837	T	G	0.1024	1.96890190186e-14	0.989811	rs12724401	16	LPHN2	0	intronic	20.8	4	1	1				60215.2	0.0602152
rs12027272	1	82267257	C	T	0.1819	1.02640543247e-15	0.640442	rs12032615	16	LPHN2	0	intronic	6.733	4	1	1				93817.5	0.0938175
rs61773935	1	82267408	T	C	0.3648	0.00121330821492	0.623907	rs754053	16	LPHN2	0	intronic	15.6	4	1	1				1364640	1.36464
rs11163379	1	82267718	A	T	0.3718	5.15177873388e-09	0.777466	rs55937645	16	LPHN2	0	intronic	19.14	5	1	1				131593	0.131593
rs12759035	1	82268100	C	G	0.1024	2.65681836724e-14	0.989811	rs12724401	16	LPHN2	0	intronic	4.781	3a	1	1				738125	0.738125
rs35363566	1	82268192	C	G	0.1024	4.55351138402e-14	0.989811	rs12724401	16	LPHN2	0	intronic	8.669	4	1	1				668442	0.668443
rs35594624	1	82268201	A	G	0.1024	3.14548314672e-14	0.989811	rs12724401	16	LPHN2	0	intronic	8.812	4	1	1				620870	0.62087
rs68134451	1	82268531	A	G	0.1024	1.85466310133e-14	0.989811	rs12724401	16	LPHN2	0	intronic	8.629	2b	1	1				675428	0.675427
rs12758725	1	82268594	G	T	0.1024	2.0674838391e-14	0.989811	rs12724401	16	LPHN2	0	intronic	9.032	3a	1	1				635758	0.635757
rs12116823	1	82268849	G	C	0.1024	1.465350425e-14	0.989811	rs12724401	16	LPHN2	0	intronic	10.36	3a	1	1				66947.2	0.0669472
rs709692	1	82270694	A	T	0.2952	1.77303628695e-11	0.880724	rs754053	16	LPHN2	0	intronic	0.89	6	1	14
rs12121041	1	82271145	C	T	0.1014	2.05816914465e-14	1	rs12724401	16	LPHN2	0	intronic	2.868	7	1	14				600212	0.600213
rs1341259	1	82271766	A	G	0.2425	2.79800190478e-27	0.940638	rs12032615	16	LPHN2	0	intronic	17.11	3a	1	15				729158	0.729158
rs697985	1	82272814	G	A	0.2952	7.65400704299e-11	0.888936	rs754053	16	LPHN2	0	intronic	6.399	NA	1	15				1.21496e+06	1.21496
rs696727	1	82273885	A	G	0.1123	5.93264921947e-12	0.898272	rs12724401	16	LPHN2	0	intronic	16.98	NA	1	15				1037455	1.03746
rs12730336	1	82275428	C	T	0.2843	5.14549215354e-13	0.928548	rs754053	16	LPHN2	0	intronic	0.382	7	5	15				1.50085e+06	1.50085
rs12126419	1	82276248	C	T	0.1014	2.21111250901e-14	1	rs12724401	16	LPHN2	0	intronic	3.12	7	5	15				618722	0.618722
rs12118811	1	82276490	G	T	0.3032	1.75755292129e-15	0.86037	rs754053	16	LPHN2	0	intronic	0.912	5	5	15				1.52928e+06	1.52928
rs75473651	1	82277171	C	T	0.3499	1.18713043825e-06	0.683043	rs55937645	16	LPHN2	0	intronic	1.043	5	2	15				72263	0.072263
rs12059795	1	82278453	T	C	0.3738	3.70935406539e-09	0.793044	rs55937645	16	LPHN2	0	intronic	0.616	5	1	15				135070	0.13507
rs12138562	1	82280616	A	G	0.1014	1.68808611847e-14	1	rs12724401	16	LPHN2	0	intronic	1.702	6	4	15				75730.2	0.0757302
rs11163380	1	82280975	A	T	0.3738	3.12285254621e-09	0.793044	rs55937645	16	LPHN2	0	intronic	4.892	5	4	15				227771	0.227771
rs12731297	1	82281492	T	C	0.2853	2.87842116141e-13	0.933062	rs754053	16	LPHN2	0	intronic	6.675	6	4	15				1341355	1.34136
rs12141366	1	82282062	T	C	0.2853	3.40552291506e-13	0.933062	rs754053	16	LPHN2	0	intronic	3.604	6	4	15				1.27421e+06	1.27421
rs12140678	1	82282507	A	C	0.1014	2.18273199718e-14	1	rs12724401	16	LPHN2	0	intronic	2.535	6	4	15				698112	0.698113
rs12141696	1	82283260	A	G	0.1014	2.10858189718e-14	1	rs12724401	16	LPHN2	0	intronic	1.621	6	5	15				78341	0.078341
rs12141748	1	82283476	A	G	0.1014	2.21344430657e-14	1	rs12724401	16	LPHN2	0	intronic	0.383	7	5	15				663130	0.66313
rs12410950	1	82283485	G	A	0.2406	2.06114827527e-27	0.950223	rs12032615	16	LPHN2	0	intronic	0.187	7	5	15				92480.2	0.0924802
rs12724401	1	82284810	C	A	0.1014	1.34435382852e-14	1	rs12724401	16	LPHN2	0	intronic	0.649	7	4	15				81797.8	0.0817978
rs12125085	1	82285305	C	T	0.1014	1.77120841628e-14	1	rs12724401	16	LPHN2	0	intronic	0.565	5	4	15				72582	0.072582
rs17426805	1	82285958	A	T	0.1014	1.75337313051e-14	1	rs12724401	16	LPHN2	0	intronic	4.707	7	4	15				630790	0.63079
rs72717737	1	82289104	C	A	0.1024	2.76577710486e-14	0.989811	rs12724401	16	LPHN2	0	intronic	0.42	6	4	15				1024000	1.024
rs11163383	1	82289569	G	A	0.4622	7.30724787559e-29	0.992161	rs12062490	16	LPHN2	0	intronic	4.656	6	4	15
rs11163384	1	82289620	G	T	0.3718	1.41562973247e-50	0.97647	rs3790941	16	LPHN2	0	intronic	0.008	6	4	15				1.84525e+06	1.84525
rs10159331	1	82291272	C	T	0.3728	1.36721051457e-50	0.980319	rs3790941	16	LPHN2	0	intronic	0.347	7	4	15				1339460	1.33946
rs12097305	1	82291995	A	G	0.3608	5.97456554137e-10	0.865867	rs55937645	16	LPHN2	0	intronic	12.09	6	4	15				742700	0.7427
rs1342131	1	82292250	T	C	0.4622	3.39613636179e-29	1	rs12062490	16	LPHN2	0	intronic	18.81	NA	4	15				1261350	1.26135
rs34875519	1	82292284	G	A	0.1024	3.10558111245e-14	0.990076	rs12724401	16	LPHN2	0	intronic	16.01	7	4	15				44226.8	0.0442268
rs11163385	1	82293431	G	A	0.4622	1.72452949298e-27	1	rs12062490	16	LPHN2	0	intronic	0.512	7	4	15
rs12128020	1	82293509	C	T	0.1014	3.10558111245e-14	1	rs12724401	16	LPHN2	0	intronic	8.334	7	4	15				43363.8	0.0433637
rs12022861	1	82294142	A	G	0.2406	1.44752958449e-27	0.96023	rs12032615	16	LPHN2	0	intronic	5.52	7	4	15				121720	0.12172
rs35134484	1	82296666	C	T	0.1024	3.10558111245e-14	0.989811	rs12724401	16	LPHN2	0	intronic	16.06	5	4	15				52342.2	0.0523422
rs12067253	1	82296713	G	A	0.3579	6.62398495276e-10	0.861384	rs55937645	16	LPHN2	0	intronic	12.55	5	4	15				89403.2	0.0894033
rs12062490	1	82296818	A	G	0.4622	3.39613636179e-29	1	rs12062490	16	LPHN2	0	intronic	7.13	7	4	15				1469815	1.46982
rs12132199	1	82297422	C	T	0.2694	1.17573329853e-16	1	rs754053	16	LPHN2	0	intronic	3.555	6	5	15				1.3657e+06	1.3657
rs11163386	1	82297456	T	G	0.3579	7.04237647209e-10	0.861384	rs55937645	16	LPHN2	0	intronic	5.237	7	5	15				91235.5	0.0912355
rs1857104	1	82298156	C	G	0.3598	2.64168211588e-48	0.931842	rs3790941	16	LPHN2	0	intronic	0.106	7	5	15
rs10874272	1	82298441	T	C	0.1789	1.59647443698e-16	0.656613	rs12032615	16	LPHN2	0	intronic	8.443	2b	2	15				76891.2	0.0768912
rs1342329	1	82299384	G	T	0.2406	1.42099571646e-27	0.96023	rs12032615	16	LPHN2	0	intronic	0.371	5	2	15				105551	0.105551
rs754053	1	82299559	C	T	0.2694	1.17573329853e-16	1	rs754053	16	LPHN2	0	intronic	16.28	3a	2	15				1.36668e+06	1.36668
rs754054	1	82299571	A	G	0.3598	9.15426772505e-10	0.853814	rs55937645	16	LPHN2	0	intronic	16.32	3a	2	15				1076945	1.07695
rs750823	1	82300519	G	T	0.4622	3.41728784327e-29	1	rs12062490	16	LPHN2	0	intronic	2.61	NA	1	15				1.19917e+06	1.19917
rs67064961	1	82301138	T	C	0.1004	2.1219351727e-14	0.989749	rs12724401	16	LPHN2	0	intronic	3.172	7	1	15				64288.8	0.0642888
rs12064537	1	82302600	T	C	0.4622	3.41728784327e-29	1	rs12062490	16	LPHN2	0	UTR5	16.42	7	2	15				1.13984e+06	1.13984
rs1565602	1	82304283	C	G	0.3579	6.75323465329e-10	0.861384	rs55937645	16	LPHN2	0	intronic	0.382	5	4	15				112548	0.112548
rs709704	1	82304668	T	C	0.3598	2.73368618977e-48	0.931842	rs3790941	16	LPHN2	0	intronic	6.693	6	4	15				970048	0.970047
rs1573052	1	82304900	C	A	0.4622	3.41728784327e-29	1	rs12062490	16	LPHN2	0	intronic	1.02	6	4	15				1.13228e+06	1.13228
rs72717768	1	82308410	G	A	0.1014	3.48683582022e-14	1	rs12724401	16	LPHN2	0	intronic	0.015	6	4	15				60711.2	0.0607113
rs12130699	1	82308804	G	T	0.1014	3.48683582022e-14	1	rs12724401	16	LPHN2	0	intronic	3.345	6	4	15
rs12032615	1	82308812	T	A	0.2326	7.01838770201e-29	1	rs12032615	16	LPHN2	0	intronic	0.28	6	4	15
rs12128183	1	82309326	A	G	0.1014	3.48683582022e-14	1	rs12724401	16	LPHN2	0	intronic	2.795	6	4	15				63109.8	0.0631098
rs34194463	1	82310930	A	T	0.1014	4.55557635214e-14	1	rs12724401	16	LPHN2	0	intronic	2.772	6	4	15
rs77097673	1	82311020	A	T	0.334	1.49102387088e-06	0.752515	rs55937645	16	LPHN2	0	intronic	1.132	7	4	15				84435	0.084435
rs12135833	1	82311716	C	T	0.1014	3.86785409259e-14	1	rs12724401	16	LPHN2	0	intronic	0.607	7	4	15				61888.5	0.0618885
rs3790944	1	82312116	T	C	0.2425	8.94906619066e-28	0.950593	rs12032615	16	LPHN2	0	intronic	4.922	NA	4	15				1.25598e+06	1.25598
rs3790943	1	82312517	T	C	0.2406	1.6554708684e-27	0.96023	rs12032615	16	LPHN2	0	intronic	2.019	NA	4	15				102566	0.102566
rs11163388	1	82313313	A	G	0.3588	3.59781853202e-10	0.858108	rs55937645	16	LPHN2	0	intronic	7.816	6	4	15				95873	0.095873
rs11163389	1	82313485	A	G	0.3588	3.59781853202e-10	0.858108	rs55937645	16	LPHN2	0	intronic	9.355	6	4	15				95279.8	0.0952797
rs3790942	1	82313654	G	C	0.1014	3.86785409259e-14	1	rs12724401	16	LPHN2	0	intronic	2.139	6	4	15				50083	0.050083
rs11163390	1	82313822	G	C	0.3559	2.56866472646e-10	0.869513	rs55937645	16	LPHN2	0	intronic	0.056	7	4	15				92636.8	0.0926368
rs72717776	1	82314745	A	G	0.1014	3.86785409259e-14	1	rs12724401	16	LPHN2	0	intronic	17.19	4	1	15				47201.8	0.0472018
rs3790941	1	82315273	A	G	0.3777	3.16433841905e-51	1	rs3790941	16	LPHN2	0	intronic	16.57	NA	2	15				1.89505e+06	1.89505
rs3790937	1	82315919	T	C	0.1014	3.40521214984e-14	1	rs12724401	16	LPHN2	0	intronic	4.726	NA	2	15				47330	0.04733
rs4970681	1	82316509	T	C	0.3588	3.59385374567e-10	0.858108	rs55937645	16	LPHN2	0	intronic	0.046	5	4	15				723080	0.72308
rs11163391	1	82317489	C	T	0.2425	7.43788133957e-28	0.950593	rs12032615	16	LPHN2	0	intronic	1.466	7	4	15				1.13568e+06	1.13568
rs12144010	1	82318968	C	A	0.1133	1.29192667345e-11	0.889862	rs12724401	16	LPHN2	0	intronic	11.25	7	5	15				952228	0.952228
rs6660563	1	82319933	G	T	0.3549	4.8414575338e-10	0.872867	rs55937645	16	LPHN2	0	intronic	4.462	5	4	15				88339.2	0.0883392
rs12746563	1	82320101	A	G	0.1014	3.85937911783e-14	1	rs12724401	16	LPHN2	0	intronic	1.845	7	4	15				50180.2	0.0501803
rs11583341	1	82321473	T	C	0.2435	3.01633651929e-28	0.945822	rs12032615	16	LPHN2	0	intronic	3.074	6	4	15				96462	0.096462
rs1976208	1	82322706	A	C	0.3628	2.60406828394e-09	0.858378	rs55937645	16	LPHN2	0	intronic	4.242	NA	4	15				1.07141e+06	1.07141
rs3790933	1	82324419	G	C	0.1014	1.06818549819e-13	1	rs12724401	16	LPHN2	0	intronic	1.458	7	4	15
rs795349	1	82325665	C	T	0.2724	1.82301764505e-19	0.770316	rs12032615	16	LPHN2	0	intronic	0.887	7	4	15				1.85155e+06	1.85155
rs12135761	1	82326550	T	C	0.3529	2.64538512991e-09	0.983821	rs55937645	16	LPHN2	0	intronic	4.159	6	4	15				740562	0.740563
rs12146061	1	82326742	C	T	0.1034	6.02659897987e-14	0.979793	rs12724401	16	LPHN2	0	intronic	1.513	7	4	15
rs11586442	1	82326938	T	C	0.2545	2.02900036769e-25	0.85873	rs12032615	16	LPHN2	0	intronic	3.467	6	4	15				1100540	1.10054
rs12139220	1	82327159	G	A	0.1034	6.12774317052e-14	0.979793	rs12724401	16	LPHN2	0	intronic	10.04	7	4	15				45996.8	0.0459968
rs3790932	1	82328415	C	T	0.4115	6.92282918374e-10	0.946856	rs3790927	16	LPHN2	0	intronic	7.55	NA	4	15				1.35755e+06	1.35755
rs55937645	1	82328432	C	T	0.3489	1.35287568714e-09	1	rs55937645	16	LPHN2	0	intronic	0.483	6	4	15				46487.8	0.0464878
rs2066274	1	82331272	T	A	0.3489	9.74145532878e-09	0.975568	rs55937645	16	LPHN2	0	intronic	4.423	7	4	15				66660.2	0.0666603
rs10493706	1	82331282	G	T	0.1044	6.2845193278e-14	0.969941	rs12724401	16	LPHN2	0	intronic	1.879	NA	4	15				44676.5	0.0446765
rs12566657	1	82332056	A	T	0.1034	1.84462087904e-09	1	rs12566657	16	LPHN2	0	intronic	0.128	7	4	15				50169.2	0.0501692
rs12139921	1	82333051	G	A	0.3519	1.08692894167e-08	0.987841	rs55937645	16	LPHN2	0	intronic	7.479	5	4	15				747678	0.747677
rs12139742	1	82336136	A	T	0.3489	9.37335510501e-09	0.975568	rs55937645	16	LPHN2	0	intronic	7.835	7	4	15				61030	0.06103
rs12144126	1	82336922	G	A	0.1044	9.89119994486e-14	0.969941	rs12724401	16	LPHN2	0	intronic	0.268	7	5	15
rs140385795	1	82337278	C	T	0.1044	7.51702081185e-14	0.969941	rs12724401	16	LPHN2	0	intronic	0.499	6	5	15
rs4294459	1	82337462	G	C	0.4175	6.6092888076e-10	0.969095	rs3790927	16	LPHN2	0	intronic	7.356	7	5	15
rs6598971	1	82338017	A	G	0.4145	4.71580121246e-10	0.957763	rs3790927	16	LPHN2	0	intronic	2.88	7	5	15
rs1418253	1	82338927	A	G	0.1044	7.51702081185e-14	0.969941	rs12724401	16	LPHN2	0	intronic	8.969	NA	4	15				46628.2	0.0466283
rs3790927	1	82339237	A	G	0.4254	5.70298071121e-11	1	rs3790927	16	LPHN2	0	intronic	2.213	NA	4	15				1300285	1.30028
rs3790926	1	82339406	G	C	0.4225	1.21773153826e-10	0.98835	rs3790927	16	LPHN2	0	intronic	7.786	7	4	15				1.61169e+06	1.61169
rs1612916	1	82340360	A	G	0.1054	5.22063525722e-14	0.960251	rs12724401	16	LPHN2	0	intronic	0.199	NA	5	15
rs9943114	1	82341689	C	G	0.4175	7.59108052802e-10	0.969095	rs3790927	16	LPHN2	0	intronic	1.185	7	5	15				1.36869e+06	1.36869
rs12143946	1	82342367	G	A	0.3549	1.35090234296e-08	0.975836	rs55937645	16	LPHN2	0	intronic	0.576	7	5	15				719182	0.719182
rs6684529	1	82342463	G	T	0.2515	1.11846584097e-24	0.871731	rs12032615	16	LPHN2	0	intronic	4.273	7	5	15				178561	0.178561
rs982929	1	82342579	C	T	0.4225	1.29462175746e-10	0.98835	rs3790927	16	LPHN2	0	intronic	2.599	NA	5	15				1.20965e+06	1.20965
rs284231	1	82344514	G	A	0.1044	6.25316421374e-14	0.969941	rs12724401	16	LPHN2	0	intronic	7.797	7	2	15				1358525	1.35852
rs284230	1	82344854	A	G	0.1044	7.08500718509e-14	0.969941	rs12724401	16	LPHN2	0	intronic	3.215	5	5	15				1489290	1.48929
rs12145428	1	82345851	T	C	0.3519	8.18849110706e-09	0.963453	rs55937645	16	LPHN2	0	intronic	6.455	7	5	15				155090	0.155089
rs587019	1	82347005	C	A	0.4563	1.08314132549e-27	0.866671	rs12062490	16	LPHN2	0	intronic	2.205	NA	5	15				1475815	1.47582
rs367881	1	82348717	G	A	0.1044	7.58308431159e-14	0.969941	rs12724401	16	LPHN2	0	intronic	20.6	NA	4	15				1.41247e+06	1.41247
rs391255	1	82349187	A	G	0.1044	2.20319317213e-13	0.969941	rs12724401	16	LPHN2	0	intronic	0.681	NA	4	15				1379240	1.37924
rs12129368	1	82349462	C	T	0.3519	7.9004722952e-09	0.987841	rs55937645	16	LPHN2	0	intronic	0.434	6	4	15				1.19274e+06	1.19274
rs12401346	1	82352612	T	C	0.4145	1.44477710874e-09	0.957763	rs3790927	16	LPHN2	0	intronic	18.56	5	4	15				1137095	1.13709
rs10493704	1	82353321	G	A	0.4175	1.95817432501e-09	0.953437	rs3790927	16	LPHN2	0	intronic	1.979	NA	4	15
rs1352923	1	82406799	A	T	0.0825	2.66334235232e-06	0.611993	rs12566657	16	LPHN2	0	intronic	18.11	7	4	15				58619.8	0.0586197
rs2296699	1	82432618	G	T	0.0835	1.34419218509e-06	0.603293	rs12566657	16	LPHN2	0	intronic	12.95	NA	4	15				62936.8	0.0629367
rs59702087	1	88157203	C	T	0.4344	1.31594812034e-05	0.776325	rs11581617	17	RP5-1027O11.1	208388	intergenic	1.872	7	14	15				344802	0.344803
rs12751299	1	88175397	G	C	0.4354	9.39465511491e-06	0.779641	rs11581617	17	RP5-1027O11.1	190194	intergenic	5.311	7	5	15				516612	0.516613
rs7541276	1	88177988	C	A	0.4503	1.12290785668e-05	0.836239	rs11581617	17	RP5-1027O11.1	187603	intergenic	0.008	4	5	15				122258	0.122258
rs7541376	1	88178074	C	A	0.4503	1.11566850337e-05	0.836239	rs11581617	17	RP5-1027O11.1	187517	intergenic	0.171	4	5	15				116206	0.116206
rs10923045	1	88181155	T	C	0.4076	1.15315821752e-08	0.992475	rs11581617	17	RP5-1027O11.1	184436	intergenic	20.7	7	5	15				908808	0.908807
rs10923046	1	88181228	A	G	0.4076	9.94820384683e-09	0.992475	rs11581617	17	RP5-1027O11.1	184363	intergenic	20.8	6	5	15				883528	0.883528
rs12127615	1	88181633	A	G	0.4076	1.24634200629e-08	0.992475	rs11581617	17	RP5-1027O11.1	183958	intergenic	1.373	7	5	15
rs17460727	1	88181859	C	T	0.4076	1.25148199618e-08	0.992475	rs11581617	17	RP5-1027O11.1	183732	intergenic	0.316	6	5	15
rs56409473	1	88182127	T	C	0.4076	1.21089380651e-08	0.992475	rs11581617	17	RP5-1027O11.1	183464	intergenic	1.829	5	5	15
rs12408087	1	88182489	G	C	0.4076	8.91492770934e-09	0.992475	rs11581617	17	RP5-1027O11.1	183102	intergenic	2.106	7	5	15
rs12403968	1	88182549	T	C	0.4523	1.70265960084e-05	0.844378	rs11581617	17	RP5-1027O11.1	183042	intergenic	0.913	7	5	15
rs10493801	1	88182718	G	A	0.4145	8.039747456e-08	0.966379	rs11581617	17	RP5-1027O11.1	182873	intergenic	7.877	5	5	15
rs10801881	1	88183079	T	G	0.4125	8.21784786165e-08	0.9812	rs11581617	17	RP5-1027O11.1	182512	intergenic	0.353	5	5	15
rs10923050	1	88183161	C	T	0.4125	6.830838901e-08	0.9812	rs11581617	17	RP5-1027O11.1	182430	intergenic	11.23	5	5	15
rs11581617	1	88183412	G	A	0.4095	8.87164107482e-09	1	rs11581617	17	RP5-1027O11.1	182179	intergenic	14.93	6	5	15
rs735800	1	88183844	T	A	0.4523	1.99552030979e-05	0.844378	rs11581617	17	RP5-1027O11.1	181747	intergenic	0.077	3a	5	15
rs10923052	1	88186649	T	G	0.4523	8.17547310252e-06	0.844378	rs11581617	17	RP5-1027O11.1	178942	intergenic	0.581	7	7	15				97864.8	0.0978648
rs12127464	1	88187078	G	A	0.4563	3.98675810191e-05	0.825207	rs11581617	17	RP5-1027O11.1	178513	intergenic	0.537	7	5	15
rs1434431	1	88188330	G	A	0.4583	2.43461050824e-05	0.827279	rs11581617	17	RP5-1027O11.1	177261	intergenic	0.485	NA	5	15				80681	0.080681
rs3033512	1	88188627	C	T	0.4583	2.40602751036e-05	0.827279	rs11581617	17	RP5-1027O11.1	176964	intergenic	7.598	7	5	15
rs6662386	1	88190037	T	C	0.4145	1.17683612399e-08	0.973844	rs11581617	17	RP5-1027O11.1	175554	intergenic	1.183	7	5	15				982440	0.98244
rs6686795	1	88190200	G	A	0.4602	2.15920502887e-05	0.82193	rs11581617	17	RP5-1027O11.1	175391	intergenic	1.065	7	5	15
rs4997432	1	116341261	T	C	0.4433	1.48698289421e-06	0.761721	rs950681	18	CASQ2	29858	intergenic	18.45	5	5	15				1791630	1.79163
rs10754368	1	116341266	T	C	0.3857	1.41100035072e-07	0.835849	rs950681	18	CASQ2	29863	intergenic	18.15	5	5	15				1286200	1.2862
rs9428238	1	116341902	T	C	0.4851	5.30838319679e-05	0.659073	rs950681	18	CASQ2	30499	intergenic	0.442	7	5	15				43051.2	0.0430512
rs4839488	1	116342767	T	C	0.3579	6.50631203179e-07	0.769733	rs950681	18	CASQ2	31364	intergenic	6.522	6	5	15				380578	0.380578
rs6677775	1	116344051	G	C	0.4761	2.97473554693e-05	0.678405	rs950681	18	CASQ2	32648	intergenic	4.888	7	5	15				40382.5	0.0403825
rs4453038	1	116347890	T	C	0.3767	1.9946765425e-07	0.86756	rs950681	18	NHLH2	31107	intergenic	13.18	6	5	15				1.13842e+06	1.13842
rs4272626	1	116348427	C	T	0.3757	2.18299712582e-07	0.863882	rs950681	18	NHLH2	30570	intergenic	22.1	6	5	15				1.18602e+06	1.18602
rs10923504	1	116348563	T	C	0.3579	1.43792705559e-06	0.786189	rs950681	18	NHLH2	30434	intergenic	13.44	7	5	15				483075	0.483075
rs12140397	1	116350761	C	G	0.4145	1.24589057655e-05	0.740384	rs950681	18	NHLH2	28236	intergenic	1.392	4	7	15				1.17799e+06	1.17799
rs4266885	1	116352171	C	T	0.3837	2.56875935925e-07	0.895096	rs950681	18	NHLH2	26826	intergenic	1.766	5	5	15				1300285	1.30028
rs10802014	1	116353905	A	G	0.3658	9.14238337526e-07	0.814754	rs950681	18	NHLH2	25092	intergenic	1.871	4	5	15
rs10923525	1	116355228	G	T	0.3638	1.18901580229e-06	0.823826	rs950681	18	NHLH2	23769	intergenic	0.752	7	5	15
rs10923526	1	116355329	T	C	0.3638	1.30145809213e-06	0.831903	rs950681	18	NHLH2	23668	intergenic	0.115	7	5	15
rs2797182	1	116355483	A	G	0.4314	9.22706523096e-06	0.820537	rs950681	18	NHLH2	23514	intergenic	1.11	NA	5	15
rs2811581	1	116355487	C	T	0.4304	9.60242718082e-06	0.816464	rs950681	18	NHLH2	23510	intergenic	1.273	7	5	15
rs2797181	1	116356087	T	C	0.4334	3.05755852481e-06	0.829709	rs950681	18	NHLH2	22910	intergenic	4.731	NA	5	15				1.03504e+06	1.03504
rs2797180	1	116357354	C	A	0.4324	2.82537191483e-06	0.832271	rs950681	18	NHLH2	21643	intergenic	0.689	NA	5	15				1.06021e+06	1.06021
rs2797179	1	116357654	T	G	0.4334	2.88055532218e-06	0.829709	rs950681	18	NHLH2	21343	intergenic	2.242	NA	5	15				40442	0.040442
rs2811583	1	116359139	A	G	0.4334	2.59104095229e-06	0.829709	rs950681	18	NHLH2	19858	intergenic	0.335	7	5	15				1.13203e+06	1.13203
rs4839490	1	116359288	A	G	0.4751	1.04691533479e-05	0.708603	rs950681	18	NHLH2	19709	intergenic	1.056	6	5	15				43405.8	0.0434057
rs1342714	1	116361981	A	G	0.4761	1.5779182979e-05	0.705722	rs950681	18	NHLH2	17016	intergenic	1.023	NA	5	15
rs2811585	1	116362598	A	G	0.4334	4.6773501454e-06	0.829709	rs950681	18	NHLH2	16399	intergenic	1.762	6	4	15				39427	0.039427
rs2797167	1	116363474	G	C	0.4334	4.30678929173e-06	0.829709	rs950681	18	NHLH2	15523	intergenic	1.373	7	5	15				1.39268e+06	1.39268
rs2797166	1	116363614	A	G	0.4334	6.46986283662e-06	0.829709	rs950681	18	NHLH2	15383	intergenic	1.132	NA	5	15
rs4839491	1	116363830	G	A	0.3579	4.70998894563e-07	0.867122	rs950681	18	NHLH2	15167	intergenic	5.053	7	5	15				261880	0.26188
rs6661265	1	116363927	T	C	0.4761	2.36804079817e-05	0.705722	rs950681	18	NHLH2	15070	intergenic	1.361	7	5	15				47977.2	0.0479772
rs62749662	1	116364758	T	A	0.4791	4.56312405397e-05	0.698555	rs950681	18	NHLH2	14239	intergenic	1.077	6	5	15
rs950681	1	116365728	T	C	0.3887	4.53635061397e-08	1	rs950681	18	NHLH2	13269	intergenic	1.437	NA	5	14				1346195	1.3462
rs950679	1	116365875	T	C	0.4761	2.72540824113e-05	0.705722	rs950681	18	NHLH2	13122	intergenic	4.372	NA	5	14				56287.2	0.0562872
rs950680	1	116366009	G	A	0.3579	6.42355603032e-07	0.867122	rs950681	18	NHLH2	12988	intergenic	0.432	NA	5	14				201082	0.201082
rs6428747	1	116368679	A	G	0.3598	9.68845228859e-07	0.874624	rs950681	18	NHLH2	10318	intergenic	2.86	5	5	14				805928	0.805928
rs6657819	1	117526905	C	G	0.4911	1.0973321012e-10	0.759357	rs13951	19	PTGFRN	0	intronic	2.834	6	2	5				1246925	1.24693
rs72699131	1	117527152	A	T	0.3121	3.17111860583e-09	1	rs72699131	19	PTGFRN	0	intronic	0.335	5	2	5				65140.8	0.0651407
rs10737727	1	117528177	A	C	0.495	2.93174667984e-11	0.767624	rs13951	19	PTGFRN	0	intronic	2.425	6	4	5				1299565	1.29957
rs4659049	1	117528616	G	A	0.493	4.65553014844e-11	0.763433	rs13951	19	PTGFRN	0	intronic	5.709	7	4	5				1131905	1.1319
rs10801922	1	117529458	G	A	0.4364	6.33633467852e-12	0.991995	rs13951	19	PTGFRN	0	exonic	14.38	1f	2	5				1038805	1.0388
rs3885	1	117530273	G	A	0.493	5.26147912668e-11	0.763433	rs13951	19	PTGFRN	0	UTR3	4.829	NA	2	5				1202100	1.2021
rs10801923	1	117530477	A	G	0.493	7.51058446206e-11	0.763433	rs13951	19	PTGFRN	0	UTR3	5.426	7	2	5				1252500	1.2525
rs1127655	1	117530507	T	C	0.493	7.26291011776e-11	0.763433	rs13951	19	PTGFRN	0	UTR3	6.51	5	2	5				1231915	1.23192
rs1127656	1	117530511	T	C	0.493	7.58544927294e-11	0.763433	rs13951	19	PTGFRN	0	UTR3	4.638	5	2	5				1.22721e+06	1.22721
rs13951	1	117531620	G	A	0.4364	5.16324382871e-12	1	rs13951	19	PTGFRN	0	UTR3	1.69	5	2	5				1167720	1.16772
rs3829881	1	117531813	C	T	0.493	2.02112889328e-11	0.769568	rs13951	19	PTGFRN	0	UTR3	2.348	NA	2	5				1145665	1.14566
rs10923191	1	117531911	G	A	0.495	1.04669878547e-11	0.773841	rs13951	19	PTGFRN	0	UTR3	3.42	5	2	5				1096460	1.09646
rs1127215	1	117532790	C	T	0.3926	8.24136749118e-12	0.835657	rs13951	19	PTGFRN	0	UTR3	2.461	5	2	5				1.18447e+06	1.18447
rs10754333	1	117534337	A	G	0.493	3.75598071334e-11	0.769568	rs13951	19	PTGFRN	1356	intergenic	1.741	5	2	5				1105585	1.10559
rs10801924	1	117537568	C	T	0.4901	4.9037419243e-10	0.762454	rs13951	19	PTGFRN	4587	intergenic	0.867	6	5	15				1033780	1.03378
rs2806869	1	117541855	A	T	0.492	1.00969477225e-09	0.753459	rs13951	19	CD101	2526	intergenic	0.714	7	5	15
rs2764852	1	117546611	C	T	0.493	3.30753619279e-09	0.742556	rs13951	19	CD101	0	intronic	1.023	NA	2	15
rs2806872	1	117550234	T	A	0.492	1.87982292593e-09	0.690844	rs13951	19	CD101	0	intronic	2.6	5	2	15				1312670	1.31267
rs2764850	1	117550623	G	A	0.4911	5.10562772888e-09	0.689012	rs13951	19	CD101	0	intronic	4.433	NA	2	15				1.25358e+06	1.25358
rs3754112	1	117554421	A	G	0.337	2.24415515678e-06	0.827076	rs72699131	19	CD101	0	exonic	5.843	NA	4	15				68347.8	0.0683477
rs2806874	1	117561863	C	A	0.4692	3.0202608536e-09	0.614185	rs13951	19	CD101	0	intronic	1.441	1f	4	15				1.19824e+06	1.19824
rs2491122	1	117567053	C	T	0.341	1.98818480462e-06	0.773146	rs72699131	19	CD101	0	intronic	0.618	NA	4	15				1239105	1.2391
rs2764879	1	117567526	A	G	0.499	1.69013996068e-07	0.616704	rs13951	19	CD101	0	intronic	3.869	NA	4	15
rs6426839	1	163778074	C	G	0.3489	5.01400190295e-13	0.839381	rs10799963	20	RP4-640E24.1	39145	intergenic	0.463	6	5	15				1142210	1.14221
rs991841	1	163778600	T	C	0.3489	4.80726870804e-13	0.839381	rs10799963	20	RP4-640E24.1	39671	intergenic	2.119	7	5	15				1.32995e+06	1.32995
rs991842	1	163778719	A	G	0.3171	4.28786966049e-15	0.990347	rs10799963	20	RP4-640E24.1	39790	intergenic	0.576	7	7	15				1110375	1.11037
rs1866894	1	163779030	T	C	0.3489	4.80726870804e-13	0.839381	rs10799963	20	RP4-640E24.1	40101	intergenic	3.364	7	9	15				1.49969e+06	1.49969
rs992994	1	163780244	T	A	0.3489	5.3734923504e-13	0.839381	rs10799963	20	RP4-640E24.1	41315	intergenic	3.459	6	9	15				1510700	1.5107
rs1029194	1	163780383	A	C	0.3489	4.80726870804e-13	0.839381	rs10799963	20	RP4-640E24.1	41454	intergenic	3.399	5	9	15				1.39029e+06	1.39029
rs1963752	1	163780615	A	T	0.3171	4.69180998517e-15	0.990347	rs10799963	20	RP4-640E24.1	41686	intergenic	2.542	7	9	15
rs1537767	1	163780758	T	G	0.3171	4.03312062351e-15	0.990347	rs10799963	20	RP4-640E24.1	41829	intergenic	2.034	6	9	15				56825	0.056825
rs1016610	1	163781066	T	C	0.3489	4.92711790024e-13	0.839381	rs10799963	20	RP4-640E24.1	42137	intergenic	0.633	NA	9	15				1635270	1.63527
rs7553942	1	163781591	G	A	0.3489	5.54077167384e-13	0.839381	rs10799963	20	RP4-640E24.1	42662	intergenic	1.363	7	9	15				1559840	1.55984
rs1866895	1	163782960	A	C	0.3489	5.17398283049e-13	0.839381	rs10799963	20	RP4-640E24.1	44031	intergenic	1.414	7	9	15				1.49309e+06	1.49309
rs915395	1	163783586	G	T	0.3479	5.0687790111e-13	0.834748	rs10799963	20	RP4-640E24.1	44657	intergenic	1.368	7	9	15				1.51851e+06	1.51851
rs10917853	1	163783806	G	A	0.3171	4.21293463738e-15	0.990347	rs10799963	20	RP4-640E24.1	44877	intergenic	0.763	7	9	15				74469	0.074469
rs7527667	1	163784228	T	C	0.3489	4.92946359978e-13	0.839381	rs10799963	20	RP4-640E24.1	45299	intergenic	0.03	7	9	15				1528005	1.52801
rs7516020	1	163784410	G	T	0.3479	4.83229758404e-13	0.84333	rs10799963	20	RP4-640E24.1	45481	intergenic	1.89	6	9	15				1.4721e+06	1.4721
rs1441184	1	163785314	T	C	0.3489	4.92946359978e-13	0.839381	rs10799963	20	RP4-640E24.1	46385	intergenic	5.196	6	9	15
rs1441185	1	163785496	T	C	0.3489	4.92946359978e-13	0.839381	rs10799963	20	RP4-640E24.1	46567	intergenic	0.357	6	9	15				1431900	1.4319
rs11806051	1	163785831	C	G	0.3171	4.50949594973e-15	0.990347	rs10799963	20	RP4-640E24.1	46902	intergenic	1.535	7	9	15				85634.5	0.0856345
rs4657308	1	163787342	A	G	0.3489	4.50072043305e-13	0.839381	rs10799963	20	RP4-640E24.1	48413	intergenic	1.183	7	9	15				1316275	1.31628
rs4657309	1	163787502	T	C	0.3489	4.50072043305e-13	0.839381	rs10799963	20	RP4-640E24.1	48573	intergenic	3.421	7	9	15				1352590	1.35259
rs1441187	1	163789301	C	T	0.3499	4.26379974801e-13	0.83545	rs10799963	20	RP4-640E24.1	50372	intergenic	1.27	7	7	15				1375270	1.37527
rs6426841	1	163789650	C	A	0.3489	5.45951230783e-13	0.839381	rs10799963	20	RP4-640E24.1	50721	intergenic	17.26	4	7	15				1409495	1.40949
rs6675299	1	163789908	T	C	0.3171	4.25252753634e-15	0.990347	rs10799963	20	RP4-640E24.1	50979	intergenic	8.135	2b	7	15
rs10917854	1	163790057	A	G	0.3171	4.07307610386e-15	0.990347	rs10799963	20	RP4-640E24.1	51128	intergenic	3.507	3a	5	15				97911	0.097911
rs12030714	1	163790128	T	C	0.3489	6.16539243334e-13	0.839381	rs10799963	20	RP4-640E24.1	51199	intergenic	1.43	3a	5	15				1435635	1.43563
rs10753630	1	163790451	C	T	0.3489	7.83038787241e-13	0.839381	rs10799963	20	RP4-640E24.1	51522	intergenic	1.632	5	5	15				1341875	1.34187
rs1029192	1	163792233	G	A	0.3499	3.12338426315e-13	0.844052	rs10799963	20	RP4-640E24.1	53304	intergenic	10.26	NA	5	15				1110220	1.11022
rs870090	1	163792355	C	G	0.3181	5.6451083425e-15	0.995175	rs10799963	20	RP4-640E24.1	53426	intergenic	0.473	5	5	15				112998	0.112998
rs60623547	1	163793655	C	T	0.3181	5.58153913422e-15	0.995175	rs10799963	20	RP4-640E24.1	54726	intergenic	8.74	5	5	15
rs12044204	1	163793953	C	G	0.3181	5.45460326012e-15	0.995175	rs10799963	20	RP4-640E24.1	55024	intergenic	2.071	5	5	15				694620	0.69462
rs16860636	1	163794317	G	A	0.3499	3.94819917483e-13	0.844052	rs10799963	20	RP4-640E24.1	55388	intergenic	1.412	7	5	15				1.17887e+06	1.17887
rs969065	1	163794919	G	T	0.3181	6.5408336376e-15	0.995175	rs10799963	20	RP4-640E24.1	55990	intergenic	0.578	NA	5	15				605558	0.605557
rs969064	1	163794939	G	A	0.3499	4.23666605982e-13	0.844052	rs10799963	20	RP4-640E24.1	56010	intergenic	2.335	NA	5	15				1261420	1.26142
rs7533878	1	163795105	C	T	0.3181	6.5408336376e-15	0.995175	rs10799963	20	RP4-640E24.1	56176	intergenic	4.749	7	5	15				603312	0.603313
rs7534201	1	163795369	C	T	0.3181	6.5408336376e-15	0.995175	rs10799963	20	RP4-640E24.1	56440	intergenic	1.289	7	5	15				600162	0.600163
rs12406868	1	163797440	C	A	0.3181	6.11351867752e-15	0.995175	rs10799963	20	RP4-640E24.1	58511	intergenic	1.057	7	7	15				515898	0.515898
rs1348132	1	163797503	C	A	0.3499	4.2539991304e-13	0.844052	rs10799963	20	RP4-640E24.1	58574	intergenic	0.621	NA	7	15				1.06224e+06	1.06224
rs899572	1	163797917	T	C	0.3499	4.32286304478e-13	0.844052	rs10799963	20	RP4-640E24.1	58988	intergenic	2.259	6	5	15
rs1997253	1	163798925	T	C	0.3181	5.42834675356e-15	0.995175	rs10799963	20	RP4-640E24.1	59996	intergenic	16.01	6	5	15				645450	0.64545
rs1348131	1	163799929	T	C	0.3489	3.26608976566e-13	0.847994	rs10799963	20	RP4-640E24.1	61000	intergenic	2.747	NA	5	15
rs1348130	1	163800040	A	G	0.3499	3.08922163216e-13	0.844052	rs10799963	20	RP4-640E24.1	61111	intergenic	4.678	NA	5	15				1.06336e+06	1.06336
rs870857	1	163800228	A	G	0.3489	2.42177497272e-13	0.847994	rs10799963	20	RP4-640E24.1	61299	intergenic	6.175	NA	5	15				1085305	1.0853
rs4657310	1	163801069	T	C	0.3489	3.10684329293e-13	0.847994	rs10799963	20	RP4-640E24.1	62140	intergenic	0.044	6	5	15				980808	0.980808
rs4657311	1	163801203	A	G	0.3171	4.39195527519e-15	1	rs10799963	20	RP4-640E24.1	62274	intergenic	4.191	7	5	15				627982	0.627982
rs12031632	1	163801544	A	G	0.3489	2.87156027319e-13	0.847994	rs10799963	20	RP4-640E24.1	62615	intergenic	1.576	6	5	15				1133380	1.13338
rs10917855	1	163802280	G	T	0.3489	2.13915575476e-13	0.847994	rs10799963	20	RP4-640E24.1	63351	intergenic	3.781	7	5	15				1045420	1.04542
rs10917856	1	163802289	C	T	0.3489	2.2595331309e-13	0.847994	rs10799963	20	RP4-640E24.1	63360	intergenic	0.187	7	5	15				1.04412e+06	1.04412
rs10917857	1	163802364	A	T	0.3171	3.59592231343e-15	1	rs10799963	20	RP4-640E24.1	63435	intergenic	0.383	7	5	15				579422	0.579422
rs10917858	1	163802375	C	T	0.3171	4.98710966099e-15	1	rs10799963	20	RP4-640E24.1	63446	intergenic	4.627	7	5	15				174606	0.174606
rs10917859	1	163802529	T	C	0.3489	2.22215167006e-13	0.847994	rs10799963	20	RP4-640E24.1	63600	intergenic	2.906	6	5	15
rs1441181	1	163802695	T	C	0.3489	2.10969400751e-13	0.847994	rs10799963	20	RP4-640E24.1	63766	intergenic	7.664	NA	5	15
rs10799963	1	163802696	G	T	0.3171	2.80316305315e-15	1	rs10799963	20	RP4-640E24.1	63767	intergenic	1.979	7	5	15
rs1441180	1	163802799	A	G	0.3489	2.10969400751e-13	0.847994	rs10799963	20	RP4-640E24.1	63870	intergenic	1.874	NA	5	15				1003240	1.00324
rs1441179	1	163802976	G	A	0.3489	2.03810417158e-13	0.847994	rs10799963	20	RP4-640E24.1	64047	intergenic	1.158	NA	5	15				1.06569e+06	1.06569
rs1992400	1	163803096	A	C	0.3489	2.03810417158e-13	0.847994	rs10799963	20	RP4-640E24.1	64167	intergenic	1.847	NA	5	15				1.09576e+06	1.09576
rs1992399	1	163803153	T	G	0.3489	2.03810417158e-13	0.847994	rs10799963	20	RP4-640E24.1	64224	intergenic	6.351	NA	5	15				1.04876e+06	1.04876
rs1992398	1	163803279	A	G	0.3489	2.03810417158e-13	0.847994	rs10799963	20	RP4-640E24.1	64350	intergenic	3.401	NA	5	15				1.08663e+06	1.08663
rs1992397	1	163803286	A	G	0.3489	2.03810417158e-13	0.847994	rs10799963	20	RP4-640E24.1	64357	intergenic	3.919	NA	5	15				1098620	1.09862
rs6667646	1	163803459	A	C	0.3489	2.20140252296e-13	0.847994	rs10799963	20	RP4-640E24.1	64530	intergenic	13.23	6	5	15				1.05737e+06	1.05737
rs10917860	1	163804365	G	A	0.3171	4.06189520138e-15	1	rs10799963	20	RP4-640E24.1	65436	intergenic	9.469	5	5	15				502298	0.502297
rs12030031	1	163804573	T	C	0.3489	1.73662264235e-12	0.847994	rs10799963	20	RP4-640E24.1	65644	intergenic	0.269	7	5	15				1.04253e+06	1.04253
rs10917861	1	163805339	A	G	0.3171	4.42796180601e-15	1	rs10799963	20	RP4-640E24.1	66410	intergenic	1.698	6	5	15				630300	0.6303
rs10917862	1	163805449	G	A	0.3489	3.17965521217e-13	0.847994	rs10799963	20	RP4-640E24.1	66520	intergenic	6.7	7	5	15				1027155	1.02716
rs10917863	1	163805594	T	C	0.3171	4.57670022722e-15	1	rs10799963	20	RP4-640E24.1	66665	intergenic	2.957	7	5	15				598252	0.598252
rs12030349	1	163805912	A	C	0.3489	5.07702479936e-13	0.847994	rs10799963	20	RP4-640E24.1	66983	intergenic	18.3	4	5	15				922052	0.922053
rs1550543	1	163806287	C	G	0.3489	5.57214473984e-13	0.847994	rs10799963	20	RP4-640E24.1	67358	intergenic	4.604	7	5	15				929080	0.92908
rs1550542	1	163806307	C	G	0.3489	5.36705526494e-13	0.847994	rs10799963	20	RP4-640E24.1	67378	intergenic	0.657	7	5	15				944265	0.944265
rs1550541	1	163806358	C	T	0.3489	4.37913635776e-13	0.847994	rs10799963	20	RP4-640E24.1	67429	intergenic	1.338	NA	5	15				954580	0.95458
rs10917864	1	163807040	C	T	0.3091	4.81378327059e-15	0.962275	rs10799963	20	RP4-640E24.1	68111	intergenic	2.88	7	5	15				166908	0.166908
rs7512938	1	163807591	G	T	0.3171	7.2470321233e-15	1	rs10799963	20	RP4-640E24.1	68662	intergenic	0.639	7	5	15				503285	0.503285
rs7512780	1	163807632	C	T	0.3171	7.72082629144e-15	1	rs10799963	20	RP4-640E24.1	68703	intergenic	5.41	7	5	15				612342	0.612343
rs1837731	1	163809682	C	A	0.3181	1.32107501092e-14	0.995175	rs10799963	20	RP4-640E24.1	70753	intergenic	1.87	NA	5	15				625515	0.625515
rs10917865	1	163810019	G	C	0.3181	1.70787027392e-14	0.995175	rs10799963	20	RP4-640E24.1	71090	intergenic	3.749	4	5	15				190852	0.190852
rs10917866	1	163810259	C	G	0.3489	6.4265480335e-13	0.847079	rs10799963	20	RP4-640E24.1	71330	intergenic	0.098	7	5	15				1121880	1.12188
rs10799964	1	163810807	C	T	0.3181	1.64122600609e-14	0.995175	rs10799963	20	RP4-640E24.1	71878	intergenic	0.09	5	5	15				627825	0.627825
rs1348128	1	163811147	C	T	0.3181	1.71048436022e-14	0.985625	rs10799963	20	RP4-640E24.1	72218	intergenic	0.42	7	5	15				1027610	1.02761
rs1348127	1	163811337	G	A	0.3171	1.62070293538e-14	0.990347	rs10799963	20	RP4-640E24.1	72408	intergenic	0.707	NA	5	15				418648	0.418648
rs964859	1	163812653	A	G	0.3191	1.22435798351e-14	0.990431	rs10799963	20	RP4-640E24.1	73724	intergenic	3.824	6	5	15				745422	0.745422
rs964860	1	163812795	C	A	0.3191	1.67412073309e-14	0.990431	rs10799963	20	RP4-640E24.1	73866	intergenic	2.779	5	5	15				532662	0.532663
rs964861	1	163812992	T	A	0.3191	1.551677753e-14	0.990431	rs10799963	20	RP4-640E24.1	74063	intergenic	8.242	7	5	15				541775	0.541775
rs16861021	1	163813482	G	A	0.3499	6.29944356812e-13	0.826893	rs10799963	20	RP4-640E24.1	74553	intergenic	0.245	7	7	15				1121880	1.12188
rs949836	1	163813574	T	C	0.3221	4.58125953195e-14	0.97638	rs10799963	20	RP4-640E24.1	74645	intergenic	5.314	NA	7	15				570198	0.570198
rs56383694	1	165193113	C	T	0.1889	1.64374713618e-07	0.685879	rs1394436	21	LMX1A	0	intronic	1.158	7	5	14				584032	0.584032
rs79244287	1	165193341	T	C	0.1332	4.52368501278e-10	0.991636	rs59986884	21	LMX1A	0	intronic	4.928	7	5	14				132600	0.1326
rs59986884	1	165193372	G	A	0.1342	2.36313603896e-10	1	rs59986884	21	LMX1A	0	intronic	1.725	6	5	14				1.05184e+06	1.05184
rs16841287	1	165194520	G	T	0.1332	4.57886400597e-10	0.991602	rs59986884	21	LMX1A	0	intronic	6.514	6	5	14				664215	0.664215
rs78376385	1	165194664	C	T	0.1322	9.47506576324e-10	0.983243	rs59986884	21	LMX1A	0	intronic	4.241	7	5	14				38809.2	0.0388093
rs12126828	1	165196305	G	A	0.1322	4.55391223918e-10	0.983243	rs59986884	21	LMX1A	0	intronic	0.76	6	5	14				34658	0.034658
rs1807837	1	165198326	T	C	0.1332	2.81983502682e-10	0.991602	rs59986884	21	LMX1A	0	intronic	9.34	NA	5	14				529925	0.529925
rs11806003	1	165200948	G	A	0.1332	3.58622416607e-10	0.991602	rs59986884	21	LMX1A	0	intronic	0.397	6	5	14				542738	0.542737
rs10918140	1	165201326	C	T	0.1322	5.85744242659e-10	0.983243	rs59986884	21	LMX1A	0	intronic	0.55	7	5	14				133470	0.13347
rs7550097	1	165203394	C	T	0.1342	2.57582051768e-09	0.966604	rs59986884	21	LMX1A	0	intronic	4.467	3a	2	13				378190	0.37819
rs76332122	1	165204565	G	A	0.1342	1.69755828678e-08	0.886585	rs59986884	21	LMX1A	0	intronic	6.346	3a	1	13				380630	0.38063
rs11809567	1	165206614	C	A	0.1928	4.35109780038e-09	0.993666	rs1394436	21	LMX1A	0	intronic	1.937	6	5	14				808770	0.80877
rs59755210	1	165206653	G	T	0.1938	4.35109780038e-09	1	rs1394436	21	LMX1A	0	intronic	3.033	7	5	14				779565	0.779565
rs79456791	1	165208785	C	G	0.1382	7.67141667147e-09	0.872275	rs59986884	21	LMX1A	0	intronic	6.931	5	5	14				328215	0.328215
rs74465564	1	165209834	G	C	0.1392	4.76296050123e-09	0.881699	rs59986884	21	LMX1A	0	intronic	11.51	5	1	14				569250	0.56925
rs74365266	1	165209966	A	G	0.1372	8.36984365375e-09	0.878539	rs59986884	21	LMX1A	0	intronic	13.85	5	1	14				47918.8	0.0479188
rs6657753	1	165210974	C	G	0.1382	5.72666172018e-09	0.872275	rs59986884	21	LMX1A	0	intronic	1.366	6	5	14				425665	0.425665
rs1394439	1	165213822	G	A	0.1938	1.7659073808e-09	1	rs1394436	21	LMX1A	0	intronic	2.018	NA	5	14				814100	0.8141
rs1394436	1	165214354	G	T	0.1938	1.13100926021e-09	1	rs1394436	21	LMX1A	0	intronic	0.238	NA	5	14				814890	0.81489
rs12136019	1	165217902	T	C	0.1382	1.13166850116e-08	0.872275	rs59986884	21	LMX1A	0	intronic	8.922	6	4	14				286402	0.286403
rs10918144	1	165225295	T	C	0.2624	2.30698588423e-06	0.638172	rs17404691	21	LMX1A	0	intronic	3.319	7	5	14				672960	0.67296
rs10918145	1	165237960	A	C	0.2624	1.99312277339e-06	0.638172	rs17404691	21	LMX1A	0	intronic	2.338	6	5	15				611478	0.611478
rs11801202	1	165239605	G	A	0.1392	2.3055636521e-08	0.848271	rs59986884	21	LMX1A	0	intronic	0.034	7	5	15				80759.2	0.0807593
rs7519089	1	165244061	T	C	0.2624	1.73694285197e-06	0.638172	rs17404691	21	LMX1A	0	intronic	10.64	3a	5	15				789962	0.789963
rs76522315	1	165244467	C	T	0.1392	2.30998921289e-08	0.848271	rs59986884	21	LMX1A	0	intronic	0.301	6	5	15				97916.5	0.0979165
rs1504694	1	165244828	A	C	0.1392	2.26034053515e-08	0.848271	rs59986884	21	LMX1A	0	intronic	0.468	5	5	14				101537	0.101537
rs17404691	1	165249933	T	C	0.335	4.2839940443e-09	1	rs17404691	21	LMX1A	0	intronic	4.75	7	5	14				844222	0.844222
rs11807536	1	165251642	C	A	0.3897	3.20716793492e-07	0.715458	rs17404691	21	LMX1A	0	intronic	0.09	7	5	14				962390	0.96239
rs4656442	1	165251709	C	T	0.3907	3.20660050891e-07	0.713626	rs17404691	21	LMX1A	0	intronic	1.344	5	5	14				1.01789e+06	1.01789
rs58462518	1	165252313	A	C	0.3887	3.71643030796e-07	0.710347	rs17404691	21	LMX1A	0	intronic	5.742	5	5	14				835425	0.835425
rs7528111	1	165255593	C	T	0.3638	3.00953654863e-05	0.796349	rs17404691	21	LMX1A	0	intronic	1.225	4	5	14				530395	0.530395
rs7540476	1	165256014	T	C	0.4105	4.21076899783e-05	0.64198	rs17404691	21	LMX1A	0	intronic	0.927	7	5	14				752250	0.75225
rs11804125	1	165256640	G	T	0.2117	6.66374605732e-10	0.921398	rs6691412	21	LMX1A	0	intronic	9.443	4	5	14				211942	0.211942
rs12404307	1	165258004	A	G	0.3419	7.18163380199e-08	0.87437	rs17404691	21	LMX1A	0	intronic	17.78	2b	1	14				1039440	1.03944
rs7537922	1	165258815	C	T	0.2157	4.90424942311e-10	0.941935	rs6691412	21	LMX1A	0	intronic	5.177	5	5	14				274498	0.274498
rs56820548	1	165261028	C	T	0.3419	2.38794180933e-07	0.87437	rs17404691	21	LMX1A	0	intronic	1.518	7	5	15
rs144099105	1	165261071	C	T	0.2157	1.17972468556e-09	0.941935	rs6691412	21	LMX1A	0	intronic	1.575	7	5	15
rs6677100	1	165262328	G	T	0.3439	1.99796451759e-07	0.867137	rs17404691	21	LMX1A	0	intronic	0.735	NA	5	15
rs6692353	1	165262474	T	C	0.2157	7.89105587553e-10	0.941935	rs6691412	21	LMX1A	0	intronic	2.351	5	5	15				309435	0.309435
rs7534017	1	165262945	C	T	0.4125	9.50445549695e-05	0.645942	rs17404691	21	LMX1A	0	intronic	2.013	5	5	15				1175840	1.17584
rs11809085	1	165265635	C	T	0.2177	5.07181244572e-10	0.962974	rs6691412	21	LMX1A	0	intronic	0.621	5	5	15				681782	0.681782
rs74118549	1	165266037	T	G	0.2177	4.97681638395e-10	0.962974	rs6691412	21	LMX1A	0	intronic	0.672	6	5	15				549258	0.549257
rs17405214	1	165270168	A	G	0.1889	7.66634238381e-07	0.83128	rs6691412	21	LMX1A	0	intronic	2.241	7	5	15				228619	0.228619
rs73013466	1	165271237	A	G	0.1909	5.4518872666e-07	0.840752	rs6691412	21	LMX1A	0	intronic	9.722	7	5	15				498745	0.498745
rs16842354	1	165276634	T	G	0.2187	9.95890581416e-10	0.968357	rs6691412	21	LMX1A	0	intronic	4.618	7	5	15				676475	0.676475
rs11799765	1	165278865	C	A	0.1928	4.80553756869e-07	0.840069	rs6691412	21	LMX1A	0	intronic	2.192	7	5	15				663110	0.66311
rs11808645	1	165279642	T	C	0.2187	8.28931427394e-10	0.968357	rs6691412	21	LMX1A	0	intronic	1.642	6	5	15				753230	0.75323
rs12138441	1	165281317	A	G	0.2187	7.06464747491e-10	0.968357	rs6691412	21	LMX1A	0	intronic	1.444	5	5	15				785922	0.785922
rs6666930	1	165283682	C	G	0.2197	2.38809906677e-10	0.984039	rs6691412	21	LMX1A	0	intronic	5.369	5	5	14				574625	0.574625
rs6691412	1	165283995	A	G	0.2227	3.15093109046e-11	1	rs6691412	21	LMX1A	0	intronic	1.409	7	5	14				263788	0.263788
rs11809911	1	165288357	C	T	0.4135	1.43219100074e-08	1	rs11809911	21	LMX1A	0	intronic	7.252	6	5	14				1185460	1.18546
rs7549447	1	165288621	T	A	0.338	1.41763203623e-07	0.72247	rs11809911	21	LMX1A	0	intronic	1.535	7	5	14				404280	0.40428
rs10800084	1	165290803	T	C	0.4135	2.20720600088e-08	0.984311	rs11809911	21	LMX1A	0	intronic	0.249	6	5	14				1225410	1.22541
rs10800085	1	165291517	G	C	0.4155	1.78301631473e-08	0.992184	rs11809911	21	LMX1A	0	intronic	1.077	7	5	14				1161170	1.16117
rs6688855	1	165291536	T	G	0.34	1.4547089749e-07	0.713716	rs11809911	21	LMX1A	0	intronic	3.582	6	5	14				486190	0.48619
rs12564138	1	165292079	C	G	0.3419	1.11798625462e-07	0.712142	rs11809911	21	LMX1A	0	intronic	2.401	7	5	14				953020	0.95302
rs4656444	1	165293947	C	T	0.341	1.08119933171e-07	0.716087	rs11809911	21	LMX1A	0	intronic	10.15	7	5	14				643950	0.64395
rs1504702	1	165294398	T	C	0.34	1.64947848609e-07	0.713716	rs11809911	21	LMX1A	0	intronic	2.12	7	5	14				456685	0.456685
rs1504703	1	165294528	G	C	0.341	1.29443438733e-07	0.716087	rs11809911	21	LMX1A	0	intronic	3.12	6	5	14				893475	0.893475
rs72687715	1	165294595	T	C	0.2177	2.37673880757e-16	0.944584	rs6667007	21	LMX1A	0	intronic	6.557	6	5	14				118354	0.118354
rs10800087	1	165295207	T	C	0.3777	8.13466512232e-10	0.974712	rs10082152	21	LMX1A	0	intronic	12.93	5	5	14				649345	0.649345
rs6665350	1	165295532	A	G	0.2217	3.69750289346e-16	0.93417	rs6667007	21	LMX1A	0	intronic	6.981	7	5	14				210490	0.21049
rs2221246	1	165297637	C	T	0.2237	2.88839563087e-16	0.923584	rs6667007	21	LMX1A	0	intronic	1.404	5	2	14				921005	0.921005
rs7549587	1	165297856	C	G	0.2237	3.15614632571e-16	0.923584	rs6667007	21	LMX1A	0	intronic	1.248	7	2	14				918710	0.91871
rs6426908	1	165297925	T	A	0.3807	6.46211149391e-10	0.97884	rs10082152	21	LMX1A	0	intronic	4.524	7	2	14				461545	0.461545
rs6426909	1	165298875	A	G	0.2177	3.23216011314e-16	0.944584	rs6667007	21	LMX1A	0	intronic	1.77	6	5	14
rs6426910	1	165299043	G	C	0.2237	2.90620621456e-16	0.923584	rs6667007	21	LMX1A	0	intronic	0.977	7	5	14				907700	0.9077
rs66498591	1	165299593	C	T	0.2197	3.83063367886e-16	0.933684	rs6667007	21	LMX1A	0	intronic	1.86	6	5	14				884165	0.884165
rs1827328	1	165301966	C	T	0.3797	7.0792831605e-10	0.983061	rs10082152	21	LMX1A	0	intronic	4.777	6	5	14				457165	0.457165
rs2001573	1	165302512	G	A	0.2187	3.2724817959e-16	0.938809	rs6667007	21	LMX1A	0	intronic	5.246	6	5	14
rs7554956	1	165304771	C	A	0.2207	1.78624442613e-15	0.960872	rs6667007	21	LMX1A	0	intronic	0.731	7	5	14				509742	0.509742
rs10082152	1	165305564	G	C	0.3797	6.05129698434e-10	1	rs10082152	21	LMX1A	0	intronic	0.303	5	5	14				484818	0.484818
rs6665018	1	165308326	C	T	0.2256	3.90620224317e-16	0.956013	rs6667007	21	LMX1A	0	intronic	4.983	6	5	14				795652	0.795652
rs17414281	1	165309152	C	T	0.2187	3.27932735602e-16	0.983154	rs6667007	21	LMX1A	0	intronic	0.239	7	5	14				222937	0.222937
rs1395548	1	165313427	C	A	0.3777	1.11722674257e-09	0.991596	rs10082152	21	LMX1A	0	intronic	0.848	7	5	14				441110	0.44111
rs6667007	1	165313682	G	T	0.2197	7.25870213122e-17	1	rs6667007	21	LMX1A	0	intronic	19.65	5	7	14				996618	0.996618
rs10800088	1	165313859	A	G	0.3847	1.39260317901e-09	0.971007	rs10082152	21	LMX1A	0	intronic	3.316	5	7	14				635862	0.635862
rs10753675	1	165314847	T	C	0.3728	6.72873465687e-07	0.78329	rs10082152	21	LMX1A	0	intronic	0.902	5	5	14				812610	0.81261
rs13374068	1	165317255	T	C	0.175	2.30467044101e-11	0.838674	rs6665237	21	LMX1A	0	intronic	1.946	6	5	14				361508	0.361507
rs1974080	1	165317996	A	G	0.175	2.84717571093e-12	0.838674	rs6665237	21	LMX1A	0	intronic	14.81	5	5	13				472730	0.47273
rs1123821	1	165318318	C	T	0.175	2.78239333048e-12	0.838674	rs6665237	21	LMX1A	0	intronic	13.11	NA	5	13				134290	0.13429
rs7538365	1	165319281	G	A	0.175	1.75764617634e-12	0.838674	rs6665237	21	LMX1A	0	intronic	1.955	7	5	13				328735	0.328735
rs6693619	1	165319937	A	G	0.175	1.88381425457e-12	0.838674	rs6665237	21	LMX1A	0	intronic	6.97	7	5	13				348318	0.348318
rs1948743	1	165320619	G	A	0.175	1.912831933e-12	0.838674	rs6665237	21	LMX1A	0	intronic	7.91	NA	5	13				352690	0.35269
rs2225185	1	165320851	A	G	0.175	2.16612562781e-12	0.838674	rs6665237	21	LMX1A	0	intronic	7.988	7	5	13				361598	0.361598
rs12126669	1	165320971	G	A	0.175	2.05131133243e-12	0.838674	rs6665237	21	LMX1A	0	intronic	1.537	5	5	13				296335	0.296335
rs6686310	1	165321416	T	A	0.175	6.86327670312e-13	0.838674	rs6665237	21	LMX1A	0	intronic	1.777	3a	2	13				322185	0.322185
rs67130162	1	165321755	G	C	0.175	1.38148194666e-12	0.838674	rs6665237	21	LMX1A	0	intronic	8.249	2b	7	13				365688	0.365687
rs66911579	1	165321978	C	T	0.175	1.33173649445e-12	0.838674	rs6665237	21	LMX1A	0	intronic	1.975	4	7	13				371038	0.371038
rs12125353	1	165322890	A	T	0.175	6.80869165523e-13	0.838674	rs6665237	21	LMX1A	0	intronic	4.218	5	7	13				109672	0.109672
rs67338345	1	165322966	G	A	0.2714	8.23244015312e-09	1	rs67338345	21	LMX1A	0	intronic	6.76	5	7	13				994272	0.994273
rs6665237	1	165325493	A	C	0.1799	1.99692524243e-14	1	rs6665237	21	LMX1A	0	intronic	21.9	4	1	10				677582	0.677582
rs6665572	1	165325827	A	C	0.1799	2.981055659e-14	0.986474	rs6665237	21	LMX1A	0	UTR5	15.54	4	1	13				133240	0.133241
rs6685181	1	165331133	T	C	0.1779	2.2348774372e-14	0.932566	rs6665237	21	LMX1A	5180	intergenic	2.347	5	13	14				322598	0.322597
rs12136601	1	165341382	G	A	0.1769	1.00448526939e-13	0.925935	rs6665237	21	LMX1A	15429	intergenic	5.626	4	5	14				158905	0.158905
rs28502486	1	165342002	C	T	0.1769	1.70674508914e-13	0.925935	rs6665237	21	LMX1A	16049	intergenic	0.843	6	5	14				492142	0.492142
rs56375656	1	165342140	A	C	0.1769	1.33147903656e-13	0.925935	rs6665237	21	LMX1A	16187	intergenic	11.96	6	5	14				280045	0.280045
rs12136025	1	165343101	T	C	0.1789	9.25628832227e-14	0.899924	rs6665237	21	LMX1A	17148	intergenic	1.604	4	5	14				328380	0.32838
rs72687740	1	165352207	A	C	0.1918	9.24400893948e-08	0.719366	rs6665237	21	RXRG	17951	intergenic	0.915	7	5	14				321650	0.32165
rs72687741	1	165352839	C	T	0.1918	1.41163531384e-07	0.719366	rs6665237	21	RXRG	17319	intergenic	0.027	5	5	14				371408	0.371408
rs72687742	1	165352846	T	A	0.1918	1.51951381238e-07	0.719366	rs6665237	21	RXRG	17312	intergenic	5.239	5	5	14				271585	0.271585
rs7543989	1	176565682	C	T	0.2038	4.15867060182e-06	0.640661	rs1015420	22	PAPPA2	0	intronic	8.549	7	4	15				93625.2	0.0936252
rs10489478	1	176566350	C	T	0.2048	4.98280034845e-06	0.645034	rs1015420	22	PAPPA2	0	intronic	5.474	6	5	15				759540	0.75954
rs12127446	1	176567876	C	T	0.2038	4.34475670026e-06	0.640661	rs1015420	22	PAPPA2	0	intronic	0.974	7	5	15				111910	0.11191
rs10913214	1	176567941	T	G	0.2038	4.28188630522e-06	0.640661	rs1015420	22	PAPPA2	0	intronic	4.359	7	5	15				130138	0.130138
rs7550530	1	176568687	T	C	0.2038	4.57243726177e-06	0.640661	rs1015420	22	PAPPA2	0	intronic	4.657	6	5	15				163847	0.163847
rs34185312	1	176569168	T	G	0.2048	4.44212106911e-06	0.635934	rs1015420	22	PAPPA2	0	intronic	8.184	5	5	15				446992	0.446993
rs10913215	1	176572139	G	C	0.2028	5.23942589649e-06	0.643832	rs1015420	22	PAPPA2	0	intronic	2.267	6	5	15				264015	0.264015
rs12061315	1	176572574	G	A	0.2028	5.23942589649e-06	0.643832	rs1015420	22	PAPPA2	0	intronic	4.137	6	5	15				226393	0.226393
rs7529195	1	176573498	G	A	0.2028	5.23942589649e-06	0.643832	rs1015420	22	PAPPA2	0	intronic	2.395	7	5	15				1.32587e+06	1.32587
rs12060917	1	176575222	T	C	0.2028	5.1711800941e-06	0.643832	rs1015420	22	PAPPA2	0	intronic	0.082	6	5	15
rs34054514	1	176575292	C	G	0.2028	5.1711800941e-06	0.643832	rs1015420	22	PAPPA2	0	intronic	0.095	7	5	15				121414	0.121414
rs12061307	1	176576257	A	G	0.2028	7.52286267544e-06	0.643832	rs1015420	22	PAPPA2	0	intronic	1.192	7	5	15				238092	0.238092
rs7538329	1	176581998	G	C	0.2028	4.68237496678e-06	0.643832	rs1015420	22	PAPPA2	0	intronic	2.213	7	5	15				256142	0.256142
rs7516346	1	176582006	C	T	0.2028	5.76925987487e-06	0.643832	rs1015420	22	PAPPA2	0	intronic	1.017	7	5	15				275818	0.275817
rs10913217	1	176582097	C	T	0.2028	4.71024996476e-06	0.643832	rs1015420	22	PAPPA2	0	intronic	3.135	6	5	15				232962	0.232961
rs12130267	1	176590894	T	C	0.2018	8.7086510025e-06	0.639467	rs1015420	22	PAPPA2	0	intronic	3.439	7	5	15				92470	0.09247
rs10753131	1	176594132	C	T	0.2028	9.40355781785e-06	0.643832	rs1015420	22	PAPPA2	0	intronic	2.553	7	1	15				89410.8	0.0894107
rs12090061	1	176596107	C	T	0.2028	8.92865097674e-06	0.643832	rs1015420	22	PAPPA2	0	intronic	2.156	6	5	15				96866.5	0.0968665
rs10913221	1	176599118	C	A	0.2028	7.48319045827e-06	0.643832	rs1015420	22	PAPPA2	0	intronic	2.793	7	5	15				137884	0.137884
rs10913222	1	176600937	G	A	0.2028	7.39617369786e-06	0.643832	rs1015420	22	PAPPA2	0	intronic	8.091	7	5	15				310372	0.310372
rs10913223	1	176601187	A	G	0.2028	7.08762257234e-06	0.643832	rs1015420	22	PAPPA2	0	intronic	5.238	7	5	15				114616	0.114616
rs147036913	1	176603365	G	A	0.2028	7.75031001788e-06	0.643832	rs1015420	22	PAPPA2	0	intronic	5.853	7	5	15				185630	0.18563
rs75462836	1	176603461	C	A	0.2018	7.75031001788e-06	0.639467	rs1015420	22	PAPPA2	0	intronic	0.031	7	5	15				123193	0.123193
rs10913224	1	176605043	C	T	0.2028	7.51855424893e-06	0.643832	rs1015420	22	PAPPA2	0	intronic	14.94	7	5	15				182291	0.182291
rs6689901	1	176622198	A	T	0.2028	7.16919135405e-06	0.643832	rs1015420	22	PAPPA2	0	intronic	2.92	7	5	15				71490	0.07149
rs2063049	1	176622872	C	G	0.2028	7.16919135405e-06	0.643832	rs1015420	22	PAPPA2	0	intronic	3.257	7	5	15				228644	0.228644
rs12144223	1	176623062	G	A	0.2028	1.01131225405e-05	0.643832	rs1015420	22	PAPPA2	0	intronic	3.415	7	5	15				519628	0.519628
rs2861791	1	176623380	T	C	0.2028	7.16919135405e-06	0.643832	rs1015420	22	PAPPA2	0	intronic	3.568	6	5	15				107812	0.107813
rs12145416	1	176624480	G	C	0.2028	7.16919135405e-06	0.643832	rs1015420	22	PAPPA2	0	intronic	3.881	7	7	15				97313.2	0.0973133
rs10913233	1	176625427	A	T	0.2038	7.16919135405e-06	0.639042	rs1015420	22	PAPPA2	0	intronic	2.324	4	1	15				102524	0.102524
rs10913234	1	176627940	G	A	0.2028	7.8571158939e-06	0.643832	rs1015420	22	PAPPA2	0	intronic	0.652	6	5	15				92788.2	0.0927883
rs10913236	1	176628513	C	T	0.2028	7.8571158939e-06	0.643832	rs1015420	22	PAPPA2	0	intronic	4.914	7	5	15				640320	0.64032
rs10913237	1	176630416	G	A	0.2028	8.93705029541e-06	0.643832	rs1015420	22	PAPPA2	0	intronic	7.87	6	5	15				112330	0.11233
rs12071948	1	176632533	C	T	0.2018	7.8571158939e-06	0.639467	rs1015420	22	PAPPA2	0	intronic	1.206	6	5	15				59515	0.059515
rs12063668	1	176637033	T	G	0.2028	8.77137687717e-06	0.643832	rs1015420	22	PAPPA2	0	intronic	3.296	5	5	15				197087	0.197087
rs10798470	1	176637518	T	C	0.2028	8.89580674447e-06	0.643832	rs1015420	22	PAPPA2	0	intronic	9.622	7	5	15				111227	0.111227
rs867037	1	176638965	G	T	0.2018	8.84883682548e-06	0.639467	rs1015420	22	PAPPA2	0	intronic	6.592	7	5	15				118410	0.11841
rs12069863	1	176641489	T	A	0.2028	8.77137687717e-06	0.643832	rs1015420	22	PAPPA2	0	intronic	1.546	6	5	15				220626	0.220626
rs1395459	1	176642498	T	C	0.2028	6.58539129665e-06	0.643832	rs1015420	22	PAPPA2	0	intronic	0.621	6	5	15				549930	0.54993
rs35691414	1	176645765	A	G	0.2028	7.3933550821e-06	0.643832	rs1015420	22	PAPPA2	0	intronic	6.351	7	5	15				100744	0.100743
rs10454444	1	176649181	T	C	0.2028	6.96164027729e-06	0.643832	rs1015420	22	PAPPA2	0	intronic	1.407	6	5	15				110520	0.11052
rs10494501	1	176654303	A	G	0.2028	6.63605028027e-06	0.643832	rs1015420	22	PAPPA2	0	intronic	4.774	7	5	15				102797	0.102797
rs10913241	1	176659463	C	T	0.2008	5.78072902616e-06	0.644296	rs1015420	22	PAPPA2	0	exonic	7.287	5	5	15				180902	0.180902
rs12757129	1	176672647	A	C	0.1998	4.12862608121e-06	0.639956	rs1015420	22	PAPPA2	0	intronic	1.705	7	4	15				81845.2	0.0818452
rs10798474	1	176673500	C	T	0.2058	7.72099219133e-06	0.606257	rs1015420	22	PAPPA2	0	intronic	2.616	7	4	15				656765	0.656765
rs10798476	1	176675273	C	T	0.1998	4.59897424772e-06	0.639956	rs1015420	22	PAPPA2	0	intronic	5.644	6	4	15				199754	0.199754
rs4511071	1	176684882	A	T	0.2167	2.63489620551e-07	0.737917	rs1015420	22	PAPPA2	0	intronic	3.617	6	5	15				447142	0.447142
rs7526727	1	176690528	C	T	0.2107	2.53133280447e-08	0.797191	rs1015420	22	PAPPA2	0	intronic	6.597	7	5	15				285435	0.285435
rs7541961	1	176691862	A	T	0.2107	3.40129200281e-08	0.797191	rs1015420	22	PAPPA2	0	intronic	2.901	7	5	15				146438	0.146438
rs1995651	1	176692836	A	T	0.2107	3.40912986692e-08	0.797191	rs1015420	22	PAPPA2	0	intronic	3.26	6	5	15
rs7518486	1	176700571	G	T	0.2107	4.26511130442e-08	0.797191	rs1015420	22	PAPPA2	0	intronic	1.873	6	5	15				273200	0.2732
rs12128792	1	176704578	C	T	0.2097	4.71785011777e-08	0.802479	rs1015420	22	PAPPA2	0	intronic	15.7	5	5	15				45752.8	0.0457528
rs10913245	1	176705147	C	T	0.2107	3.6604587313e-08	0.797191	rs1015420	22	PAPPA2	0	intronic	1.364	7	5	15				535195	0.535195
rs2038876	1	176705538	C	A	0.2117	1.40967407152e-08	0.791095	rs1015420	22	PAPPA2	0	intronic	0.069	NA	5	15				605222	0.605222
rs10913246	1	176713613	C	G	0.2127	3.49029178287e-08	0.807078	rs1015420	22	PAPPA2	0	intronic	4.712	4	5	15				436358	0.436358
rs1408988	1	176728826	G	A	0.2117	2.16413321936e-08	0.823396	rs1015420	22	PAPPA2	0	intronic	1.619	NA	5	15				193054	0.193054
rs10913252	1	176753486	A	G	0.2227	9.78728024272e-08	0.988935	rs1015420	22	PAPPA2	0	intronic	6.74	6	5	15
rs11810946	1	176760010	T	C	0.2227	9.22780542661e-09	0.988935	rs1015420	22	PAPPA2	0	intronic	6.776	5	4	15				670075	0.670075
rs11802545	1	176760107	C	A	0.2217	1.02726896051e-08	0.983431	rs1015420	22	PAPPA2	0	intronic	3.242	5	4	15				416045	0.416045
rs16850212	1	176766340	G	C	0.2237	7.90478153595e-09	0.994472	rs1015420	22	PAPPA2	0	intronic	0.385	5	5	15				688410	0.68841
rs1015419	1	176767452	G	A	0.2217	8.29652880844e-09	0.994469	rs1015420	22	PAPPA2	0	intronic	0.06	7	5	15				440500	0.4405
rs1015420	1	176767594	C	T	0.2227	6.33778288512e-09	1	rs1015420	22	PAPPA2	0	intronic	0.499	6	5	15				671842	0.671843
rs10913256	1	176769358	T	C	0.2217	8.38022790198e-09	0.994469	rs1015420	22	PAPPA2	0	intronic	3.448	5	4	15				430865	0.430865
rs10798482	1	176772439	C	T	0.4483	6.14366346126e-06	0.605532	rs6659744	22	PAPPA2	0	intronic	2.866	5	2	15
rs12145920	1	176772883	T	C	0.1988	1.93622200916e-08	0.852884	rs1015420	22	PAPPA2	0	intronic	6.237	5	2	15				53887.8	0.0538877
rs72718613	1	176773308	T	C	0.1988	2.03274939322e-08	0.852884	rs1015420	22	PAPPA2	0	intronic	0.673	3a	5	15				58224.8	0.0582247
rs72718615	1	176774400	T	G	0.1988	2.14276287141e-08	0.852884	rs1015420	22	PAPPA2	0	intronic	1.877	5	5	15				57239	0.057239
rs6656137	1	176775678	C	T	0.4483	7.00517615357e-06	0.605532	rs6659744	22	PAPPA2	0	intronic	1.235	7	5	15				359260	0.35926
rs11578976	1	176776282	G	A	0.1988	1.88455458282e-08	0.852884	rs1015420	22	PAPPA2	0	intronic	1.745	7	5	15				57495	0.057495
rs56005133	1	176777255	T	C	0.1988	1.93911376052e-08	0.852884	rs1015420	22	PAPPA2	0	intronic	0.991	7	5	15				51484.8	0.0514848
rs10913257	1	176778610	G	T	0.4483	5.2329562937e-06	0.605532	rs6659744	22	PAPPA2	0	intronic	17.67	4	5	15				287548	0.287548
rs1325594	1	176780359	T	A	0.1988	1.80923596386e-08	0.852884	rs1015420	22	PAPPA2	0	intronic	5.872	6	5	15
rs2861812	1	176781176	C	T	0.4463	5.17018120814e-06	0.613186	rs6659744	22	PAPPA2	0	intronic	3.063	5	5	15				377122	0.377123
rs10913258	1	176782599	C	G	0.4463	5.32662907565e-06	0.613186	rs6659744	22	PAPPA2	0	intronic	12.35	6	5	15				370112	0.370113
rs72718620	1	176784859	G	A	0.2008	2.65224999969e-08	0.862626	rs1015420	22	PAPPA2	0	intronic	3.849	5	5	15				58247.2	0.0582473
rs35075425	1	176787351	G	A	0.2028	3.26518678974e-08	0.851226	rs1015420	22	PAPPA2	0	intronic	1.4	5	5	15				47787.5	0.0477875
rs55979408	1	176788154	T	C	0.1998	2.13145897703e-08	0.836081	rs1015420	22	PAPPA2	0	intronic	4.764	7	4	15				54229.2	0.0542292
rs55668054	1	176788166	G	A	0.1998	2.20081897849e-08	0.836081	rs1015420	22	PAPPA2	0	intronic	0.564	6	4	15				51296.8	0.0512968
rs760940	1	176788741	C	A	0.4443	3.55007349945e-06	0.642069	rs6659744	22	PAPPA2	0	intronic	8.921	7	4	15				577882	0.577882
rs17312648	1	176788774	T	C	0.2008	2.52508378435e-08	0.841464	rs1015420	22	PAPPA2	0	intronic	5.854	6	4	15				666075	0.666075
rs17378293	1	176789296	C	T	0.2008	2.43392973973e-08	0.841464	rs1015420	22	PAPPA2	0	intronic	0.33	6	4	15				656438	0.656438
rs55719422	1	176789796	T	C	0.2018	2.28457175806e-08	0.84633	rs1015420	22	PAPPA2	0	intronic	12.52	5	2	15				801540	0.80154
rs55806119	1	176789844	G	A	0.2018	2.57070976551e-08	0.84633	rs1015420	22	PAPPA2	0	intronic	12.56	5	2	15
rs10732997	1	176790502	A	G	0.4463	7.38645222354e-09	1	rs6659744	22	PAPPA2	0	intronic	4.599	6	5	15				905365	0.905365
rs7543049	1	176791571	T	C	0.2018	2.26074702981e-08	0.84633	rs1015420	22	PAPPA2	0	intronic	5.543	7	5	15				777000	0.777
rs7543058	1	176791605	T	C	0.2018	2.26829642503e-08	0.84633	rs1015420	22	PAPPA2	0	intronic	2.91	6	5	15				863675	0.863675
rs1325598	1	176792249	G	A	0.4463	5.7037030298e-09	1	rs6659744	22	PAPPA2	0	intronic	0.108	NA	5	15				942148	0.942148
rs7544010	1	176792798	A	G	0.4443	2.00205984633e-06	0.642069	rs6659744	22	PAPPA2	0	intronic	3.173	7	5	15				587735	0.587735
rs10913259	1	176793153	A	G	0.2018	2.36943414667e-08	0.84633	rs1015420	22	PAPPA2	0	intronic	4.187	7	5	15				51637.8	0.0516378
rs1325596	1	176794066	A	G	0.4453	5.4446436316e-09	0.995979	rs6659744	22	PAPPA2	0	intronic	0.883	NA	5	15
rs6659744	1	176794416	A	G	0.4463	4.19469397906e-09	1	rs6659744	22	PAPPA2	0	intronic	1.546	7	5	15				1.00614e+06	1.00614
rs12035200	1	176795135	G	A	0.4453	1.95492217568e-06	0.636845	rs6659744	22	PAPPA2	0	intronic	1.826	6	5	15				621902	0.621903
rs10798483	1	176799143	A	G	0.4433	9.0341685933e-09	0.98803	rs6659744	22	PAPPA2	0	intronic	4.895	7	5	15				1147700	1.1477
rs1014719	1	176802766	T	G	0.4453	5.77877103454e-09	0.995979	rs6659744	22	PAPPA2	0	intronic	5.54	7	4	15				1034240	1.03424
rs2223487	1	176807274	G	A	0.4453	2.46585882525e-06	0.6435	rs6659744	22	PAPPA2	0	intronic	2.048	7	5	15				833365	0.833365
rs10798484	1	176808690	C	T	0.4414	2.0999451218e-06	0.635537	rs6659744	22	PAPPA2	0	intronic	7.426	5	5	15				874368	0.874367
rs12118034	1	176809368	C	T	0.2117	8.28476187798e-08	0.784792	rs1015420	22	PAPPA2	0	exonic	8.434	5	5	15				56312.2	0.0563123
rs10753139	1	176810326	C	A	0.4483	7.46420053534e-09	0.98394	rs6659744	22	PAPPA2	0	intronic	4.868	5	4	15				1.07417e+06	1.07417
rs1044299	1	176811873	T	C	0.4483	7.02437462067e-09	0.98394	rs6659744	22	PAPPA2	0	UTR3	1.089	6	4	15				1145570	1.14557
rs2861813	1	176813190	G	A	0.3569	1.12592024422e-06	0.650759	rs6659744	22	PAPPA2	0	UTR3	5.486	3a	4	15				1.3233e+06	1.3233
rs6670149	1	176816777	G	A	0.3618	1.65609553338e-06	0.643514	rs6659744	22	PAPPA2	2041	intergenic	4.83	7	5	15				1.37017e+06	1.37017
rs10913263	1	176822124	C	T	0.3618	1.18244753786e-06	0.643514	rs6659744	22	ASTN1	4313	intergenic	0.158	6	5	15				1.28495e+06	1.28495
rs10913267	1	176842745	T	G	0.2495	1.4050038451e-07	0.610206	rs1015420	22	ASTN1	0	intronic	3.557	5	4	15				69399.2	0.0693992
rs12124454	1	176846780	A	G	0.2485	1.04328831618e-07	0.611786	rs1015420	22	ASTN1	0	intronic	3.855	5	4	15				67354.8	0.0673548
rs12129095	1	176848254	G	C	0.2485	1.72614268195e-07	0.611786	rs1015420	22	ASTN1	0	intronic	3.515	4	2	15				296162	0.296162
rs72718633	1	176849088	T	C	0.2495	1.75770755769e-07	0.610206	rs1015420	22	ASTN1	0	intronic	5.868	2a	2	15				330378	0.330377
rs10489301	1	176851031	T	C	0.2495	2.21899929591e-07	0.610206	rs1015420	22	ASTN1	0	intronic	17.21	7	4	15				327560	0.32756
rs17313104	1	176852976	G	C	0.2485	1.10429609805e-07	0.611786	rs1015420	22	ASTN1	0	intronic	5.658	7	4	15				66603	0.066603
rs17313125	1	176855193	C	T	0.2495	1.66573176576e-07	0.610206	rs1015420	22	ASTN1	0	intronic	1.316	5	4	15
rs10913269	1	176855707	C	G	0.2485	1.12573920064e-07	0.611786	rs1015420	22	ASTN1	0	intronic	0.474	7	4	15				59201	0.059201
rs11805963	1	176860925	G	A	0.2485	1.24321261757e-07	0.613891	rs1015420	22	ASTN1	0	intronic	0.176	7	4	15				76738	0.076738
rs7555232	1	176868484	G	T	0.2485	2.40641796368e-07	0.613891	rs1015420	22	ASTN1	0	intronic	0.104	6	5	14				70929.8	0.0709297
rs12142282	1	176868620	C	T	0.2475	1.45149007892e-07	0.615506	rs1015420	22	ASTN1	0	intronic	18.04	5	5	14				70988.8	0.0709888
rs12132203	1	176871570	G	A	0.2495	3.27228185519e-07	0.610206	rs1015420	22	ASTN1	0	intronic	3.439	7	5	14				69563	0.069563
rs6668625	1	176872886	G	A	0.2515	4.13164194698e-07	0.602907	rs1015420	22	ASTN1	0	intronic	0.799	3a	2	14				827888	0.827887
rs11585886	1	176875083	G	A	0.2505	5.466134184e-07	0.606545	rs1015420	22	ASTN1	0	intronic	2.674	5	5	15				721160	0.72116
rs11584258	1	176875408	A	G	0.2485	6.28154862274e-07	0.611786	rs1015420	22	ASTN1	0	intronic	0.698	5	5	15				66586.5	0.0665865
rs6703638	1	176875603	C	G	0.2505	8.00983432922e-07	0.606545	rs1015420	22	ASTN1	0	intronic	0.04	7	5	15				804052	0.804052
rs6425401	1	176875883	A	G	0.2505	8.69070883871e-07	0.606545	rs1015420	22	ASTN1	0	intronic	0.241	7	5	15				823015	0.823015
rs12133126	1	176875968	A	T	0.2495	6.9942634391e-07	0.610206	rs1015420	22	ASTN1	0	intronic	3.457	7	5	15
rs10913275	1	176878265	G	A	0.2485	6.80271610594e-07	0.611786	rs1015420	22	ASTN1	0	intronic	1.107	7	4	15				54148.2	0.0541483
rs72718653	1	176880728	C	A	0.2485	6.46147717491e-07	0.611786	rs1015420	22	ASTN1	0	intronic	2.228	6	5	15				51816.8	0.0518168
rs10489303	1	176881792	A	G	0.2495	7.9746311131e-07	0.610206	rs1015420	22	ASTN1	0	intronic	1.877	6	5	15				46067	0.046067
rs227996	1	176952859	G	A	0.4374	3.61828518041e-09	0.841787	rs172917	22	ASTN1	0	intronic	8.02	6	5	15				1700955	1.70095
rs227997	1	176953879	G	C	0.4344	2.06604865086e-09	0.851728	rs172917	22	ASTN1	0	intronic	5.771	7	5	15				1.6007e+06	1.6007
rs228002	1	176955979	G	C	0.4344	2.81761110706e-09	0.851728	rs172917	22	ASTN1	0	intronic	4.696	6	5	15				1329585	1.32959
rs228003	1	176957291	A	C	0.4344	3.37035310643e-09	0.851728	rs172917	22	ASTN1	0	intronic	10.28	7	5	15				1386215	1.38621
rs21257	1	176957600	T	C	0.4344	4.29826518401e-09	0.851728	rs172917	22	ASTN1	0	intronic	0.862	NA	5	15				1253925	1.25392
rs4652217	1	176957925	G	C	0.4354	4.44981430288e-08	0.829338	rs10753142	22	ASTN1	0	intronic	2.404	7	5	15				749940	0.74994
rs228006	1	176959976	T	C	0.4334	3.82968964013e-09	0.854648	rs172917	22	ASTN1	0	intronic	0.539	NA	5	15				1383220	1.38322
rs228008	1	176963207	C	T	0.4324	2.16648446404e-09	0.857611	rs172917	22	ASTN1	0	intronic	4.087	NA	5	15				1.489e+06	1.489
rs10798494	1	176964273	C	T	0.4334	1.82477878576e-08	0.836219	rs10753142	22	ASTN1	0	intronic	15.01	3a	5	15				589332	0.589333
rs10913286	1	176965448	G	C	0.4662	1.18657988795e-06	0.710667	rs10753142	22	ASTN1	0	intronic	0.062	4	5	15
rs34585471	1	176965450	G	C	0.4324	4.57991078344e-09	0.840351	rs10753142	22	ASTN1	0	intronic	0.037	NA	5	15
rs228009	1	176966274	C	T	0.4334	2.96822303236e-09	0.861429	rs172917	22	ASTN1	0	intronic	2.6	7	5	15				1433010	1.43301
rs10489305	1	176966824	C	T	0.4324	2.55839223101e-08	0.840351	rs10753142	22	ASTN1	0	intronic	7.485	7	5	15				354570	0.35457
rs228011	1	176967950	A	G	0.4324	2.22402728719e-09	0.857611	rs172917	22	ASTN1	0	intronic	0.476	5	5	15				1.50493e+06	1.50493
rs228012	1	176968626	T	C	0.4324	2.27585902518e-09	0.857611	rs172917	22	ASTN1	0	intronic	0.591	7	5	15				1.41392e+06	1.41392
rs960340	1	176968937	T	G	0.4374	4.31200778182e-09	0.842495	rs172917	22	ASTN1	0	intronic	5.527	6	5	15				1178285	1.17829
rs10913287	1	176969316	T	C	0.4324	2.58094438548e-08	0.840351	rs10753142	22	ASTN1	0	intronic	3.432	7	5	15				308168	0.308167
rs228013	1	176969706	A	G	0.4324	2.24040349289e-09	0.857611	rs172917	22	ASTN1	0	intronic	0.878	NA	5	15				1483030	1.48303
rs228014	1	176971608	C	T	0.4334	3.96506893464e-09	0.861429	rs172917	22	ASTN1	0	intronic	1.323	6	5	15				1447140	1.44714
rs228015	1	176971629	C	G	0.4324	2.58161727804e-09	0.857611	rs172917	22	ASTN1	0	intronic	1.946	7	5	15				1463595	1.46359
rs7556507	1	176972061	T	G	0.4324	2.80338341329e-08	0.840351	rs10753142	22	ASTN1	0	intronic	6.507	5	5	15				442972	0.442972
rs2861882	1	176972365	A	G	0.4374	4.7616626514e-09	0.842495	rs172917	22	ASTN1	0	intronic	2.322	5	5	15				1.4292e+06	1.4292
rs4650955	1	176972707	G	A	0.4374	4.57883498815e-09	0.842495	rs172917	22	ASTN1	0	intronic	2.708	5	5	15				1.39481e+06	1.39481
rs12755513	1	176973194	T	C	0.4324	2.58094438548e-08	0.840351	rs10753142	22	ASTN1	0	intronic	2.629	6	5	15				403775	0.403775
rs12135256	1	176975445	G	C	0.4374	3.74071212879e-09	0.842495	rs172917	22	ASTN1	0	intronic	2.296	7	5	15				1393880	1.39388
rs12125802	1	176975509	T	C	0.4324	2.48844096238e-08	0.840351	rs10753142	22	ASTN1	0	intronic	6.825	7	5	15				495110	0.49511
rs735607	1	176976782	G	A	0.4324	2.53510256588e-08	0.840351	rs10753142	22	ASTN1	0	intronic	2.329	NA	4	15				339192	0.339193
rs228017	1	176977004	T	C	0.4324	2.0013634738e-09	0.857611	rs172917	22	ASTN1	0	intronic	5.439	NA	4	15				1.39759e+06	1.39759
rs6661023	1	176978465	C	T	0.4364	4.72527293389e-09	0.838756	rs172917	22	ASTN1	0	intronic	6.891	6	4	15				1.30267e+06	1.30267
rs12724698	1	176979196	G	A	0.4324	2.59549150272e-08	0.840351	rs10753142	22	ASTN1	0	intronic	7.331	7	4	15				267052	0.267053
rs6668092	1	176980591	C	T	0.4374	5.13726209939e-09	0.842495	rs172917	22	ASTN1	0	intronic	5.398	6	4	15				1117970	1.11797
rs228019	1	176984208	A	C	0.4324	2.90364756047e-09	0.857611	rs172917	22	ASTN1	0	intronic	1.222	5	5	15				1206440	1.20644
rs10913288	1	176984748	C	T	0.4324	4.68993472906e-08	0.840351	rs10753142	22	ASTN1	0	intronic	4.235	5	5	15				307400	0.3074
rs7525302	1	176986123	C	T	0.4324	4.60356488459e-08	0.840351	rs10753142	22	ASTN1	0	intronic	0.81	7	4	15				444068	0.444068
rs228020	1	176986167	C	T	0.4344	3.91527845931e-09	0.865862	rs172917	22	ASTN1	0	intronic	11.39	NA	4	15				1.40279e+06	1.40279
rs7536949	1	176986198	G	A	0.4414	8.615661044e-09	0.84452	rs172917	22	ASTN1	0	intronic	7.953	6	4	15				1.35713e+06	1.35713
rs7532760	1	176986450	A	G	0.4404	7.71054722511e-09	0.840734	rs172917	22	ASTN1	0	intronic	3.807	7	4	15				1482660	1.48266
rs10798495	1	176986753	T	A	0.4324	5.05454298015e-08	0.840351	rs10753142	22	ASTN1	0	intronic	17.13	7	4	15				121494	0.121495
rs6662739	1	176989128	C	T	0.3986	1.2168207634e-06	0.746233	rs10753142	22	ASTN1	0	intronic	1.867	7	4	15				133874	0.133874
rs7545444	1	176990417	G	T	0.4374	1.18371048445e-09	0.921787	rs10753142	22	ASTN1	0	intronic	2.534	5	4	15				447810	0.44781
rs7540842	1	176991436	G	T	0.4185	6.96331197846e-12	0.968876	rs172917	22	ASTN1	0	intronic	0.03	7	4	15				1.23897e+06	1.23897
rs172917	1	176992553	G	A	0.4105	1.84431850166e-12	1	rs172917	22	ASTN1	0	exonic	9.581	5	4	15				1338310	1.33831
rs10798496	1	176992676	C	T	0.4364	1.29377943268e-09	0.925492	rs10753142	22	ASTN1	0	exonic	9.513	5	4	15				339408	0.339407
rs2861883	1	176993229	T	C	0.4364	1.40388263217e-09	0.925492	rs10753142	22	ASTN1	0	intronic	10.48	5	5	15				425665	0.425665
rs7513967	1	176995300	G	T	0.4384	3.43964915404e-09	0.925409	rs10753142	22	ASTN1	0	intronic	1.321	5	4	15				499630	0.49963
rs4650956	1	176996052	C	G	0.4314	4.27807216834e-10	0.952993	rs10753142	22	ASTN1	0	intronic	4.318	7	4	15				445918	0.445918
rs4652220	1	176996953	T	C	0.4324	4.29844415083e-10	0.949014	rs10753142	22	ASTN1	0	intronic	1.311	5	5	15				627530	0.62753
rs10753142	1	176998368	T	A	0.4433	2.74820398903e-10	1	rs10753142	22	ASTN1	0	intronic	5.39	5	4	15				469845	0.469845
rs6682507	1	177000203	C	T	0.4493	1.01936227117e-09	0.975973	rs10753142	22	ASTN1	0	intronic	1.016	7	4	15				311328	0.311327
rs2223301	1	177000503	C	T	0.4016	7.61166418867e-12	0.886965	rs172917	22	ASTN1	0	intronic	4.431	NA	4	15				1328885	1.32889
rs2861884	1	177002956	G	A	0.4016	5.50268042719e-12	0.886965	rs172917	22	ASTN1	0	intronic	0.553	5	5	15				1391680	1.39168
rs742123	1	177003238	G	A	0.4016	5.74697037779e-12	0.886965	rs172917	22	ASTN1	0	intronic	5.124	NA	5	15				1.43587e+06	1.43587
rs1883246	1	177003825	C	T	0.3966	2.74822201802e-12	0.891432	rs172917	22	ASTN1	0	intronic	4.764	NA	5	15
rs4652221	1	177009082	C	G	0.4016	6.49419476785e-12	0.886965	rs172917	22	ASTN1	0	intronic	1.725	5	5	15				1297155	1.29716
rs6672689	1	177009394	G	A	0.4493	1.41218636466e-09	0.975973	rs10753142	22	ASTN1	0	intronic	12.87	5	5	15				304652	0.304652
rs10913289	1	177009420	G	A	0.3976	2.54773641511e-12	0.894936	rs172917	22	ASTN1	0	intronic	12.08	5	5	15				493330	0.49333
rs7517550	1	177010161	C	A	0.4016	1.1565325214e-11	0.886965	rs172917	22	ASTN1	0	intronic	6.795	7	5	15				978310	0.97831
rs4652222	1	177011400	T	G	0.3976	4.05424982091e-12	0.894936	rs172917	22	ASTN1	0	intronic	0.226	7	5	15				1.02213e+06	1.02213
rs4652223	1	177011518	T	C	0.3976	4.27737245409e-12	0.894936	rs172917	22	ASTN1	0	intronic	1.355	5	5	15				1051610	1.05161
rs12117482	1	177015029	T	G	0.4016	2.44746863312e-09	0.886965	rs172917	22	ASTN1	0	intronic	0.804	6	5	15
rs374055590	1	177015048	T	C	0.4016	2.06489012666e-09	0.886965	rs172917	22	ASTN1	0	intronic	1.45	7	5	15
rs35923165	1	177015096	A	T	0.4016	6.91235140541e-11	0.886965	rs172917	22	ASTN1	0	intronic	4.93	7	5	15				1012205	1.01221
rs7416836	1	177015215	A	G	0.4016	4.9582930198e-11	0.886965	rs172917	22	ASTN1	0	intronic	6.572	7	5	15				758238	0.758238
rs355610	1	180180756	C	T	0.2584	4.47079107864e-17	1	rs355610	23	QSOX1	7590	intergenic	4.772	5	5	15				698790	0.69879
rs3795503	1	180905694	C	T	0.3012	8.17536386553e-15	1	rs3795503	24	KIAA1614	0	exonic	0.919	NA	4	4		Yes	Yes	686125	0.686125
rs1609829	1	180909061	C	T	0.2893	4.78432056832e-13	0.93344	rs3795503	24	KIAA1614	0	intronic	0.346	5	4	5		Yes	Yes	1332720	1.33272
rs4534452	1	204185184	A	G	0.4662	1.94531078414e-07	0.82638	rs12031222	25	GOLT1A	1963	intergenic	1.49	6	5	5				1.24627e+06	1.24627
rs11793	1	204190412	C	G	0.4533	3.09213111628e-07	0.771696	rs12031222	25	PLEKHA6	0	UTR3	5.672	7	4	5				1177795	1.17779
rs10793758	1	204190873	A	G	0.4612	1.65201979511e-07	0.742887	rs12031222	25	PLEKHA6	0	UTR3	1.201	5	4	5				1.05342e+06	1.05342
rs3795572	1	204191409	T	C	0.4543	4.77634838322e-07	0.789168	rs12031222	25	PLEKHA6	0	UTR3	2.254	NA	4	4				1145635	1.14563
rs6674033	1	204192976	A	C	0.4344	3.06698926872e-08	0.85187	rs12031222	25	PLEKHA6	0	intronic	3.69	5	4	5				1.04754e+06	1.04754
rs7546241	1	204193774	G	A	0.4334	2.05961427097e-08	0.848143	rs12031222	25	PLEKHA6	0	intronic	1.128	5	4	5				1.03126e+06	1.03126
rs11240700	1	204195956	T	C	0.4344	1.90309240867e-08	0.866852	rs12031222	25	PLEKHA6	0	intronic	0.155	5	4	5				847292	0.847293
rs11240701	1	204196047	G	A	0.4344	1.91199418377e-08	0.866852	rs12031222	25	PLEKHA6	0	intronic	1.42	5	4	5				844292	0.844293
rs4581328	1	204196327	A	C	0.4354	1.90551559514e-08	0.862783	rs12031222	25	PLEKHA6	0	intronic	5.718	2b	4	5				848515	0.848515
rs4614318	1	204196482	C	T	0.4344	1.84302992737e-08	0.866852	rs12031222	25	PLEKHA6	0	intronic	7.656	4	4	5				878838	0.878838
rs7527115	1	204197007	T	A	0.4344	2.26032118006e-08	0.866852	rs12031222	25	PLEKHA6	0	intronic	6.237	5	4	4				829288	0.829287
rs7519944	1	204197048	C	T	0.4344	1.99800299315e-08	0.866852	rs12031222	25	PLEKHA6	0	intronic	20.8	5	4	4				840860	0.84086
rs4076530	1	204197657	C	T	0.4344	2.40152598432e-08	0.866852	rs12031222	25	PLEKHA6	0	intronic	0.144	5	4	4
rs3795571	1	204198209	A	G	0.4344	2.07860168061e-08	0.866852	rs12031222	25	PLEKHA6	0	exonic	8.418	NA	4	5				848302	0.848302
rs11240702	1	204198882	C	A	0.4304	3.16337953e-08	0.853703	rs12031222	25	PLEKHA6	0	intronic	8.82	5	4	5				714495	0.714495
rs10900562	1	204199614	C	T	0.4334	1.9369639288e-08	0.870979	rs12031222	25	PLEKHA6	0	exonic	14.57	5	4	5				793868	0.793867
rs6665623	1	204200010	G	A	0.4334	1.90782726914e-08	0.870979	rs12031222	25	PLEKHA6	0	intronic	1.426	5	4	5				786728	0.786728
rs6683172	1	204200068	T	A	0.4344	1.90782726914e-08	0.866349	rs12031222	25	PLEKHA6	0	intronic	4.327	5	4	5				783225	0.783225
rs6665731	1	204200085	G	C	0.4344	1.90782726914e-08	0.866349	rs12031222	25	PLEKHA6	0	intronic	0.332	5	4	5				787405	0.787405
rs6683388	1	204200260	T	G	0.4334	1.90782726914e-08	0.870979	rs12031222	25	PLEKHA6	0	intronic	6.291	7	4	5				837975	0.837975
rs6593997	1	204200486	A	G	0.4334	1.90782726914e-08	0.870979	rs12031222	25	PLEKHA6	0	intronic	2.132	7	4	5				842680	0.84268
rs4245723	1	204200985	T	C	0.4334	4.33181164221e-08	0.870979	rs12031222	25	PLEKHA6	0	intronic	3.163	7	4	5				806732	0.806732
rs6679037	1	204201275	C	T	0.4334	2.24585094722e-08	0.870979	rs12031222	25	PLEKHA6	0	intronic	1.182	7	4	5				770138	0.770138
rs6681723	1	204201610	C	A	0.4334	1.78642771793e-08	0.870979	rs12031222	25	PLEKHA6	0	intronic	4.576	6	2	5				761310	0.76131
rs11240704	1	204201992	C	T	0.4334	1.64466353881e-08	0.870979	rs12031222	25	PLEKHA6	0	intronic	1.102	5	4	5				772662	0.772663
rs4078212	1	204202962	T	C	0.4334	3.68991579992e-08	0.870979	rs12031222	25	PLEKHA6	0	intronic	0.872	5	4	5				772190	0.77219
rs4619032	1	204203256	G	A	0.4354	1.64466353881e-08	0.862783	rs12031222	25	PLEKHA6	0	intronic	5.407	7	4	5				771848	0.771848
rs4434894	1	204203651	C	A	0.4324	1.95837284465e-08	0.867774	rs12031222	25	PLEKHA6	0	intronic	0.046	7	4	5				785378	0.785377
rs12070779	1	204203917	A	T	0.4334	1.90015057374e-08	0.870979	rs12031222	25	PLEKHA6	0	intronic	2.518	7	4	5
rs12064674	1	204204077	G	C	0.4344	1.7815781073e-08	0.866349	rs12031222	25	PLEKHA6	0	intronic	3.612	6	4	5
rs11240707	1	204204201	T	C	0.4334	1.7815781073e-08	0.870979	rs12031222	25	PLEKHA6	0	intronic	5.327	7	4	5
rs10900563	1	204204307	A	G	0.4304	1.70607955317e-08	0.853703	rs12031222	25	PLEKHA6	0	intronic	8.048	6	4	5
rs4440923	1	204204738	C	T	0.4334	1.9878583322e-08	0.870979	rs12031222	25	PLEKHA6	0	intronic	3.277	7	4	5				799145	0.799145
rs4269820	1	204204744	T	C	0.4334	1.9878583322e-08	0.870979	rs12031222	25	PLEKHA6	0	intronic	4.359	6	4	5				829380	0.82938
rs4284302	1	204206295	G	A	0.4344	1.9878583322e-08	0.866852	rs12031222	25	PLEKHA6	0	intronic	1.759	7	4	5				1082300	1.0823
rs4951050	1	204207964	A	G	0.4334	1.96074795727e-08	0.870979	rs12031222	25	PLEKHA6	0	intronic	7.659	5	4	5				1125305	1.1253
rs7541283	1	204208960	C	T	0.4334	1.9940153633e-08	0.870979	rs12031222	25	PLEKHA6	0	intronic	10.42	7	4	5
rs4951051	1	204209519	T	A	0.4334	1.9940153633e-08	0.870979	rs12031222	25	PLEKHA6	0	intronic	2.093	3a	4	5				1161910	1.16191
rs4951052	1	204209689	A	C	0.4334	1.9940153633e-08	0.870979	rs12031222	25	PLEKHA6	0	intronic	2.173	5	4	5				1.09452e+06	1.09452
rs6702854	1	204211248	T	G	0.4334	2.21394633295e-08	0.870979	rs12031222	25	PLEKHA6	0	intronic	11.49	3a	4	15				1175025	1.17502
rs6702751	1	204211793	A	C	0.4334	2.21394633295e-08	0.870979	rs12031222	25	PLEKHA6	0	intronic	3.595	5	4	15				1.14532e+06	1.14532
rs6593999	1	204212561	C	T	0.4334	2.21394633295e-08	0.870979	rs12031222	25	PLEKHA6	0	intronic	0.182	4	4	5				1128555	1.12855
rs4951326	1	204212703	C	T	0.4344	2.21394633295e-08	0.866349	rs12031222	25	PLEKHA6	0	intronic	1.577	5	4	5				1.11946e+06	1.11946
rs6660857	1	204212971	T	C	0.4414	3.05142758856e-08	0.836773	rs12031222	25	PLEKHA6	0	intronic	0.043	6	4	5
rs11805659	1	204213018	G	A	0.4334	2.1616502779e-08	0.870979	rs12031222	25	PLEKHA6	0	intronic	0.007	7	4	5				1191090	1.19109
rs7418786	1	204213292	C	A	0.4334	1.52832051273e-08	0.870979	rs12031222	25	PLEKHA6	0	intronic	1.655	7	4	5				1073430	1.07343
rs5021044	1	204213406	C	T	0.4324	1.42408912185e-08	0.867283	rs12031222	25	PLEKHA6	0	intronic	0.144	6	4	5				1.09616e+06	1.09616
rs4265489	1	204213612	G	A	0.4324	1.69194929549e-08	0.867283	rs12031222	25	PLEKHA6	0	intronic	4.066	5	4	5				1.08029e+06	1.08029
rs12031222	1	204213714	C	G	0.4672	4.83878230194e-09	1	rs12031222	25	PLEKHA6	0	intronic	0.038	5	4	5				256122	0.256122
rs4951056	1	204232972	C	T	0.4761	1.3067933515e-07	0.642567	rs12031222	25	PLEKHA6	0	intronic	12.52	5	2	7				927075	0.927075
rs3935247	1	204233454	A	G	0.4761	2.02704800774e-07	0.642567	rs12031222	25	PLEKHA6	0	intronic	0.289	6	4	5
rs4072613	1	204233710	T	C	0.4742	1.4071178425e-07	0.637093	rs12031222	25	PLEKHA6	0	intronic	3.511	5	4	5				931322	0.931323
rs4072614	1	204233739	T	C	0.4761	1.61047934108e-07	0.642567	rs12031222	25	PLEKHA6	0	intronic	3.565	5	4	5				991382	0.991383
rs823099	1	205669322	C	A	0.4145	2.21387048588e-08	0.638829	rs1772143	26	NUCKS1	12624	intergenic	2.117	NA	4	5		Yes	Yes	67663.5	0.0676635
rs6673687	1	205670369	A	T	0.3966	4.1292941415e-08	0.675975	rs708723	26	NUCKS1	11577	intergenic	16.05	4	2	7		Yes	Yes	779415	0.779415
rs72750964	1	205675240	C	T	0.4235	2.33185960082e-07	0.676523	rs1772143	26	NUCKS1	6706	intergenic	3.22	5	4	5		Yes	Yes
rs11580015	1	205676088	G	C	0.4284	2.20112432287e-07	0.700093	rs1772143	26	NUCKS1	5858	intergenic	9.729	4	4	5		Yes	Yes	77047	0.077047
rs3747973	1	205677148	G	A	0.4105	2.54958303173e-08	0.772223	rs708723	26	NUCKS1	4798	intergenic	2.271	NA	4	5		Yes	Yes	1.40279e+06	1.40279
rs823095	1	205679239	G	A	0.4085	1.10100752519e-07	0.763337	rs1772143	26	NUCKS1	2707	intergenic	12.46	5	4	5		Yes	Yes	197437	0.197437
rs823096	1	205679887	G	T	0.4294	3.15401625372e-07	0.714203	rs1772143	26	NUCKS1	2059	intergenic	0.314	1f	4	5		Yes	Yes	815455	0.815455
rs823097	1	205681370	G	A	0.4076	1.25910605158e-07	0.773259	rs1772143	26	NUCKS1	576	downstream	2.392	5	4	5		Yes	Yes	179972	0.179972
rs951366	1	205685352	T	C	0.4026	1.06725970424e-07	0.757209	rs708723	26	NUCKS1	0	UTR3	15.74	6	4	4		Yes	Yes	864538	0.864537
rs823094	1	205689807	T	G	0.4095	2.27554600433e-08	0.765782	rs1772143	26	NUCKS1	0	intronic	4.807	6	4	4		Yes	Yes	778680	0.77868
rs4951258	1	205691316	G	A	0.4026	7.30696186923e-08	0.757209	rs708723	26	NUCKS1	0	intronic	1.982	7	4	4		Yes	Yes	1.11788e+06	1.11788
rs4951023	1	205691546	G	A	0.4026	7.57995750722e-08	0.757209	rs708723	26	NUCKS1	0	intronic	0.971	6	4	4		Yes	Yes
rs1775154	1	205696615	T	A	0.4095	1.58225474428e-07	0.774031	rs1772143	26	NUCKS1	0	intronic	3.952	6	4	4		Yes	Yes	404010	0.40401
rs823110	1	205701078	G	C	0.4076	1.49952787876e-07	0.779551	rs1772143	26	NUCKS1	0	intronic	1.747	5	4	5		Yes	Yes	148849	0.148849
rs823111	1	205701870	C	T	0.4085	1.51992112433e-07	0.775791	rs1772143	26	NUCKS1	0	intronic	3.321	7	4	5		Yes	Yes	499300	0.4993
rs1772148	1	205704580	A	T	0.4076	1.48821461398e-07	0.779551	rs1772143	26	NUCKS1	0	intronic	3.994	5	4	5		Yes	Yes	157948	0.157948
rs864783	1	205711974	T	C	0.4076	1.43453055431e-07	0.779551	rs1772143	26	NUCKS1	0	intronic	1.99	5	4	5		Yes	Yes
rs823130	1	205714372	C	T	0.4076	2.14303973834e-07	0.779551	rs1772143	26	NUCKS1	0	intronic	1.388	5	2	5		Yes	Yes	397800	0.3978
rs4951261	1	205717823	A	C	0.4026	7.11013532225e-08	0.757209	rs708723	26	NUCKS1	0	intronic	9.479	4	1	1		Yes	Yes	1175155	1.17515
rs7536483	1	205718858	A	T	0.4085	1.49095173132e-07	0.783105	rs1772143	26	NUCKS1	0	intronic	15.7	2a	1	1		Yes	Yes	420342	0.420343
rs823114	1	205719532	A	G	0.4642	5.73961115712e-08	0.984743	rs708723	26	NUCKS1	127	upstream	22.8	4	1	1		Yes	Yes	1297370	1.29737
rs823116	1	205720483	A	G	0.4652	5.98609066504e-08	0.988538	rs708723	26	NUCKS1	1078	intergenic	3.831	4	1	15		Yes	Yes	1.0357e+06	1.0357
rs11240565	1	205722958	C	T	0.4125	4.04702975588e-08	0.784865	rs708723	26	NUCKS1	3553	intergenic	10.78	4	5	15		Yes	Yes	1.21904e+06	1.21904
rs823118	1	205723572	T	C	0.4652	5.67256755754e-08	0.988538	rs708723	26	NUCKS1	4167	intergenic	1.028	7	5	15		Yes	Yes	1.36922e+06	1.36922
rs823121	1	205724302	G	A	0.4076	1.69414534994e-07	0.786874	rs1772143	26	NUCKS1	4897	intergenic	4.905	1f	5	15		Yes	Yes	142038	0.142038
rs823152	1	205736285	G	A	0.4066	1.08717829454e-07	0.790657	rs1772143	26	RAB7L1	828	downstream	5.992	6	4	15		Yes	Yes	89022.5	0.0890225
rs823137	1	205738302	G	A	0.4066	7.5321703668e-08	0.790657	rs1772143	26	RAB7L1	0	UTR3	2.714	1f	4	5		Yes	Yes	265010	0.26501
rs708723	1	205739266	T	C	0.4682	6.39362200381e-09	1	rs708723	26	RAB7L1	0	UTR3	2.582	5	4	4		Yes	Yes	898715	0.898715
rs823141	1	205741426	T	C	0.4056	8.10983616831e-08	0.809237	rs1772143	26	RAB7L1	0	intronic	0.72	5	2	5		Yes	Yes	146025	0.146025
rs823143	1	205743425	A	C	0.4056	9.70977867665e-08	0.815841	rs1772143	26	RAB7L1	0	intronic	4.095	4	1	2		Yes	Yes
rs708724	1	205743663	A	C	0.4056	1.45231341345e-07	0.815841	rs1772143	26	RAB7L1	0	intronic	6.995	1f	1	2		Yes	Yes
rs708725	1	205744138	G	T	0.4056	1.58513602416e-07	0.815841	rs1772143	26	RAB7L1	0	UTR5	9.753	1c	1	1		Yes	Yes	119750	0.119749
rs1775148	1	205757824	T	C	0.3628	8.45408848223e-06	0.632777	rs708723	26	SLC41A1	396	downstream	0.05	7	5	5		Yes	Yes
rs1772159	1	205759195	G	A	0.3847	7.04525459511e-08	0.910673	rs1772143	26	SLC41A1	0	UTR3	8.858	6	4	5		Yes	Yes	74262.8	0.0742628
rs823154	1	205762406	C	T	0.3837	1.02957165294e-07	0.906552	rs1772143	26	SLC41A1	0	intronic	0.608	1f	2	4		Yes	Yes	152718	0.152718
rs708727	1	205767885	G	A	0.3966	8.24462885366e-09	0.974993	rs1772143	26	SLC41A1	0	exonic	9.924	1f	4	4		Yes	Yes	64111	0.064111
rs823074	1	205774839	T	C	0.3966	7.79792552385e-09	0.974993	rs1772143	26	SLC41A1	0	intronic	4.513	3a	2	7		Yes	Yes
rs823075	1	205774897	C	T	0.3966	1.2563001724e-08	0.974993	rs1772143	26	SLC41A1	0	intronic	3.192	5	2	7		Yes	Yes
rs9438393	1	205782718	A	G	0.3946	6.17693317231e-09	0.983327	rs1772143	26	SLC41A1	0	upstream	6.378	4	1	1		Yes	Yes
rs823082	1	205786935	C	T	0.4791	3.90452136517e-08	0.995894	rs1361754	26	SLC41A1	4058	intergenic	1.002	6	5	15
rs823080	1	205789282	G	A	0.3966	3.22265455592e-09	0.991653	rs1772143	26	SLC41A1	6405	intergenic	0.624	7	5	15		Yes	Yes
rs823090	1	205794047	C	T	0.3678	2.333508815e-05	0.602181	rs1361754	26	PM20D1	3102	intergenic	0.397	5	5	15
rs823088	1	205794175	T	C	0.3678	2.33799442889e-05	0.602181	rs1361754	26	PM20D1	2974	intergenic	1.655	1f	5	15
rs823087	1	205794667	G	C	0.3678	2.33799442889e-05	0.602181	rs1361754	26	PM20D1	2482	intergenic	0.805	5	5	15
rs708728	1	205795281	A	C	0.3678	2.25867658333e-05	0.602181	rs1361754	26	PM20D1	1868	intergenic	3.239	NA	5	15
rs823086	1	205797413	T	G	0.3678	2.38891349775e-05	0.602181	rs1361754	26	PM20D1	0	UTR3	1.185	7	5	15
rs823084	1	205798313	T	G	0.4781	3.39131252038e-08	0.991788	rs1361754	26	PM20D1	0	intronic	1.535	6	5	15
rs1772143	1	205799987	T	A	0.3946	2.13255007255e-09	1	rs1772143	26	PM20D1	0	intronic	1.427	7	5	15		Yes	Yes
rs1361754	1	205801872	G	A	0.4781	2.9819705415e-08	1	rs1361754	26	PM20D1	0	exonic	5.73	NA	5	15				1094700	1.0947
rs545733	1	212687151	C	G	0.2306	1.86466888098e-12	1	rs545733	27	RP11-61J19.3	31884	intergenic	0.18	4	2	13				1447300	1.4473
rs2942352	1	212691887	A	G	0.2197	4.20648814699e-22	0.962498	rs647731	27	RP11-61J19.3	27148	intergenic	4.192	4	2	14				1.33531e+06	1.33531
rs647731	1	212692030	G	A	0.2127	2.2887450124e-23	1	rs647731	27	RP11-61J19.3	27005	intergenic	9.615	2b	2	14				1354090	1.35409
rs554466	1	212693737	G	T	0.4066	0.000154492634238	0.627252	rs507349	27	RP11-61J19.3	25298	intergenic	3.104	2b	5	14				1355180	1.35518
rs580961	1	212694370	T	G	0.2873	2.54914018944e-13	0.85423	rs484529	27	RP11-61J19.3	24665	intergenic	1.08	5	5	14
rs660813	1	212699377	A	G	0.2883	4.33251329313e-13	0.850201	rs484529	27	RP11-61J19.3	19658	intergenic	7.819	NA	5	15				1190530	1.19053
rs6702959	1	212703287	C	T	0.2873	4.9222472697e-13	0.85423	rs484529	27	RP11-61J19.3	15748	intergenic	0.739	5	5	15				1.64031e+06	1.64031
rs2942354	1	212708371	C	A	0.4354	4.56431150249e-10	0.675196	rs507349	27	RP11-61J19.3	10664	intergenic	3.811	7	13	15				1331835	1.33184
rs635822	1	212710088	G	A	0.2873	5.05942070362e-13	0.890625	rs484529	27	RP11-61J19.3	8947	intergenic	2.529	NA	9	15				1457645	1.45765
rs650229	1	212711012	T	C	0.4354	4.21821593639e-10	0.675196	rs507349	27	RP11-61J19.3	8023	intergenic	0.645	5	9	15				1685935	1.68593
rs507349	1	212711192	G	T	0.4235	1.87939116719e-10	1	rs507349	27	RP11-61J19.3	7843	intergenic	0.186	NA	9	15
rs651181	1	212711193	T	G	0.3111	0.00522445145712	0.688553	rs507349	27	RP11-61J19.3	7842	intergenic	0.045	5	9	15
rs2942351	1	212712138	A	C	0.4354	4.21821593639e-10	0.675196	rs507349	27	RP11-61J19.3	6897	intergenic	1.298	7	9	15				1.56049e+06	1.56049
rs484529	1	212712418	G	A	0.2624	2.05657615033e-09	1	rs484529	27	RP11-61J19.3	6617	intergenic	0.621	NA	9	15				1665180	1.66518
rs585428	1	212713710	G	A	0.2873	5.09673687738e-13	0.890625	rs484529	27	RP11-61J19.3	5325	intergenic	13.2	5	2	15				1561655	1.56166
rs587293	1	212714152	T	C	0.4612	8.88201787225e-07	0.702149	rs507349	27	RP11-61J19.3	4883	intergenic	0.931	5	5	15				1320075	1.32008
rs599028	1	212714455	C	T	0.2873	4.96900408662e-13	0.890625	rs484529	27	RP11-61J19.3	4580	intergenic	2.549	7	5	15				1487765	1.48777
rs502502	1	212715561	T	C	0.4612	1.01633219361e-06	0.702149	rs507349	27	RP11-61J19.3	3474	intergenic	2.586	6	5	15				1.55505e+06	1.55505
rs616408	1	212716033	G	A	0.4612	1.01633219361e-06	0.702149	rs507349	27	RP11-61J19.3	3002	intergenic	3.136	5	2	15				1.57147e+06	1.57147
rs631569	1	212717106	A	G	0.2873	5.88045069381e-13	0.890625	rs484529	27	RP11-61J19.3	1929	intergenic	1.67	5	2	15				1541660	1.54166
rs551380	1	212717630	C	T	0.4344	7.71258748548e-10	0.673604	rs507349	27	RP11-61J19.3	1405	intergenic	3.548	5	5	15				1418980	1.41898
rs556847	1	212723496	C	A	0.2883	6.79962528514e-12	0.88654	rs484529	27	RP11-61J19.3	0	ncRNA_intronic	9.654	NA	5	15				1.31154e+06	1.31154
rs516748	1	212728234	C	T	0.2853	9.16894802275e-11	0.880195	rs484529	27	RP11-61J19.3	0	ncRNA_intronic	0.942	NA	5	15				1425130	1.42513
rs710813	1	229115603	C	T	0.1203	2.70400118134e-10	0.84774	rs61825074	28	ISCA1P2	62314	intergenic	0.958	NA	5	15				902635	0.902635
rs778537	1	229116214	G	C	0.1064	2.48417245297e-11	1	rs61825074	28	ISCA1P2	61703	intergenic	0.421	5	5	15				397512	0.397512
rs61825074	1	229116802	G	A	0.1064	1.87935735238e-11	1	rs61825074	28	ISCA1P2	61115	intergenic	4.423	5	5	15				374312	0.374312
rs10489543	1	229122248	C	T	0.1074	2.67900450412e-11	0.967571	rs61825074	28	ISCA1P2	55669	intergenic	0.114	5	2	15				485088	0.485088
rs61825085	1	229122413	G	A	0.1064	3.9556353528e-11	0.978317	rs61825074	28	ISCA1P2	55504	intergenic	0.72	5	2	15				842165	0.842165
rs7517398	1	229168822	A	C	0.4642	5.11695645211e-09	1	rs4654641	28	ISCA1P2	9095	intergenic	1.229	5	2	15				202188	0.202188
rs1870362	1	229173352	G	A	0.4632	3.85778337946e-09	0.996296	rs4654641	28	ISCA1P2	4565	intergenic	0.393	7	5	15
rs72762203	1	229176703	T	G	0.4612	3.64873194168e-09	0.981552	rs4654641	28	ISCA1P2	1214	intergenic	5.419	7	5	15
rs4654640	1	229178058	C	T	0.4642	3.52602699225e-09	1	rs4654641	28	ISCA1P2	0	ncRNA_exonic	15.01	5	5	15
rs4654641	1	229179769	T	A	0.4642	3.51386927701e-09	1	rs4654641	28	ISCA1P2	1430	intergenic	0.793	7	5	15
rs4654643	1	229189364	C	T	0.4642	3.69400363912e-09	1	rs4654641	28	ISCA1P2	11025	intergenic	2.795	7	5	15
rs4654710	1	229191021	T	C	0.4642	6.06729465408e-09	1	rs4654641	28	ISCA1P2	12682	intergenic	4.863	7	5	15
rs4654711	1	229194474	C	T	0.4642	5.17662830101e-09	1	rs4654641	28	ISCA1P2	16135	intergenic	0.163	2b	2	7
rs4654712	1	229195093	A	T	0.4354	2.41423211491e-08	0.669568	rs4654641	28	ISCA1P2	16754	intergenic	5.286	5	2	7
rs4654713	1	229195149	G	T	0.4354	2.05376731915e-08	0.669568	rs4654641	28	ISCA1P2	16810	intergenic	2.371	5	2	7
rs4654714	1	229195620	A	G	0.4354	1.81323124879e-08	0.669568	rs4654641	28	ISCA1P2	17281	intergenic	11.26	2b	2	7
rs72762281	1	229196258	G	A	0.4642	9.34968050528e-09	1	rs4654641	28	ISCA1P2	17919	intergenic	0.217	5	5	5
rs4654715	1	229196360	T	G	0.4354	1.98460534571e-08	0.669568	rs4654641	28	ISCA1P2	18021	intergenic	0.296	5	5	5
rs9426589	1	229196672	G	A	0.4642	4.43728012538e-09	1	rs4654641	28	ISCA1P2	18333	intergenic	2.849	7	5	5
rs9426590	1	229197149	T	C	0.4612	4.18955893583e-09	0.981552	rs4654641	28	ISCA1P2	18810	intergenic	11.54	5	5	5
rs9426536	1	229198116	C	G	0.4404	5.07816301534e-08	0.673955	rs4654641	28	ISCA1P2	19777	intergenic	0.169	5	5	15
rs4654716	1	229198530	C	T	0.4622	6.58193754788e-09	0.992616	rs4654641	28	ISCA1P2	20191	intergenic	1.449	5	5	15
rs4654644	1	229200011	A	C	0.4602	1.6291038982e-08	0.98537	rs4654641	28	ISCA1P2	21672	intergenic	5.234	4	2	14
rs652014	1	229200392	C	A	0.4205	0.00105130226593	0.623668	rs4654641	28	ISCA1P2	22053	intergenic	0.252	4	2	14
rs9426591	1	229200967	A	C	0.4264	7.03682968574e-07	0.625053	rs4654641	28	ISCA1P2	22628	intergenic	0.834	5	2	15
rs9426592	1	229200985	G	A	0.4652	1.40170631852e-08	0.959685	rs4654641	28	ISCA1P2	22646	intergenic	0.971	5	2	15
rs4654717	1	229203703	C	A	0.4235	1.30057703346e-06	0.627292	rs4654641	28	RP5-1065P14.2	24858	intergenic	4.576	5	2	7
rs1359150	1	229204408	G	C	0.4245	1.3879461045e-06	0.628507	rs4654641	28	RP5-1065P14.2	24153	intergenic	4.329	4	2	7
rs6426532	1	229206079	A	G	0.4245	1.32452633239e-06	0.628507	rs4654641	28	RP5-1065P14.2	22482	intergenic	1.517	2b	2	15
rs4418565	1	229206946	T	G	0.4245	1.31414304377e-06	0.628507	rs4654641	28	RP5-1065P14.2	21615	intergenic	0.923	NA	5	15
rs9426593	1	229207461	T	C	0.4245	1.33630678982e-06	0.628507	rs4654641	28	RP5-1065P14.2	21100	intergenic	1.156	4	5	15
rs1580210	1	229207677	T	C	0.4245	1.27970049798e-06	0.628507	rs4654641	28	RP5-1065P14.2	20884	intergenic	2.191	NA	5	15
rs1817284	1	229207877	C	A	0.4245	1.27970049798e-06	0.628507	rs4654641	28	RP5-1065P14.2	20684	intergenic	1.602	NA	5	15
rs9426594	1	229208121	C	T	0.4592	1.07111361987e-08	0.96707	rs4654641	28	RP5-1065P14.2	20440	intergenic	0.811	5	5	15
rs9426537	1	229208504	C	T	0.4245	1.02978945367e-06	0.628507	rs4654641	28	RP5-1065P14.2	20057	intergenic	5.851	5	5	15
rs6672238	1	229208652	T	G	0.4245	1.21664589683e-06	0.628507	rs4654641	28	RP5-1065P14.2	19909	intergenic	0.426	6	5	15
rs17451637	1	229212018	C	T	0.4622	8.6532947229e-09	0.963551	rs4654641	28	RP5-1065P14.2	16543	intergenic	0.909	4	5	15
rs61825144	1	229214591	A	G	0.4622	1.14827289946e-08	0.963551	rs4654641	28	RP5-1065P14.2	13970	intergenic	0.295	7	5	15
rs533074	1	229217511	A	C	0.4215	0.000443822203962	0.609485	rs4654641	28	RP5-1065P14.2	11050	intergenic	0.027	NA	9	15
rs669224	1	229220837	C	A	0.4195	0.000894381759757	0.617711	rs4654641	28	RP5-1065P14.2	7724	intergenic	1.215	6	5	15
rs9426595	1	229223719	G	C	0.4553	4.38524268038e-09	0.938658	rs4654641	28	RP5-1065P14.2	4842	intergenic	8.071	5	5	15
rs115679612	1	231836387	G	A	0.02087	1.36451097536e-06	0.869554	rs12410426	29	TSNAX-DISC1:DISC1	00:00:00	intronic	0.511	5	4	5				18871.9	0.0188719
rs116682012	1	231844862	C	T	0.02087	1.36155200422e-05	0.869554	rs12410426	29	TSNAX-DISC1:DISC1	00:00:00	intronic	0.531	6	4	15				18291.6	0.0182916
rs12410426	1	231846421	T	C	0.02386	4.1490348144e-08	1	rs12410426	29	TSNAX-DISC1:DISC1	00:00:00	intronic	4.684	7	4	15				28439.8	0.0284397
rs115688540	1	231850975	G	A	0.02087	1.92417965356e-05	0.869554	rs12410426	29	TSNAX-DISC1:DISC1	00:00:00	intronic	1.855	6	4	15				19090.8	0.0190908
rs2812382	1	231883443	A	T	0.4175	8.51901438263e-20	1	rs2812382	29	TSNAX-DISC1:DISC1	00:00:00	intronic	11.95	6	5	15				238428	0.238428
rs1538978	1	231896915	G	A	0.1859	1.24480032589e-20	0.816226	rs1538977	29	TSNAX-DISC1:DISC1	00:00:00	intronic	3.763	NA	4	15
rs17749164	1	231897207	T	C	0.4115	1.27473127088e-77	1	rs17749164	29	TSNAX-DISC1:DISC1	00:00:00	intronic	1.784	5	4	15				612682	0.612683
rs1538977	1	231897303	A	G	0.2157	2.05127094086e-22	1	rs1538977	29	TSNAX-DISC1:DISC1	00:00:00	intronic	13.56	5	4	15				976602	0.976603
rs17816686	1	231897430	C	T	0.4463	9.45198331979e-46	0.951915	rs10157649	29	TSNAX-DISC1:DISC1	00:00:00	intronic	16.38	6	4	15				925072	0.925072
rs1538976	1	231897629	C	G	0.1899	1.64482689722e-19	0.802716	rs1538977	29	TSNAX-DISC1:DISC1	00:00:00	intronic	4.202	4	4	15				1.04183e+06	1.04183
rs72758643	1	231897793	A	G	0.09046	1.78218168734e-09	1	rs72758643	29	TSNAX-DISC1:DISC1	00:00:00	intronic	0.754	5	4	15
rs376637209	1	231897949	C	A	0.329	3.33262573683e-32	1	rs376637209	29	TSNAX-DISC1:DISC1	00:00:00	intronic	0.579	6	4	15
rs370225225	1	231897973	T	C	0.3598	1.00652383212e-38	0.85762	rs376637209	29	TSNAX-DISC1:DISC1	00:00:00	intronic	1.338	6	4	15
rs2793089	1	231898206	G	A	0.2296	1.90792546762e-08	1	rs2793089	29	TSNAX-DISC1:DISC1	00:00:00	intronic	0.244	NA	4	15
rs2793086	1	231899704	T	G	0.1889	8.92076097918e-21	0.832506	rs1538977	29	TSNAX-DISC1:DISC1	00:00:00	intronic	0.653	NA	5	15				565522	0.565523
rs7529706	1	231899929	T	C	0.3131	1.78072954953e-29	1	rs7529706	29	TSNAX-DISC1:DISC1	00:00:00	intronic	1.914	7	5	15				1189705	1.18971
rs10157649	1	231900971	A	G	0.4592	4.02833398572e-50	1	rs10157649	29	TSNAX-DISC1:DISC1	00:00:00	intronic	1.71	7	5	15
rs72758645	1	231904002	A	G	0.1103	1.87924041909e-09	0.745777	rs72758643	29	TSNAX-DISC1:DISC1	00:00:00	intronic	2.425	7	4	15				210992	0.210992
rs7534681	1	231908347	A	G	0.3658	6.66650487179e-21	0.620651	rs10157649	29	TSNAX-DISC1:DISC1	00:00:00	intronic	5.145	7	4	5				724285	0.724285
rs77851289	2	3798267	C	T	0.1223	1.89350811775e-09	1	rs77851289	30	DCDC2C	0	intronic	1.19	5	5	15
rs76096760	2	3799050	C	T	0.1223	2.91530726054e-09	1	rs77851289	30	DCDC2C	0	intronic	1.919	7	7	15				98036	0.098036
rs56857953	2	3800095	C	T	0.1243	5.65465337339e-09	0.9819	rs77851289	30	DCDC2C	0	intronic	15.42	7	9	15				102506	0.102507
rs76180829	2	3803328	G	A	0.1252	1.11150494887e-08	0.973042	rs77851289	30	DCDC2C	0	intronic	12.7	6	5	15				150025	0.150025
rs75126663	2	3804197	G	A	0.1252	1.07043292967e-08	0.973042	rs77851289	30	DCDC2C	0	intronic	1.628	5	7	15				163000	0.163
rs74475487	2	3808212	G	A	0.1233	2.94887967991e-08	0.95475	rs77851289	30	DCDC2C	0	intronic	1.48	7	7	15				380630	0.38063
rs10169891	2	4850617	G	A	0.4046	8.45597552193e-05	0.824959	rs1439819	31	SNORA31	23973	intergenic	0.388	7	9	15				1199670	1.19967
rs1439818	2	4853967	A	C	0.3588	2.08969983387e-08	0.995849	rs1439819	31	SNORA31	20623	intergenic	0.527	7	7	15				917132	0.917133
rs1439819	2	4854165	A	G	0.3579	1.46057339476e-08	1	rs1439819	31	SNORA31	20425	intergenic	1.53	6	9	15
rs6419561	2	4855942	C	T	0.3579	2.16954739078e-08	1	rs1439819	31	SNORA31	18648	intergenic	2.612	7	9	15				903860	0.90386
rs6542630	2	4857342	A	C	0.3579	2.06771543637e-08	1	rs1439819	31	SNORA31	17248	intergenic	2	7	9	15				927305	0.927305
rs6542631	2	4857377	G	A	0.3579	2.16954739078e-08	1	rs1439819	31	SNORA31	17213	intergenic	2.888	6	9	15				930162	0.930163
rs6710326	2	4857482	A	C	0.3579	2.16954739078e-08	1	rs1439819	31	SNORA31	17108	intergenic	5.598	7	9	15				935748	0.935747
rs7565738	2	4858673	A	G	0.3579	2.19116322621e-08	1	rs1439819	31	SNORA31	15917	intergenic	1.442	7	9	15				938240	0.93824
rs7565840	2	4858789	A	G	0.3579	2.19116322621e-08	1	rs1439819	31	SNORA31	15801	intergenic	6.899	7	9	15				916880	0.91688
rs934992	2	4859469	A	G	0.3579	2.19116322621e-08	1	rs1439819	31	SNORA31	15121	intergenic	3.096	6	9	15				911408	0.911408
rs735671	2	4860237	C	T	0.3579	2.15600931004e-08	1	rs1439819	31	SNORA31	14353	intergenic	1.284	6	9	15				938865	0.938865
rs746497	2	4860461	A	C	0.3579	2.17450921644e-08	1	rs1439819	31	SNORA31	14129	intergenic	0.576	NA	9	15				921770	0.92177
rs735673	2	4860522	C	T	0.3579	2.43617293048e-08	1	rs1439819	31	SNORA31	14068	intergenic	0.885	NA	9	15				921770	0.92177
rs2315296	2	4861134	A	G	0.3579	2.76610177235e-08	1	rs1439819	31	SNORA31	13456	intergenic	6.665	7	9	15				948305	0.948305
rs2872882	2	4861449	C	T	0.3579	2.73123159639e-08	1	rs1439819	31	SNORA31	13141	intergenic	2.743	7	9	9				965222	0.965222
rs6718346	2	4861582	G	A	0.3579	2.76610177235e-08	1	rs1439819	31	SNORA31	13008	intergenic	2.543	6	9	9				946388	0.946388
rs6747678	2	4861629	C	T	0.3579	2.76610177235e-08	1	rs1439819	31	SNORA31	12961	intergenic	3.385	7	9	15				936992	0.936993
rs2218141	2	4861780	G	A	0.3579	2.76610177235e-08	1	rs1439819	31	SNORA31	12810	intergenic	3.719	7	9	15				933650	0.93365
rs2315298	2	4861861	T	A	0.3579	3.23287478623e-08	1	rs1439819	31	SNORA31	12729	intergenic	2.555	5	9	15
rs2872883	2	4861862	T	C	0.3579	3.23287478623e-08	1	rs1439819	31	SNORA31	12728	intergenic	2.948	5	9	15
rs11675900	2	4862494	C	T	0.3579	2.36536151327e-08	1	rs1439819	31	SNORA31	12096	intergenic	2.381	6	9	15				967150	0.96715
rs6722459	2	4862710	G	A	0.3579	2.76610177235e-08	1	rs1439819	31	SNORA31	11880	intergenic	1.762	7	9	15				944502	0.944503
rs12465208	2	4863175	C	A	0.3579	2.76610177235e-08	1	rs1439819	31	SNORA31	11415	intergenic	0.659	6	9	15				960738	0.960738
rs12473892	2	4863440	G	C	0.3579	2.57640946568e-08	1	rs1439819	31	SNORA31	11150	intergenic	0.842	6	9	15				930522	0.930523
rs12466095	2	4863526	C	T	0.3579	2.57640946568e-08	1	rs1439819	31	SNORA31	11064	intergenic	0.195	7	9	15				960100	0.9601
rs12470311	2	4863660	A	C	0.3579	2.70944857386e-08	1	rs1439819	31	SNORA31	10930	intergenic	3.872	6	9	15				948068	0.948067
rs4355128	2	4863741	C	T	0.3579	2.42682477696e-08	1	rs1439819	31	SNORA31	10849	intergenic	0.002	6	9	15				971018	0.971017
rs4452153	2	4863742	A	G	0.3579	2.2038497444e-08	1	rs1439819	31	SNORA31	10848	intergenic	1.384	6	9	15
rs4355129	2	4863803	C	T	0.3579	2.9253053874e-08	1	rs1439819	31	SNORA31	10787	intergenic	0.511	7	9	15				953735	0.953735
rs1837443	2	4863947	A	G	0.3579	3.35227399671e-08	1	rs1439819	31	SNORA31	10643	intergenic	3.429	7	9	15				863245	0.863245
rs10187865	2	4864087	T	C	0.3579	2.4241337312e-08	1	rs1439819	31	SNORA31	10503	intergenic	3.617	6	9	15				935748	0.935747
rs1837444	2	4865570	T	C	0.3579	2.35702181149e-08	0.991696	rs1439819	31	SNORA31	9020	intergenic	0.103	7	9	15				897620	0.89762
rs10179763	2	4866036	C	G	0.3579	2.48188619996e-08	0.991696	rs1439819	31	SNORA31	8554	intergenic	2.461	7	9	15				936992	0.936993
rs10194585	2	4866351	A	C	0.3579	2.34393135252e-08	0.991696	rs1439819	31	SNORA31	8239	intergenic	1.18	7	9	15				945890	0.94589
rs7562315	2	4866802	C	G	0.3579	6.90818256531e-08	0.991696	rs1439819	31	SNORA31	7788	intergenic	1.923	7	9	15
rs6542632	2	4867531	C	T	0.3579	2.07716510968e-08	0.991696	rs1439819	31	SNORA31	7059	intergenic	0.175	6	9	15				1.02258e+06	1.02258
rs6746429	2	4868592	G	A	0.3579	2.18517151482e-08	0.991696	rs1439819	31	SNORA31	5998	intergenic	10.96	6	9	15				978745	0.978745
rs6736705	2	4868683	T	G	0.3579	2.0607149824e-08	0.991696	rs1439819	31	SNORA31	5907	intergenic	1.144	7	9	15				976602	0.976603
rs6737117	2	4875153	A	T	0.3877	1.01173907602e-05	0.786204	rs1439819	31	SNORA31	478	upstream	2.186	6	7	15
rs12478998	2	4876493	A	G	0.4066	6.61353804502e-05	0.726695	rs1439819	31	SNORA31	1818	intergenic	0.771	6	5	15
rs1371473	2	4878144	T	C	0.4066	6.50533592258e-05	0.726695	rs1439819	31	SNORA31	3469	intergenic	2.512	7	5	15
rs6752820	2	4878787	A	G	0.4066	6.88958780289e-05	0.726695	rs1439819	31	SNORA31	4112	intergenic	4.277	6	5	15				1232495	1.23249
rs1837446	2	4881954	T	A	0.3996	7.02499302361e-05	0.71994	rs1439819	31	SNORA31	7279	intergenic	0.069	6	5	15
rs1821990	2	4882122	C	T	0.3867	2.25840834277e-06	0.801103	rs1439819	31	SNORA31	7447	intergenic	0.718	5	5	15				1006695	1.00669
rs1439830	2	4883135	C	T	0.3867	2.13493285496e-06	0.801103	rs1439819	31	SNORA31	8460	intergenic	7.898	6	5	15				1024595	1.02459
rs7593682	2	4883838	G	C	0.4076	4.97325357447e-05	0.723571	rs1439819	31	SNORA31	9163	intergenic	1.126	7	5	15				960152	0.960152
rs2043936	2	4884537	A	G	0.4076	4.97325357447e-05	0.723571	rs1439819	31	SNORA31	9862	intergenic	2.23	NA	5	15
rs7585899	2	4885311	A	G	0.4076	5.00378724503e-05	0.723571	rs1439819	31	SNORA31	10636	intergenic	0.063	7	5	15				999938	0.999938
rs4476359	2	4885449	G	A	0.3857	1.94033421442e-06	0.804592	rs1439819	31	SNORA31	10774	intergenic	2.078	7	5	15				843310	0.84331
rs934993	2	4886084	C	T	0.3857	2.95433870583e-06	0.804592	rs1439819	31	SNORA31	11409	intergenic	0.345	NA	5	15				880570	0.88057
rs7595913	2	4889526	G	A	0.3877	1.06653084716e-05	0.787926	rs1439819	31	SNORA31	14851	intergenic	0.015	7	7	15				644665	0.644665
rs6747617	2	4889925	G	A	0.3887	1.24338890549e-05	0.784511	rs1439819	31	SNORA31	15250	intergenic	0.509	7	5	15				783920	0.78392
rs6735043	2	4890155	A	G	0.3887	1.23738241585e-05	0.784511	rs1439819	31	SNORA31	15480	intergenic	0.269	6	5	15				805212	0.805212
rs2351104	2	6366150	G	A	0.3469	1.27928794445e-06	0.724982	rs66495539	32	AC017053.1	86935	intergenic	0.015	5	9	15
rs6719825	2	6374803	T	C	0.4145	7.12266267923e-09	1	rs66495539	32	AC017053.1	78282	intergenic	2.435	7	7	15
rs6737865	2	6375089	A	T	0.4145	4.1806300644e-09	1	rs66495539	32	AC017053.1	77996	intergenic	0.349	6	7	15				937148	0.937148
rs66495539	2	6375704	A	G	0.4145	3.83090252653e-09	1	rs66495539	32	AC017053.1	77381	intergenic	0.152	7	7	15				859878	0.859877
rs13384785	2	6375910	G	A	0.4145	7.19360907637e-09	1	rs66495539	32	AC017053.1	77175	intergenic	1.341	5	7	15				803852	0.803852
rs10202688	2	6376588	G	C	0.4125	7.35669931442e-09	0.991886	rs66495539	32	AC017053.1	76497	intergenic	1.494	5	7	15				834082	0.834082
rs10205285	2	6376901	T	C	0.4125	6.36556818967e-09	0.991886	rs66495539	32	AC017053.1	76184	intergenic	1.939	5	7	15				796558	0.796558
rs4668492	2	6380075	C	G	0.4125	2.75339956337e-07	0.983733	rs66495539	32	AC017053.1	73010	intergenic	1.966	5	9	15				755152	0.755153
rs28454304	2	16220508	G	A	0.3926	4.324795164e-08	1	rs28454304	33	AC130710.1	0	ncRNA_intronic	0.166	5	5	15				92878.5	0.0928785
rs28681495	2	16223410	C	T	0.3847	1.42117780372e-07	0.968179	rs28454304	33	AC130710.1	0	ncRNA_intronic	5.334	6	5	15				96928.2	0.0969282
rs4669040	2	16230889	C	A	0.3787	2.22294220419e-07	0.914291	rs28454304	33	AC142119.1	0	ncRNA_intronic	2.179	5	5	15				98725.8	0.0987258
rs1429410	2	16410452	A	C	0.1461	4.69862986163e-05	0.623638	rs7586821	33	AC010745.2	43	upstream:downstream	0.912	NA	5	15				820078	0.820078
rs7586821	2	16413464	T	C	0.159	1.57357965707e-08	1	rs7586821	33	AC010745.2	3055	intergenic	2.135	7	5	15
rs55671250	2	16418602	C	G	0.1292	3.95361550627e-06	0.74221	rs7586821	33	AC010745.2	8193	intergenic	0.81	5	5	15				775320	0.77532
rs10495649	2	16420389	A	G	0.07753	3.07153252581e-19	0.710552	rs6720045	33	AC010745.2	9980	intergenic	6.992	4	5	15				772940	0.77294
rs17468049	2	16420456	T	C	0.07753	4.39405728826e-19	0.710552	rs6720045	33	AC010745.2	10047	intergenic	9.948	3a	5	15				777452	0.777452
rs1429408	2	16422637	C	G	0.06958	2.11160285208e-18	0.708883	rs6720045	33	AC010745.2	12228	intergenic	0.384	7	5	15				274665	0.274665
rs1033199	2	16422882	G	C	0.07356	2.18803730753e-20	0.753536	rs6720045	33	AC010745.2	12473	intergenic	13.1	5	5	15				907852	0.907852
rs1033200	2	16422981	T	C	0.07356	1.66326606046e-20	0.753536	rs6720045	33	AC010745.2	12572	intergenic	18.35	5	5	15				893622	0.893622
rs1033201	2	16423161	T	A	0.06958	2.11160285208e-18	0.708883	rs6720045	33	AC010745.2	12752	intergenic	19.15	6	5	15				324740	0.32474
rs77774919	2	16423615	G	C	0.07356	1.87221389922e-20	0.753536	rs6720045	33	AC010745.2	13206	intergenic	2.251	6	5	15				1007140	1.00714
rs76542316	2	16425179	C	T	0.06958	2.11160285208e-18	0.708883	rs6720045	33	AC010745.2	14770	intergenic	0.25	7	5	15				352932	0.352932
rs79589339	2	16425195	G	A	0.07356	1.60740685229e-20	0.753536	rs6720045	33	AC010745.2	14786	intergenic	0.367	6	5	15				939645	0.939645
rs59259030	2	16425286	T	C	0.07356	3.0417884112e-20	0.753536	rs6720045	33	AC010745.2	14877	intergenic	2.684	6	5	15				1089070	1.08907
rs76100108	2	16425361	C	T	0.06958	1.83860393796e-18	0.708883	rs6720045	33	AC010745.2	14952	intergenic	0.218	6	5	15				220632	0.220633
rs77739410	2	16425741	C	T	0.06958	2.11343908264e-18	0.708883	rs6720045	33	AC010745.2	15332	intergenic	3.547	3a	5	15				310225	0.310225
rs112301787	2	16426142	T	G	0.07356	2.0208283358e-20	0.753536	rs6720045	33	AC010745.2	15733	intergenic	2.041	5	5	15				958080	0.95808
rs78414869	2	16426276	A	G	0.06958	3.34786322811e-18	0.708883	rs6720045	33	AC010745.2	15867	intergenic	0.409	4	5	15				281188	0.281187
rs76122973	2	16426951	G	A	0.07256	6.89885233591e-17	0.67643	rs6720045	33	AC010745.2	16542	intergenic	0.107	5	5	15				455788	0.455788
rs77785513	2	16426975	G	C	0.06958	3.1620752353e-18	0.708883	rs6720045	33	AC010745.2	16566	intergenic	1.989	5	5	15				326020	0.32602
rs1429407	2	16427467	G	A	0.06958	3.40556313406e-18	0.708883	rs6720045	33	AC010745.2	17058	intergenic	0.109	NA	5	15				412222	0.412222
rs78324573	2	16428895	T	G	0.06958	3.53167710663e-18	0.708883	rs6720045	33	AC010745.2	18486	intergenic	3.878	5	5	15				194294	0.194294
rs2015267	2	16429140	T	C	0.06958	3.52466179156e-18	0.708883	rs6720045	33	AC010745.2	18731	intergenic	3.07	3a	5	15				326728	0.326728
rs2163063	2	16430070	G	A	0.06958	3.24254749226e-18	0.708883	rs6720045	33	AC010745.2	19661	intergenic	1.749	NA	5	15				389725	0.389725
rs73215860	2	16430982	G	T	0.09145	1.22314148529e-22	0.965019	rs6720045	33	AC010745.2	20573	intergenic	12.52	5	5	15				872505	0.872505
rs73916622	2	16431396	C	A	0.09245	1.65005186493e-21	0.953766	rs6720045	33	AC010745.2	20987	intergenic	2.188	5	5	15
rs73916623	2	16431397	A	G	0.09245	1.65005186493e-21	0.953766	rs6720045	33	AC010745.2	20988	intergenic	6.335	5	5	15
rs73916624	2	16431440	T	C	0.09245	2.98852765728e-22	0.953766	rs6720045	33	AC010745.2	21031	intergenic	5.183	5	5	15				1029035	1.02903
rs73215861	2	16431571	T	C	0.09443	1.22589177333e-22	0.931903	rs6720045	33	AC010745.2	21162	intergenic	0.155	5	5	15				840860	0.84086
rs73215862	2	16431587	T	C	0.09145	1.21229843761e-22	0.965019	rs6720045	33	AC010745.2	21178	intergenic	0.986	5	5	15				839905	0.839905
rs16982164	2	16431781	G	A	0.09145	1.11963425524e-22	0.965019	rs6720045	33	AC010745.2	21372	intergenic	5.065	5	5	15				885930	0.88593
rs56115366	2	16431985	C	T	0.09145	1.11963425524e-22	0.965019	rs6720045	33	AC010745.2	21576	intergenic	5.732	5	5	15				853750	0.85375
rs56243087	2	16432105	C	T	0.09145	1.09351863467e-22	0.965019	rs6720045	33	AC010745.2	21696	intergenic	2.496	4	5	15				846330	0.84633
rs749799	2	16432402	T	C	0.09245	1.24436611183e-22	0.953766	rs6720045	33	AC010745.2	21993	intergenic	5.512	NA	5	15				1063125	1.06313
rs17383568	2	16432504	G	A	0.06958	5.15260680796e-18	0.708883	rs6720045	33	AC010745.2	22095	intergenic	0.485	5	5	15				275130	0.27513
rs78326980	2	16432798	G	A	0.06958	7.04033704553e-18	0.708883	rs6720045	33	AC010745.2	22389	intergenic	3.101	5	5	15				257595	0.257595
rs58098726	2	16432853	G	T	0.09145	1.21511321243e-22	0.965019	rs6720045	33	AC010745.2	22444	intergenic	3.944	2b	5	15				848302	0.848302
rs1429406	2	16432924	A	G	0.09145	1.03143076358e-22	0.965019	rs6720045	33	AC010745.2	22515	intergenic	4.369	NA	5	15				745898	0.745897
rs1429405	2	16433074	G	A	0.09344	1.16845517133e-22	0.942729	rs6720045	33	AC010745.2	22665	intergenic	5.305	NA	5	15				953285	0.953285
rs77584290	2	16433632	A	T	0.07157	6.94048807065e-18	0.731108	rs6720045	33	AC010745.2	23223	intergenic	2.536	5	5	15				261522	0.261522
rs79583309	2	16433653	G	A	0.07157	6.96344911173e-18	0.731108	rs6720045	33	AC010745.2	23244	intergenic	1.9	5	5	15				255350	0.25535
rs79748939	2	16434087	G	A	0.07157	1.12843113892e-17	0.731108	rs6720045	33	AC010745.2	23678	intergenic	0.597	5	5	15				242938	0.242938
rs17383609	2	16434543	C	T	0.07157	1.8186927286e-17	0.731108	rs6720045	33	AC010745.2	24134	intergenic	8.365	5	5	15				747780	0.74778
rs6713539	2	16434694	C	G	0.09245	2.887654298e-23	0.953766	rs6720045	33	AC010745.2	24285	intergenic	0.984	5	5	15				1037770	1.03777
rs75619419	2	16434813	C	T	0.07256	3.1817771265e-17	0.720001	rs6720045	33	AC010745.2	24404	intergenic	3.18	5	5	15				955585	0.955585
rs16982174	2	16435205	G	A	0.09145	1.02477573633e-23	0.965019	rs6720045	33	AC010745.2	24796	intergenic	6.112	5	5	15				685268	0.685268
rs16982176	2	16435236	G	A	0.09245	2.59702488385e-23	0.953766	rs6720045	33	AC010745.2	24827	intergenic	5.01	5	5	15				922845	0.922845
rs73215870	2	16435249	A	G	0.09245	3.83847327924e-23	0.953766	rs6720045	33	AC010745.2	24840	intergenic	1.063	5	5	15				902008	0.902007
rs61555505	2	16435296	T	C	0.09245	4.01934382659e-23	0.953766	rs6720045	33	AC010745.2	24887	intergenic	0.436	5	5	15				883085	0.883085
rs16982180	2	16435385	A	G	0.09245	3.09800266473e-23	0.953766	rs6720045	33	AC010745.2	24976	intergenic	6.372	6	5	15				897470	0.89747
rs73916522	2	16435583	C	T	0.09245	3.09800266473e-23	0.953766	rs6720045	33	AC010745.2	25174	intergenic	5.777	5	5	15				869825	0.869825
rs73215872	2	16435621	T	G	0.09245	3.09800266473e-23	0.953766	rs6720045	33	AC010745.2	25212	intergenic	3.204	5	5	15				903960	0.90396
rs73215874	2	16435720	A	G	0.09245	2.78821307919e-23	0.953766	rs6720045	33	AC010745.2	25311	intergenic	6.816	6	5	15				933105	0.933105
rs73215875	2	16435727	C	T	0.09245	2.78821307919e-23	0.953766	rs6720045	33	AC010745.2	25318	intergenic	0.057	6	5	15				908532	0.908532
rs73215877	2	16435847	C	T	0.09245	1.70387966062e-23	0.953766	rs6720045	33	AC010745.2	25438	intergenic	0.599	5	5	15				818080	0.81808
rs73916528	2	16435898	T	C	0.09245	2.78821307919e-23	0.953766	rs6720045	33	AC010745.2	25489	intergenic	0.465	5	5	15				905265	0.905265
rs73215879	2	16435906	T	C	0.09245	2.78821307919e-23	0.953766	rs6720045	33	AC010745.2	25497	intergenic	3.076	5	5	15				894888	0.894887
rs74896094	2	16435947	C	T	0.07157	1.0800053548e-17	0.731108	rs6720045	33	AC010745.2	25538	intergenic	0.887	5	5	15				234887	0.234887
rs6737053	2	16436411	A	T	0.09245	2.78821307919e-23	0.953766	rs6720045	33	AC010745.2	26002	intergenic	2.759	6	5	15				901360	0.90136
rs6721564	2	16436613	C	T	0.09245	3.25877756744e-23	0.953766	rs6720045	33	AC010745.2	26204	intergenic	3.978	4	5	15				856500	0.8565
rs6747439	2	16436915	G	A	0.09245	2.11071177441e-23	0.953766	rs6720045	33	AC010745.2	26506	intergenic	2.671	6	5	15				893302	0.893302
rs6750405	2	16436940	G	C	0.09245	2.10913587955e-23	0.953766	rs6720045	33	AC010745.2	26531	intergenic	0.188	7	5	15				913125	0.913125
rs6750411	2	16436952	G	A	0.09245	5.26781051808e-23	0.953766	rs6720045	33	AC010745.2	26543	intergenic	2.007	7	5	15				900710	0.90071
rs73215884	2	16437007	T	C	0.09245	2.12269589993e-23	0.953766	rs6720045	33	AC010745.2	26598	intergenic	0.067	7	5	15				886272	0.886273
rs6750531	2	16437036	G	A	0.09245	2.12269589993e-23	0.953766	rs6720045	33	AC010745.2	26627	intergenic	2.698	7	5	15				867945	0.867945
rs6740816	2	16437160	A	G	0.09245	3.3206970143e-23	0.953766	rs6720045	33	AC010745.2	26751	intergenic	3.614	6	5	15				886520	0.88652
rs6734072	2	16437173	T	C	0.09245	2.5876415734e-23	0.953766	rs6720045	33	AC010745.2	26764	intergenic	0.601	7	5	15				867922	0.867923
rs6734078	2	16437193	T	C	0.09245	2.5876415734e-23	0.953766	rs6720045	33	AC010745.2	26784	intergenic	0.122	6	5	15				862072	0.862073
rs76194549	2	16438040	C	T	0.07157	3.10376814856e-17	0.731108	rs6720045	33	AC010745.2	27631	intergenic	4.914	5	5	15				357590	0.35759
rs340738	2	16438076	A	G	0.1143	3.10640805362e-14	0.695462	rs6720045	33	AC010745.2	27667	intergenic	2.839	NA	5	15				1077095	1.07709
rs6716843	2	16438260	T	C	0.09046	3.60122302985e-23	0.976497	rs6720045	33	AC010745.2	27851	intergenic	0.483	5	5	15				810948	0.810948
rs6707717	2	16438339	C	T	0.09046	2.4044035007e-23	0.976497	rs6720045	33	AC010745.2	27930	intergenic	8.718	5	5	15				909842	0.909842
rs6723751	2	16438421	A	G	0.09046	1.02724923377e-23	0.976497	rs6720045	33	AC010745.2	28012	intergenic	6.044	5	5	15				834312	0.834313
rs6724072	2	16438641	A	G	0.09046	2.2635971794e-23	0.976497	rs6720045	33	AC010745.2	28232	intergenic	4.135	4	5	15				810948	0.810948
rs10191542	2	16439155	G	C	0.08946	7.99183738734e-24	0.988204	rs6720045	33	AC010745.2	28746	intergenic	1.389	5	5	15				732702	0.732703
rs9306904	2	16439187	A	G	0.08946	8.03638609844e-24	0.988204	rs6720045	33	AC010745.2	28778	intergenic	0.011	5	5	15				739435	0.739435
rs10191757	2	16439400	G	C	0.08946	8.24186935898e-24	0.988204	rs6720045	33	AC010745.2	28991	intergenic	0.069	7	5	15				678485	0.678485
rs13388886	2	16439523	C	G	0.08946	8.24186935898e-24	0.988204	rs6720045	33	AC010745.2	29114	intergenic	3.185	7	5	15				754525	0.754525
rs6732070	2	16440514	A	G	0.08946	5.4188710991e-24	0.988204	rs6720045	33	AC010745.2	30105	intergenic	20.1	2b	5	15				753272	0.753273
rs6716605	2	16440791	C	T	0.08946	7.93193896516e-24	0.988204	rs6720045	33	AC010745.2	30382	intergenic	1.053	6	5	15				658422	0.658423
rs6720045	2	16441244	C	G	0.08847	4.91250999543e-24	1	rs6720045	33	AC010745.2	30835	intergenic	3.008	6	5	15				649218	0.649218
rs7588667	2	16441939	A	T	0.08648	1.76900850074e-22	0.975502	rs6720045	33	AC010745.2	31530	intergenic	1.289	5	5	15
rs138108835	2	16442983	G	T	0.03976	7.41087512651e-11	1	rs138108835	33	AC010745.2	32574	intergenic	2.96	7	5	15				36219.2	0.0362193
rs999518	2	16443492	A	C	0.08648	1.07047003959e-13	0.60335	rs6720045	33	AC010745.2	33083	intergenic	3.628	7	5	15				748528	0.748528
rs28637288	2	16444816	T	C	0.08648	1.2421225066e-13	0.60335	rs6720045	33	AC010745.2	34407	intergenic	0.607	5	5	15				802362	0.802362
rs372378359	2	16445091	A	G	0.06561	3.87350278165e-15	0.731591	rs6720045	33	AC010745.2	34682	intergenic	6.668	6	5	15
rs1560275	2	16445408	G	T	0.08648	7.84203072776e-14	0.60335	rs6720045	33	AC010745.2	34999	intergenic	1.173	6	5	15				762535	0.762535
rs1560276	2	16445936	T	G	0.1074	3.54855452712e-12	0.788633	rs11096720	33	AC010745.2	35527	intergenic	0.663	5	5	15				710192	0.710193
rs13413793	2	16446290	C	T	0.1074	3.96015564166e-12	0.788633	rs11096720	33	AC010745.2	35881	intergenic	6.711	7	5	15				733862	0.733862
rs340749	2	16446833	T	C	0.4811	4.7089020242e-05	0.687779	rs4099911	33	AC010745.2	36424	intergenic	3.972	7	5	15				1.20564e+06	1.20564
rs10209805	2	16447025	A	T	0.1074	3.89147048541e-12	0.788633	rs11096720	33	AC010745.2	36616	intergenic	1.072	6	5	15				1.00127e+06	1.00127
rs111892107	2	16447489	T	C	0.1243	1.71764375933e-14	0.929685	rs11096720	33	AC010745.2	37080	intergenic	4.841	7	5	15				891398	0.891397
rs1971098	2	16447627	G	T	0.4811	7.01188993915e-05	0.687779	rs4099911	33	AC010745.2	37218	intergenic	0.181	6	5	15				1580290	1.58029
rs80261201	2	16447693	A	G	0.08648	3.53656916768e-14	0.732892	rs116784386	33	AC010745.2	37284	intergenic	1.627	6	5	15
rs60651670	2	16447992	G	A	0.1243	1.9181142821e-14	0.929685	rs11096720	33	AC010745.2	37583	intergenic	2.893	7	5	15				528560	0.52856
rs57828634	2	16448295	A	G	0.1243	1.66501738037e-14	0.929685	rs11096720	33	AC010745.2	37886	intergenic	0.07	7	5	15
rs6742934	2	16448559	A	G	0.1243	1.77028541698e-14	0.929685	rs11096720	33	AC010745.2	38150	intergenic	3.745	7	5	15				601828	0.601827
rs6753238	2	16448826	G	A	0.1243	2.03893536667e-14	0.929685	rs11096720	33	AC010745.2	38417	intergenic	0.623	6	5	15
rs11902966	2	16449608	G	T	0.1282	4.4015265535e-14	0.964517	rs11096720	33	AC010745.2	39199	intergenic	8.197	5	7	15				917185	0.917185
rs12474342	2	16450134	T	C	0.1243	1.80802998096e-14	0.929685	rs11096720	33	AC010745.2	39725	intergenic	1.692	3a	9	15				613632	0.613633
rs16982209	2	16450827	A	G	0.1322	7.65844009758e-14	1	rs11096720	33	AC010745.2	40418	intergenic	0.934	6	9	15				926380	0.92638
rs79998775	2	16451178	T	A	0.09145	8.22761067126e-14	0.688564	rs116784386	33	AC010745.2	40769	intergenic	2.212	6	9	15				508050	0.50805
rs11096719	2	16451489	C	A	0.1282	5.5922734744e-14	0.964517	rs11096720	33	AC010745.2	41080	intergenic	0.849	5	9	15				889498	0.889498
rs11096720	2	16451574	G	A	0.1322	5.32901846631e-14	1	rs11096720	33	AC010745.2	41165	intergenic	1.835	7	9	15				912392	0.912393
rs11096721	2	16451604	A	G	0.1322	5.32901846631e-14	1	rs11096720	33	AC010745.2	41195	intergenic	0.107	6	9	15				888732	0.888733
rs12464354	2	16451804	G	C	0.1083	5.13972652823e-16	0.797254	rs11096720	33	AC010745.2	41395	intergenic	0.71	7	9	15				512278	0.512278
rs12465207	2	16452047	G	T	0.1282	4.81957896639e-14	0.964602	rs11096720	33	AC010745.2	41638	intergenic	2.553	6	9	15				620800	0.6208
rs6711247	2	16452075	G	A	0.1282	3.86334228029e-14	0.964602	rs11096720	33	AC010745.2	41666	intergenic	0.013	6	9	15				618705	0.618705
rs12474149	2	16452280	C	A	0.1282	1.86466974635e-14	0.964602	rs11096720	33	AC010745.2	41871	intergenic	4.013	6	9	15				557030	0.55703
rs340747	2	16452715	A	C	0.1571	1.81332719837e-10	0.75385	rs11096720	33	AC010745.2	42306	intergenic	0.698	5	7	15				655128	0.655127
rs4099911	2	16454575	C	A	0.4543	2.05210731864e-08	1	rs4099911	33	AC010745.4	43016	intergenic	1.542	5	5	15				694580	0.69458
rs90793	2	16454936	G	A	0.4553	3.94433702155e-08	0.966131	rs4099911	33	AC010745.4	42655	intergenic	1.562	7	5	15				745608	0.745607
rs633768	2	16455581	G	A	0.4553	3.39689707152e-08	0.966131	rs4099911	33	AC010745.4	42010	intergenic	0.288	6	5	15				644860	0.64486
rs640414	2	16456393	G	A	0.4553	3.27129121309e-08	0.966131	rs4099911	33	AC010745.4	41198	intergenic	0.28	7	5	15				941678	0.941677
rs654807	2	16457284	A	G	0.4592	5.64301057442e-08	0.9814	rs4099911	33	AC010745.4	40307	intergenic	3.709	7	5	15				942592	0.942593
rs116784386	2	16457697	G	C	0.08449	1.88546003636e-14	1	rs116784386	33	AC010745.4	39894	intergenic	0.008	7	5	15				295400	0.2954
rs340763	2	16458012	G	T	0.4563	4.07020052348e-08	0.962506	rs4099911	33	AC010745.4	39579	intergenic	1.829	5	5	15				1140565	1.14057
rs340764	2	16458030	A	G	0.4563	4.54001414445e-08	0.962506	rs4099911	33	AC010745.4	39561	intergenic	0.104	5	5	15				1.14776e+06	1.14776
rs340765	2	16459018	C	T	0.4553	4.84044402978e-08	0.96626	rs4099911	33	AC010745.4	38573	intergenic	0.564	7	5	15				927150	0.92715
rs340766	2	16459130	C	A	0.4553	4.63861073641e-08	0.96626	rs4099911	33	AC010745.4	38461	intergenic	1.81	7	5	15				988695	0.988695
rs62114519	2	16459495	G	A	0.1074	3.12548126123e-12	0.786927	rs116784386	33	AC010745.4	38096	intergenic	1.812	6	5	15				458155	0.458155
rs2333979	2	16459536	C	T	0.4553	6.66600917333e-08	0.96626	rs4099911	33	AC010745.4	38055	intergenic	3.117	5	5	15				780885	0.780885
rs340767	2	16459653	C	T	0.4553	8.30284113877e-08	0.96626	rs4099911	33	AC010745.4	37938	intergenic	0.471	5	5	15				824865	0.824865
rs62114520	2	16460070	G	T	0.03976	1.01028500153e-10	0.771874	rs138108835	33	AC010745.4	37521	intergenic	0.961	6	5	15				33568	0.033568
rs2162377	2	16460901	A	G	0.1491	3.55106647167e-11	0.759448	rs77510650	33	AC010745.4	36690	intergenic	2.253	NA	5	15				719982	0.719982
rs13384866	2	16461459	A	G	0.1282	3.01316271793e-13	0.924388	rs77510650	33	AC010745.4	36132	intergenic	4.832	6	5	15				495535	0.495535
rs62114521	2	16461621	C	T	0.1282	4.05575671972e-13	0.924388	rs77510650	33	AC010745.4	35970	intergenic	0.359	5	5	15				350778	0.350778
rs340769	2	16461665	G	A	0.1292	1.34663385517e-13	0.916475	rs77510650	33	AC010745.4	35926	intergenic	2.351	5	5	15				933338	0.933338
rs340770	2	16461732	G	T	0.1292	1.20349331841e-13	0.932998	rs77510650	33	AC010745.4	35859	intergenic	1.89	5	5	15				904135	0.904135
rs340771	2	16461930	C	T	0.1302	9.87657316086e-14	0.926072	rs77510650	33	AC010745.4	35661	intergenic	1.073	5	5	15
rs57244888	2	16462145	T	C	0.1292	1.28836768915e-13	0.932998	rs77510650	33	AC010745.4	35446	intergenic	0.662	5	5	15				620645	0.620645
rs73217623	2	16463334	C	G	0.1292	6.36884047642e-14	0.932998	rs77510650	33	AC010745.4	34257	intergenic	0.653	4	2	15				645988	0.645988
rs340772	2	16463362	C	T	0.4533	2.3598741838e-06	0.642674	rs4099911	33	AC010745.4	34229	intergenic	0.646	NA	2	15				1269485	1.26948
rs733554	2	16464151	G	A	0.3728	3.71380628679e-11	0.924831	rs16981862	33	AC010745.4	33440	intergenic	0.186	5	5	15				614128	0.614128
rs733555	2	16464227	G	T	0.3688	2.20539451203e-11	0.940644	rs16981862	33	AC010745.4	33364	intergenic	1.206	5	5	15				467052	0.467052
rs340773	2	16464895	C	T	0.4175	8.1003541382e-09	0.789702	rs16981862	33	AC010745.4	32696	intergenic	0.167	5	5	15				1.14294e+06	1.14294
rs77510650	2	16464896	G	A	0.1252	7.09703558034e-16	1	rs77510650	33	AC010745.4	32695	intergenic	10.62	5	5	15				253988	0.253987
rs11682311	2	16464977	T	C	0.3946	1.01365511483e-10	0.860386	rs16981862	33	AC010745.4	32614	intergenic	14.99	5	5	15				665615	0.665615
rs4832695	2	16465239	T	G	0.1262	3.6403901928e-15	0.991321	rs77510650	33	AC010745.4	32352	intergenic	13.93	5	5	15				440268	0.440267
rs16982231	2	16465944	G	A	0.1252	1.46615958883e-15	1	rs77510650	33	AC010745.4	31647	intergenic	0.044	5	5	15				586288	0.586287
rs12612778	2	16466266	G	T	0.3728	8.07350563616e-11	0.980131	rs16981862	33	AC010745.4	31325	intergenic	0.124	5	5	15				366928	0.366928
rs7578506	2	16466816	A	C	0.3767	5.70613402408e-11	0.988164	rs16981862	33	AC010745.4	30775	intergenic	1.15	5	5	15				428650	0.42865
rs11894986	2	16467187	T	C	0.1223	2.1000776318e-14	0.973983	rs77510650	33	AC010745.4	30404	intergenic	3.033	4	5	15				605322	0.605322
rs79643549	2	16467807	T	A	0.1193	6.67898383839e-14	0.948356	rs77510650	33	AC010745.4	29784	intergenic	1.828	7	5	15				140036	0.140037
rs4832703	2	16468720	G	A	0.1223	2.99157986674e-13	0.973983	rs77510650	33	AC010745.4	28871	intergenic	5.611	5	5	15				373358	0.373358
rs1567967	2	16469070	G	C	0.1223	4.60173139426e-14	0.973983	rs77510650	33	AC010745.4	28521	intergenic	1.676	6	5	15				366042	0.366042
rs1366835	2	16469396	T	C	0.3738	4.25973541809e-11	1	rs16981862	33	AC010745.4	28195	intergenic	0.028	6	5	15				497902	0.497903
rs340739	2	16469662	C	A	0.497	4.81517835614e-07	0.60944	rs16981862	33	AC010745.4	27929	intergenic	8.685	5	5	15				1175025	1.17502
rs16982237	2	16469764	G	C	0.1223	2.68196894785e-14	0.973983	rs77510650	33	AC010745.4	27827	intergenic	3.653	5	5	15				378715	0.378715
rs11883872	2	16470429	G	A	0.174	7.0006360698e-13	0.643774	rs77510650	33	AC010745.4	27162	intergenic	0.881	7	5	15				1.24058e+06	1.24058
rs12612611	2	16471692	G	T	0.3738	2.3631197757e-11	1	rs16981862	33	AC010745.4	25899	intergenic	0.039	4	5	15				479075	0.479075
rs73217634	2	16471956	T	C	0.1252	1.10420944685e-13	0.94877	rs77510650	33	AC010745.4	25635	intergenic	2.139	5	5	15				365618	0.365617
rs73217636	2	16472046	G	A	0.1252	1.07123374549e-13	0.94877	rs77510650	33	AC010745.4	25545	intergenic	4.133	5	5	15				371120	0.37112
rs16981862	2	16475112	G	A	0.3738	1.96403416555e-11	1	rs16981862	33	AC010745.4	22479	intergenic	14.71	3a	5	15				224487	0.224487
rs6739644	2	16481089	C	A	0.1243	1.29917447051e-15	0.923448	rs77510650	33	AC010745.4	16502	intergenic	0.148	7	5	15				209966	0.209966
rs6739779	2	16481189	C	T	0.1243	9.82139245568e-16	0.923448	rs77510650	33	AC010745.4	16402	intergenic	2.564	7	5	15				225398	0.225398
rs13014010	2	16481201	T	C	0.3787	2.01991188543e-10	0.964615	rs16981862	33	AC010745.4	16390	intergenic	0.585	7	5	15				535445	0.535445
rs13008029	2	16481394	A	G	0.3787	2.19611978403e-10	0.964615	rs16981862	33	AC010745.4	16197	intergenic	2.313	6	5	15				563832	0.563832
rs340755	2	16481850	A	G	0.1252	8.04634218918e-16	0.931969	rs77510650	33	AC010745.4	15741	intergenic	6.563	5	5	15				993060	0.99306
rs2195022	2	16482064	A	G	0.3787	1.55993441181e-10	0.964615	rs16981862	33	AC010745.4	15527	intergenic	1.127	NA	5	15				377165	0.377165
rs77776014	2	16482179	G	T	0.1223	6.96175085359e-14	0.906534	rs77510650	33	AC010745.4	15412	intergenic	3.162	7	5	15				230323	0.230323
rs12476623	2	16483980	C	G	0.1243	7.7528438649e-16	0.923448	rs77510650	33	AC010745.4	13611	intergenic	0.417	5	5	15				193864	0.193864
rs2878073	2	16484090	T	C	0.3787	1.53283941006e-10	0.964615	rs16981862	33	AC010745.4	13501	intergenic	10.6	5	2	15				410785	0.410785
rs35219706	2	16486200	C	T	0.3787	9.81184103672e-11	0.964615	rs16981862	33	AC010745.4	11391	intergenic	0.06	5	5	15				211537	0.211537
rs11096473	2	16486663	C	T	0.3777	5.83576456982e-11	0.960529	rs16981862	33	AC010745.4	10928	intergenic	1.109	7	5	15				156016	0.156016
rs1529526	2	16487658	T	C	0.3787	1.1394241498e-10	0.964615	rs16981862	33	AC010745.4	9933	intergenic	10.51	6	5	15				657255	0.657255
rs7592235	2	16489941	G	A	0.1243	1.99774114693e-15	0.923448	rs77510650	33	AC010745.4	7650	intergenic	4.404	5	5	15				416262	0.416262
rs340797	2	16490831	G	T	0.1252	2.74072802806e-15	0.915318	rs77510650	33	AC010745.4	6760	intergenic	1.88	NA	5	15				893328	0.893328
rs11096477	2	16490932	G	A	0.3777	7.86044802801e-11	0.960529	rs16981862	33	AC010745.4	6659	intergenic	10.7	7	5	15				185394	0.185393
rs11096478	2	16491225	C	T	0.3767	5.43338484442e-11	0.956594	rs16981862	33	AC010745.4	6366	intergenic	0.945	7	5	15				480405	0.480405
rs4832489	2	16492636	T	C	0.4046	2.05484732542e-08	0.866347	rs16981862	33	AC010745.4	4955	intergenic	3.009	6	5	15				1.03622e+06	1.03622
rs4832490	2	16493067	C	T	0.3787	1.2050580938e-10	0.964615	rs16981862	33	AC010745.4	4524	intergenic	1.56	5	7	15				454338	0.454338
rs717042	2	16495719	A	G	0.3787	2.01585688243e-10	0.964615	rs16981862	33	AC010745.4	1872	intergenic	6.819	6	5	15				526412	0.526412
rs16982253	2	16498408	T	C	0.1123	1.03243695679e-13	0.805915	rs77510650	33	AC010745.4	0	ncRNA_intronic	4.656	7	5	15				364090	0.36409
rs73217670	2	16499264	C	A	0.1123	4.23647933489e-14	0.805915	rs77510650	33	AC010745.4	0	ncRNA_intronic	0.892	5	2	15				403878	0.403878
rs73217672	2	16499373	G	A	0.1123	1.34825195266e-14	0.805915	rs77510650	33	AC010745.4	0	ncRNA_intronic	2.789	5	2	15				402648	0.402647
rs73217674	2	16499392	A	C	0.1123	2.18980324623e-14	0.805915	rs77510650	33	AC010745.4	0	ncRNA_intronic	7.171	5	2	15				363435	0.363435
rs113702509	2	16501936	A	T	0.1282	5.15371934332e-09	0.770774	rs59952799	33	AC010745.4	1101	intergenic	5.884	6	5	15				480058	0.480058
rs111366687	2	16501940	A	T	0.1421	3.76225151722e-09	0.830195	rs59952799	33	AC010745.4	1105	intergenic	5.466	6	5	15
rs4832394	2	16502334	G	A	0.327	4.05430186764e-09	0.626453	rs16981862	33	AC010745.4	1499	intergenic	1.752	5	2	15				96173.8	0.0961738
rs340780	2	16505193	T	G	0.1362	1.45701328585e-09	0.885794	rs59952799	33	AC010745.4	4358	intergenic	7.675	NA	5	15				221773	0.221773
rs340778	2	16509408	T	C	0.1362	2.79343386578e-09	0.885794	rs59952799	33	AC010745.4	8573	intergenic	0.36	NA	5	15				149875	0.149875
rs658406	2	16511246	A	G	0.1352	7.86567349277e-09	0.892989	rs59952799	33	AC010745.4	10411	intergenic	5.491	NA	2	15				161006	0.161006
rs189308	2	16513038	T	G	0.1342	5.23503434766e-10	0.92995	rs59952799	33	AC010745.4	12203	intergenic	6.733	NA	5	15				1.03863e+06	1.03863
rs343738	2	16514009	T	C	0.1362	1.68701058819e-08	0.899889	rs59952799	33	AC010745.4	13174	intergenic	0.949	NA	5	15
rs76817965	2	16515683	A	T	0.1252	1.56058508794e-08	0.876228	rs59952799	33	AC010745.4	14848	intergenic	0.49	5	5	15				367752	0.367752
rs340800	2	16516310	G	A	0.1322	3.89706853256e-09	0.929897	rs59952799	33	AC010745.4	15475	intergenic	2.761	NA	5	15				439488	0.439487
rs163774	2	16516347	A	G	0.1332	9.68408270887e-10	0.922253	rs59952799	33	AC010745.4	15512	intergenic	2.293	NA	5	15				931788	0.931787
rs340798	2	16519146	T	G	0.1332	9.83539290201e-10	0.937589	rs59952799	33	AC010880.1	16377	intergenic	0.864	NA	5	15				834082	0.834082
rs163773	2	16519247	G	A	0.1332	8.33657447534e-10	0.937589	rs59952799	33	AC010880.1	16276	intergenic	2.887	NA	5	15				389682	0.389682
rs12478584	2	16521290	C	T	0.1332	1.44361325794e-09	0.937589	rs59952799	33	AC010880.1	14233	intergenic	3.764	5	5	15				447550	0.44755
rs12478608	2	16521393	C	A	0.1332	1.39505467792e-09	0.937589	rs59952799	33	AC010880.1	14130	intergenic	1.964	7	5	15				433705	0.433705
rs12478707	2	16521629	C	T	0.1332	1.30230026599e-09	0.937589	rs59952799	33	AC010880.1	13894	intergenic	6.773	6	5	15				418020	0.41802
rs12465228	2	16521646	T	G	0.1332	1.27137125488e-09	0.937589	rs59952799	33	AC010880.1	13877	intergenic	5.378	7	5	15				419982	0.419982
rs10209682	2	16521823	C	T	0.1352	7.67946283093e-10	0.922406	rs59952799	33	AC010880.1	13700	intergenic	0.142	7	5	15				1109760	1.10976
rs73217702	2	16522482	C	T	0.1372	9.07089424369e-10	0.907596	rs59952799	33	AC010880.1	13041	intergenic	0.089	7	5	15				526120	0.52612
rs72493361	2	16523153	C	A	0.1332	1.13175015267e-09	0.937589	rs59952799	33	AC010880.1	12370	intergenic	0.962	6	5	15
rs73219604	2	16523266	G	A	0.1362	6.14416770275e-09	0.915576	rs59952799	33	AC010880.1	12257	intergenic	1.399	6	5	15				580160	0.58016
rs59952799	2	16526037	G	A	0.1352	7.13491583613e-11	1	rs59952799	33	AC010880.1	9486	intergenic	0.433	6	9	15				376382	0.376383
rs13394438	2	16528825	T	G	0.1571	1.60089033669e-08	0.852711	rs59952799	33	AC010880.1	6698	intergenic	2.724	7	5	15				1.03659e+06	1.03659
rs10164915	2	16530222	G	A	0.159	1.85977468761e-08	0.844755	rs59952799	33	AC010880.1	5301	intergenic	0.322	7	9	15				925380	0.92538
rs7355377	2	16531549	C	A	0.1571	2.37576959145e-08	0.852711	rs59952799	33	AC010880.1	3974	intergenic	0.74	7	9	15				909768	0.909767
rs2333851	2	16533314	C	T	0.1571	3.40482167152e-08	0.852711	rs59952799	33	AC010880.1	2209	intergenic	1.441	7	8	15				825825	0.825825
rs73203742	2	16535793	A	C	0.1342	2.01011564913e-10	0.976536	rs59952799	33	AC010880.1	0	ncRNA_intronic	0.579	6	9	15
rs7422353	2	16536271	G	C	0.1342	1.61321428007e-10	0.976536	rs59952799	33	AC010880.1	0	ncRNA_intronic	0.942	6	9	15
rs58004292	2	16537339	C	T	0.1362	2.64364262759e-10	0.992188	rs59952799	33	AC010880.1	0	ncRNA_intronic	0.172	6	9	15				530160	0.53016
rs13406324	2	16539460	C	A	0.1571	6.08002593998e-08	0.852711	rs59952799	33	AC010880.1	0	ncRNA_intronic	0.567	7	9	15				780322	0.780323
rs78546432	2	16541580	G	T	0.1342	1.81134007453e-10	0.976536	rs59952799	33	AC010880.1	0	ncRNA_intronic	4.681	7	5	15				693675	0.693675
rs41349644	2	16541713	T	G	0.1352	1.60081185096e-10	0.984342	rs59952799	33	AC010880.1	0	ncRNA_intronic	4.772	7	7	15				709778	0.709777
rs11899488	2	16543020	C	A	0.1362	1.50000935903e-10	0.992188	rs59952799	33	AC010880.1	0	ncRNA_intronic	1.404	4	5	15				518505	0.518505
rs11895364	2	16543026	G	A	0.1362	1.53722169134e-10	0.992188	rs59952799	33	AC010880.1	0	ncRNA_intronic	0.054	3a	5	15				604570	0.60457
rs10495650	2	16543233	T	G	0.1362	1.36791929249e-10	0.992188	rs59952799	33	AC010880.1	0	ncRNA_intronic	0.514	7	5	15				515068	0.515068
rs59978943	2	16543899	T	C	0.1372	2.32799636194e-10	0.984472	rs59952799	33	AC010880.1	0	ncRNA_intronic	2.207	7	5	15				862980	0.86298
rs114602142	2	16544656	C	T	0.04871	1.32198817153e-09	1	rs114602142	33	AC010880.1	0	ncRNA_intronic	0.976	7	5	15				65303.5	0.0653035
rs75535562	2	16545825	C	T	0.1272	5.65214971877e-09	0.922472	rs59952799	33	AC010880.1	0	ncRNA_intronic	0.193	6	5	15				175743	0.175743
rs13389373	2	16547545	A	G	0.1759	5.86755104421e-10	0.744442	rs59952799	33	AC010880.1	0	ncRNA_intronic	4.896	5	7	15				937148	0.937148
rs73203770	2	16548148	C	T	0.1302	6.13445505911e-09	0.930338	rs59952799	33	AC010880.1	0	ncRNA_intronic	0.894	7	9	15				299115	0.299115
rs11096509	2	16548896	C	T	0.1322	1.26242870164e-09	0.9008	rs59952799	33	AC010880.1	0	ncRNA_intronic	9.763	7	9	15				149204	0.149204
rs7604555	2	16549538	A	G	0.1332	1.82055410192e-10	0.767089	rs59952799	33	AC010880.1	0	ncRNA_intronic	2.154	7	9	15				569108	0.569107
rs4637120	2	18701627	C	T	0.3748	8.53593141027e-09	0.69629	rs11096542	34	RP11-111J6.2	27024	intergenic	17.39	4	2	15		Yes	Yes	985985	0.985985
rs7579323	2	18702074	A	G	0.4235	3.32050067366e-07	0.894257	rs11096542	34	RP11-111J6.2	26577	intergenic	0.387	4	2	15		Yes	Yes	1034755	1.03476
rs12623763	2	18702682	C	T	0.4901	0.000937688195762	0.693438	rs11096542	34	RP11-111J6.2	25969	intergenic	1.115	5	1	15		Yes	Yes	1.1672e+06	1.1672
rs4832598	2	18702917	G	A	0.4881	0.000624817114911	0.682225	rs11096542	34	RP11-111J6.2	25734	intergenic	3.569	5	1	15		Yes	Yes	995568	0.995568
rs11096542	2	18707873	A	G	0.4185	2.7124362802e-09	1	rs11096542	34	RP11-111J6.2	20778	intergenic	15.13	5	5	15		Yes	Yes	1524960	1.52496
rs4832441	2	18711415	C	T	0.499	1.22638467565e-05	0.708348	rs11096542	34	RP11-111J6.2	17236	intergenic	1.213	7	5	15		Yes	Yes	1.28741e+06	1.28741
rs2272519	2	18711750	T	C	0.496	2.43315587442e-05	0.702992	rs11096542	34	RP11-111J6.2	16901	intergenic	3.538	NA	5	15		Yes	Yes	1.11738e+06	1.11738
rs7558413	2	18721662	A	G	0.4274	2.35248698122e-08	0.965294	rs11096542	34	RP11-111J6.2	6989	intergenic	3.104	7	5	15		Yes	Yes	1.42616e+06	1.42616
rs4832605	2	18722424	C	T	0.4254	2.12055324119e-08	0.964777	rs11096542	34	RP11-111J6.2	6227	intergenic	5.766	5	5	15		Yes	Yes	1308855	1.30886
rs1919403	2	22967823	G	T	0.4046	1.72214467621e-08	0.668672	rs4435488	35	RN7SKP27	116600	intergenic	4.554	6	9	15				1.24038e+06	1.24038
rs7355312	2	22967975	G	T	0.4046	1.7874912693e-08	0.668672	rs4435488	35	RN7SKP27	116448	intergenic	3.58	7	9	15				1.20898e+06	1.20898
rs10195267	2	22971771	G	A	0.4115	5.74399065375e-09	0.689715	rs4435488	35	RN7SKP27	112652	intergenic	4.31	7	7	15				1.03043e+06	1.03043
rs6711323	2	22971865	A	C	0.4115	4.22321997716e-09	0.689715	rs4435488	35	RN7SKP27	112558	intergenic	2.674	7	9	15
rs6730335	2	22972883	C	A	0.4016	3.3774148304e-08	0.654452	rs4435488	35	RN7SKP27	111540	intergenic	3.464	6	9	15				1008790	1.00879
rs6733405	2	22973119	G	A	0.4016	3.19346946254e-08	0.654452	rs4435488	35	RN7SKP27	111304	intergenic	0.087	6	9	15				1028180	1.02818
rs1881554	2	22976917	C	T	0.4771	9.56073744939e-12	0.716534	rs4435488	35	RN7SKP27	107506	intergenic	4.322	5	7	15				1.27619e+06	1.27619
rs1919404	2	22977298	C	T	0.4742	6.58307180562e-12	0.741429	rs4435488	35	RN7SKP27	107125	intergenic	1.886	6	5	15				1.22327e+06	1.22327
rs1881555	2	22980716	G	A	0.3539	4.32134451958e-12	0.720891	rs4435488	35	RN7SKP27	103707	intergenic	1.641	6	5	15
rs1881556	2	22980982	G	C	0.3579	2.7734775098e-11	0.710608	rs4435488	35	RN7SKP27	103441	intergenic	2.019	7	5	15				955640	0.95564
rs7424603	2	22981154	T	C	0.3579	2.40594106825e-11	0.710608	rs4435488	35	RN7SKP27	103269	intergenic	6.032	7	7	15				940270	0.94027
rs12611787	2	22981513	T	C	0.3569	1.01016983518e-11	0.708342	rs4435488	35	RN7SKP27	102910	intergenic	0.769	7	7	15				731790	0.73179
rs12053564	2	22981898	A	G	0.3926	1.45267852981e-13	0.811043	rs4435488	35	RN7SKP27	102525	intergenic	3.056	5	7	15				1.11788e+06	1.11788
rs10211130	2	22982011	A	G	0.4901	2.76538709647e-13	0.773317	rs4435488	35	RN7SKP27	102412	intergenic	18.54	6	5	15				1.18087e+06	1.18087
rs1528783	2	22985012	A	G	0.3529	3.30758618728e-12	0.725774	rs4435488	35	RN7SKP27	99411	intergenic	1.438	7	7	15				1.82982e+06	1.82982
rs6738199	2	22995042	T	C	0.4503	3.05958910371e-11	0.654162	rs4435488	35	RN7SKP27	89381	intergenic	7.894	6	9	15				1.64295e+06	1.64295
rs4610081	2	22995358	C	T	0.4384	6.09849568233e-11	0.621395	rs4435488	35	RN7SKP27	89065	intergenic	1.621	6	9	15				1.70341e+06	1.70341
rs4420731	2	22999150	A	C	0.3907	4.64171497761e-14	0.826392	rs4435488	35	RN7SKP27	85273	intergenic	3.48	7	9	15				1988235	1.98823
rs6544204	2	23004918	A	G	0.4851	4.63621181885e-15	0.792789	rs4435488	35	RN7SKP27	79505	intergenic	1.791	5	5	15
rs4270380	2	23005326	G	A	0.4314	1.13306489544e-16	1	rs4435488	35	RN7SKP27	79097	intergenic	15.59	7	5	15				1052775	1.05278
rs4356683	2	23005400	A	G	0.4851	2.54580845729e-15	0.792789	rs4435488	35	RN7SKP27	79023	intergenic	14.18	7	5	15				1.16455e+06	1.16455
rs4325779	2	23005683	T	C	0.3877	1.61122289235e-15	0.832025	rs4435488	35	RN7SKP27	78740	intergenic	13.86	7	5	15				805148	0.805148
rs7605686	2	23005686	A	G	0.3897	3.82853374903e-15	0.823395	rs4435488	35	RN7SKP27	78737	intergenic	11.04	6	5	15				878448	0.878448
rs4233695	2	23005982	C	T	0.4314	1.04639994573e-16	1	rs4435488	35	RN7SKP27	78441	intergenic	17.39	7	5	15				1.10222e+06	1.10222
rs4435488	2	23006278	C	T	0.4314	7.78566546135e-17	1	rs4435488	35	RN7SKP27	78145	intergenic	1.847	6	5	15				1.09361e+06	1.09361
rs7559144	2	23006592	T	C	0.3897	2.36821459717e-15	0.830417	rs4435488	35	RN7SKP27	77831	intergenic	0.746	7	5	15				849808	0.849808
rs4274628	2	23011597	C	T	0.3678	2.99923749305e-12	0.74012	rs4435488	35	RN7SKP27	72826	intergenic	1.668	7	5	15				1302775	1.30278
rs3924202	2	23015895	C	T	0.4642	9.02666304563e-11	0.649721	rs4435488	35	RN7SKP27	68528	intergenic	16.01	NA	5	15				1160815	1.16081
rs3924201	2	23016036	C	T	0.4642	5.90851836584e-11	0.649721	rs4435488	35	RN7SKP27	68387	intergenic	2.669	NA	5	15				1.16455e+06	1.16455
rs4665517	2	23016287	T	C	0.4662	9.24741376897e-11	0.656134	rs4435488	35	RN7SKP27	68136	intergenic	2.437	6	5	15				1147445	1.14745
rs10200367	2	36563968	C	T	0.3579	2.54328733975e-10	0.632065	rs13029357	36	RP11-490M8.1	17923	intergenic	2.962	7	5	15				545285	0.545285
rs6750395	2	36565158	G	A	0.3966	1.98947849988e-15	0.987069	rs13029357	36	RP11-490M8.1	16733	intergenic	0.441	7	5	15				731120	0.73112
rs2015045	2	36565450	G	C	0.3708	8.84862004188e-15	0.87482	rs13029357	36	RP11-490M8.1	16441	intergenic	0.475	5	2	15				570292	0.570292
rs13029357	2	36567953	C	T	0.3996	1.72755050739e-15	1	rs13029357	36	RP11-490M8.1	13938	intergenic	1.571	6	5	15				495288	0.495287
rs11689886	2	36568326	G	C	0.4006	2.00258949077e-15	0.995637	rs13029357	36	RP11-490M8.1	13565	intergenic	0.172	7	5	15				526588	0.526587
rs11689947	2	36568359	A	G	0.4006	1.86778150356e-15	0.995637	rs13029357	36	RP11-490M8.1	13532	intergenic	1.707	7	5	15				516855	0.516855
rs7584784	2	36569014	T	C	0.4006	3.27176503113e-15	0.995637	rs13029357	36	RP11-490M8.1	12877	intergenic	5.182	7	5	15				715902	0.715902
rs56413340	2	36569432	A	G	0.4016	3.73530595428e-15	0.982655	rs13029357	36	RP11-490M8.1	12459	intergenic	0.063	6	5	15
rs13016675	2	36569436	A	G	0.3857	2.26975859391e-15	0.924178	rs13029357	36	RP11-490M8.1	12455	intergenic	0.88	6	5	15
rs12476414	2	36569787	A	G	0.4135	3.0731603862e-15	0.925052	rs13029357	36	RP11-490M8.1	12104	intergenic	8.942	7	5	15
rs12476437	2	36570045	T	C	0.4125	4.35520846199e-15	0.928773	rs13029357	36	RP11-490M8.1	11846	intergenic	0.93	6	5	15
rs6752813	2	36574673	T	G	0.3241	4.85569047757e-14	1	rs6752813	36	RP11-490M8.1	7218	intergenic	2.245	6	5	15				913380	0.91338
rs2052627	2	36574975	G	C	0.3837	6.2014643319e-14	0.808432	rs13029357	36	RP11-490M8.1	6916	intergenic	2.187	7	5	15				398362	0.398363
rs10221948	2	36576964	C	T	0.2247	2.95899345965e-08	1	rs10221948	36	RP11-490M8.1	4927	intergenic	1.908	6	5	15				1.27343e+06	1.27343
rs2216101	2	36640405	C	T	0.4324	1.44198470916e-11	0.818226	rs3770876	36	CRIM1	0	intronic	6.257	NA	2	5				1162875	1.16288
rs2216099	2	36644133	G	A	0.4304	1.31501765056e-11	0.803588	rs3770876	36	CRIM1	0	intronic	4.624	NA	2	7				1246925	1.24693
rs3770900	2	36652816	T	G	0.4543	5.20740002145e-11	0.833204	rs3770876	36	CRIM1	0	intronic	1.721	NA	2	5				1083110	1.08311
rs7562790	2	36673555	T	G	0.4294	3.73855954202e-12	0.937745	rs3770876	36	CRIM1	0	intronic	0.935	5	3	5				869005	0.869005
rs1523787	2	36673774	G	A	0.4284	4.24664035167e-12	0.933326	rs3770876	36	CRIM1	0	intronic	5.733	NA	3	5				967202	0.967202
rs3770876	2	36679028	T	G	0.4225	1.32422839148e-12	1	rs3770876	36	CRIM1	0	intronic	4.608	NA	2	5
rs888078	2	36681193	G	A	0.4195	2.60626316832e-12	0.987293	rs3770876	36	CRIM1	0	intronic	4.989	NA	3	5				847010	0.84701
rs2160367	2	36681619	C	G	0.4483	1.13515846099e-09	0.875143	rs3770876	36	CRIM1	0	intronic	1.173	7	4	5				1.03912e+06	1.03912
rs2840167	2	36683316	A	G	0.4215	2.41980046447e-11	0.995734	rs3770876	36	CRIM1	0	intronic	0.029	5	1	7				819328	0.819327
rs1017154	2	36683708	G	A	0.4006	6.38741039678e-12	0.894694	rs3770876	36	CRIM1	0	intronic	0.876	NA	1	7				607440	0.60744
rs3770874	2	36683997	G	A	0.4324	2.6875683609e-11	0.738937	rs3770876	36	CRIM1	0	intronic	1.537	NA	1	7				567062	0.567063
rs13021393	2	37059462	T	A	0.497	1.13319704645e-06	0.774716	rs7561572	37	AC007382.1	8864	intergenic	2.482	6	5	15	Yes	Yes	Yes
rs13021775	2	37059557	G	C	0.499	1.14770292395e-06	0.782283	rs7561572	37	AC007382.1	8769	intergenic	1.247	6	5	15	Yes	Yes	Yes	958902	0.958902
rs1504	2	37066018	T	G	0.4543	3.62965683339e-06	0.727559	rs7561572	37	AC007382.1	2308	intergenic	2.054	7	5	15	Yes	Yes	Yes	716438	0.716437
rs7600413	2	37067137	A	G	0.4463	8.38302985682e-06	0.719879	rs7561572	37	AC007382.1	1189	intergenic	7.811	5	5	15	Yes	Yes	Yes	704212	0.704213
rs711244	2	37068428	C	T	0.4324	3.08796514738e-06	0.729185	rs7561572	37	AC007382.1	0	exonic	10.39	NA	5	5	Yes	Yes	Yes	608452	0.608452
rs1861435	2	37075013	T	A	0.4374	2.73983960226e-06	0.754864	rs7561572	37	STRN	0	UTR3	6.851	6	4	5	Yes	Yes	Yes	818192	0.818192
rs3770781	2	37078839	A	G	0.4473	1.47749145887e-05	0.678867	rs7561572	37	STRN	0	intronic	3.645	NA	4	5	Yes	Yes	Yes	1107945	1.10794
rs62132522	2	37079583	T	C	0.4334	1.5240766524e-06	0.706689	rs7561572	37	STRN	0	intronic	0.327	6	4	5	Yes	Yes	Yes	647942	0.647942
rs2245109	2	37086197	C	G	0.4791	2.79591896901e-05	0.81502	rs7561572	37	STRN	0	intronic	3.305	4	2	5	Yes	Yes	Yes	77260.8	0.0772608
rs2110944	2	37090233	C	T	0.4712	9.27792071514e-06	0.838228	rs7561572	37	STRN	0	intronic	9.222	NA	4	5	Yes	Yes	Yes	69495.5	0.0694955
rs2540926	2	37090897	G	A	0.4533	0.000106612325913	0.676366	rs7561572	37	STRN	0	intronic	2.436	6	4	5	Yes	Yes	Yes	1081460	1.08146
rs6752845	2	37095139	G	C	0.4324	0.000138116016977	0.726615	rs7561572	37	STRN	0	intronic	8.278	7	4	5	Yes	Yes	Yes	763848	0.763848
rs2110942	2	37097009	T	C	0.4404	1.84420767763e-05	0.707675	rs7561572	37	STRN	0	intronic	2.145	NA	4	5	Yes	Yes	Yes	906018	0.906018
rs2252032	2	37099339	C	T	0.4712	3.81401088924e-05	0.844139	rs7561572	37	STRN	0	intronic	1.898	NA	4	5	Yes	Yes	Yes	63610	0.06361
rs17496249	2	37102249	A	G	0.4503	1.58778212713e-05	0.703616	rs7561572	37	STRN	0	intronic	12.57	6	4	4	Yes	Yes	Yes	837092	0.837093
rs12476515	2	37102620	C	T	0.4742	3.49137064842e-05	0.854041	rs7561572	37	STRN	0	intronic	4.036	6	4	4	Yes	Yes	Yes	60020.2	0.0600202
rs2691106	2	37111045	A	T	0.4642	4.76924432557e-06	0.859399	rs7561572	37	STRN	0	intronic	8.391	6	4	4	Yes	Yes	Yes	60118.5	0.0601185
rs888083	2	37117073	C	T	0.4264	2.06561992257e-05	0.799729	rs7561572	37	STRN	0	intronic	5.19	NA	1	5	Yes	Yes	Yes	531868	0.531868
rs17443495	2	37117502	G	C	0.4284	1.70920258735e-06	0.812084	rs7561572	37	STRN	0	intronic	1.707	1f	1	5	Yes	Yes	Yes	177372	0.177372
rs2717493	2	37122552	G	A	0.4751	1.19405138569e-06	0.959611	rs7561572	37	STRN	0	intronic	3.802	6	4	5	Yes	Yes	Yes	70091.2	0.0700912
rs2003585	2	37123383	C	T	0.4742	1.57532910047e-07	0.963507	rs7561572	37	STRN	0	intronic	0.425	6	4	5	Yes	Yes	Yes	74609.5	0.0746095
rs13394819	2	37124581	T	A	0.3628	0.000130156297591	0.623911	rs7561572	37	STRN	0	intronic	0.885	6	5	5	Yes	Yes	Yes
rs2691112	2	37124755	C	T	0.4722	1.10695602659e-06	0.956446	rs7561572	37	STRN	0	intronic	0.244	6	5	5	Yes	Yes	Yes
rs3845778	2	37133127	C	T	0.4781	6.76076880361e-07	0.970335	rs7561572	37	STRN	0	intronic	0.075	NA	4	5	Yes	Yes	Yes	1324620	1.32462
rs79579364	2	37134092	C	A	0.4513	2.58478804291e-06	0.834415	rs7561572	37	STRN	0	intronic	0.066	6	4	5	Yes	Yes	Yes
rs7592902	2	37136036	A	C	0.4771	3.19729732665e-06	0.921743	rs7561572	37	STRN	0	intronic	1.836	7	4	5	Yes	Yes	Yes	1251010	1.25101
rs13418962	2	37136638	T	C	0.4911	6.82108912092e-07	0.966533	rs7561572	37	STRN	0	intronic	0.324	7	4	5	Yes	Yes	Yes	1.43027e+06	1.43027
rs57747847	2	37136760	T	C	0.4901	7.44994950783e-07	0.970201	rs7561572	37	STRN	0	intronic	0.869	7	4	5	Yes	Yes	Yes	1413525	1.41352
rs4016033	2	37137253	C	T	0.4891	6.4707527359e-07	0.973839	rs7561572	37	STRN	0	intronic	1.137	7	4	5	Yes	Yes	Yes	1398910	1.39891
rs7573966	2	37138046	C	A	0.4911	7.74234844138e-07	0.966533	rs7561572	37	STRN	0	intronic	5.196	7	4	5	Yes	Yes	Yes	1.24392e+06	1.24392
rs45504994	2	37138465	C	G	0.4781	2.83075760278e-06	0.925269	rs7561572	37	STRN	0	intronic	0.173	4	4	5	Yes	Yes	Yes	1111205	1.1112
rs28527412	2	37140713	A	C	0.4911	9.98915412443e-07	0.966533	rs7561572	37	STRN	0	intronic	2.076	6	4	5	Yes	Yes	Yes	1219245	1.21924
rs62132550	2	37141085	C	T	0.4632	6.27266556605e-06	0.917705	rs7561572	37	STRN	0	intronic	0.732	7	4	5	Yes	Yes	Yes	966025	0.966025
rs7561572	2	37141336	A	G	0.4841	4.55751076078e-08	1	rs7561572	37	STRN	0	intronic	0.1	6	4	5	Yes	Yes	Yes	1.1734e+06	1.1734
rs7588378	2	37141495	C	T	0.4831	4.72834729813e-08	0.996254	rs7561572	37	STRN	0	intronic	0.91	6	4	5	Yes	Yes	Yes	1149420	1.14942
rs3770778	2	37144195	T	A	0.4682	6.32664850978e-06	0.92076	rs7561572	37	STRN	0	intronic	2.116	6	4	5	Yes	Yes	Yes
rs7605601	2	37147975	T	G	0.4771	1.70634679602e-06	0.959391	rs7561572	37	STRN	0	intronic	1.467	5	5	5	Yes	Yes	Yes	1179560	1.17956
rs6544047	2	37148230	T	A	0.3946	6.95108536034e-05	0.696827	rs7561572	37	STRN	0	intronic	0.001	6	5	5		Yes	Yes
rs11124554	2	37149498	T	C	0.4801	1.82233147352e-05	0.932996	rs7561572	37	STRN	0	intronic	0.443	5	5	5	Yes	Yes	Yes	1.19198e+06	1.19198
rs11681167	2	37150531	T	C	0.4334	4.27709984341e-05	0.781476	rs7561572	37	STRN	0	intronic	0.066	7	5	5	Yes	Yes	Yes	861022	0.861023
rs3770776	2	37150793	A	G	0.4284	3.56000867191e-06	0.803463	rs7561572	37	STRN	0	intronic	3.534	NA	5	5	Yes	Yes	Yes
rs2372785	2	37152899	G	C	0.4264	2.52704807543e-06	0.797944	rs7561572	37	STRN	0	intronic	5.113	7	5	5	Yes	Yes	Yes
rs2110994	2	37154425	T	A	0.4851	9.78071065914e-06	0.943874	rs7561572	37	STRN	0	intronic	3.017	7	5	15	Yes	Yes	Yes
rs11679564	2	37158384	G	T	0.3748	0.00881696386223	0.611321	rs7561572	37	STRN	0	intronic	2.276	2b	2	15		Yes	Yes	1.36354e+06	1.36354
rs2372786	2	37159799	A	G	0.4831	2.72589291884e-05	0.951396	rs7561572	37	STRN	0	intronic	2.135	5	5	15	Yes	Yes	Yes	1.37443e+06	1.37443
rs10193295	2	37169049	G	A	0.4781	4.17556864756e-05	0.925801	rs7561572	37	STRN	0	intronic	4.087	7	5	15	Yes	Yes	Yes	1055990	1.05599
rs11695609	2	37175444	T	C	0.4801	2.46350648633e-05	0.925674	rs7561572	37	STRN	0	intronic	3.02	6	5	15	Yes	Yes	Yes	1215905	1.21591
rs11124555	2	37176213	G	A	0.4781	2.76049298878e-05	0.926031	rs7561572	37	STRN	0	intronic	2.705	5	5	15	Yes	Yes	Yes	1281255	1.28126
rs4016036	2	37184485	C	T	0.4791	2.04109789832e-05	0.929494	rs7561572	37	STRN	0	intronic	0.415	7	5	5	Yes	Yes	Yes	1382570	1.38257
rs3845780	2	37189296	T	C	0.4841	2.40417236574e-06	0.955031	rs7561572	37	STRN	0	intronic	2.824	6	1	5	Yes	Yes	Yes	1286200	1.2862
rs3770774	2	37192495	T	C	0.4841	2.13980762756e-05	0.947628	rs7561572	37	STRN	0	intronic	14.17	NA	1	2	Yes	Yes	Yes	1.06543e+06	1.06543
rs58717433	2	37197373	A	G	0.4652	8.40032158087e-05	0.729134	rs7561572	37	HEATR5B	0	intronic	1.148	6	5	15	Yes	Yes	Yes
rs2110992	2	37199727	G	A	0.4652	0.000129253696883	0.729134	rs7561572	37	HEATR5B	0	intronic	0.365	NA	5	15	Yes	Yes	Yes	1229085	1.22908
rs6739171	2	37200033	A	G	0.4712	8.38843177426e-05	0.699642	rs7561572	37	HEATR5B	0	intronic	2.881	7	2	15	Yes	Yes	Yes	1.16898e+06	1.16898
rs111361006	2	37201671	C	T	0.4622	0.000204404865374	0.741362	rs7561572	37	HEATR5B	0	intronic	2.656	7	5	5	Yes	Yes	Yes
rs4670643	2	37202708	C	T	0.4632	7.76339715938e-05	0.737801	rs7561572	37	HEATR5B	0	intronic	4.727	6	5	5	Yes	Yes	Yes	1.27343e+06	1.27343
rs4670644	2	37205245	A	C	0.4573	0.000191100615282	0.675069	rs7561572	37	HEATR5B	0	intronic	1.106	5	5	5		Yes	Yes
rs11124556	2	37209684	T	G	0.496	0.000163712464025	0.719529	rs7561572	37	HEATR5B	0	intronic	2.38	4	4	5	Yes	Yes	Yes	1033380	1.03338
rs2541007	2	37211881	T	C	0.4732	0.000323980388051	0.69315	rs7561572	37	HEATR5B	0	intronic	1.556	NA	4	5		Yes	Yes
rs2247357	2	37215400	T	G	0.4682	0.00034568628877	0.717949	rs7561572	37	HEATR5B	0	intronic	1.236	2b	4	4	Yes	Yes	Yes
rs2691123	2	37217027	G	A	0.4652	5.69243165113e-05	0.710378	rs7561572	37	HEATR5B	0	intronic	3.181	7	4	5	Yes	Yes	Yes
rs4670647	2	37220943	A	G	0.4652	0.000125219680665	0.729134	rs7561572	37	HEATR5B	0	intronic	6.439	6	4	5	Yes	Yes	Yes
rs4606899	2	37222176	A	G	0.4672	0.000404153933511	0.714823	rs7561572	37	HEATR5B	0	intronic	1.229	6	4	5	Yes	Yes	Yes
rs13420311	2	37223720	T	C	0.498	0.000341615522	0.60796	rs7561572	37	HEATR5B	0	intronic	1.595	7	4	5	Yes	Yes	Yes	1.14452e+06	1.14452
rs6544050	2	37224187	T	G	0.499	0.000202248070716	0.604155	rs7561572	37	HEATR5B	0	intronic	0.342	7	4	5	Yes	Yes	Yes	1.15325e+06	1.15325
rs6733188	2	37224381	G	T	0.4742	0.00044757345827	0.688982	rs7561572	37	HEATR5B	0	intronic	3.364	6	4	5	Yes	Yes	Yes	1252745	1.25274
rs4255943	2	37225471	C	T	0.4742	0.000526183918478	0.688982	rs7561572	37	HEATR5B	0	intronic	2.07	5	4	5	Yes	Yes	Yes	1284490	1.28449
rs62133078	2	37226299	T	C	0.4742	0.00057496583852	0.688982	rs7561572	37	HEATR5B	0	intronic	4.753	6	4	4	Yes	Yes	Yes	1.37093e+06	1.37093
rs4670181	2	37226903	C	G	0.4682	0.000489826172433	0.710551	rs7561572	37	HEATR5B	0	intronic	1.05	6	4	4	Yes	Yes	Yes	1.39322e+06	1.39322
rs2541004	2	37228746	C	T	0.4692	0.000365246469507	0.707186	rs7561572	37	HEATR5B	0	intronic	0.308	NA	4	4	Yes	Yes	Yes	1265655	1.26565
rs2247935	2	37232014	G	A	0.4672	8.78747015248e-05	0.716598	rs7561572	37	HEATR5B	0	intronic	0.055	7	2	4	Yes	Yes	Yes	1558285	1.55828
rs2110998	2	37233538	C	T	0.4742	0.00035211835347	0.689962	rs7561572	37	HEATR5B	0	intronic	4.039	NA	4	5		Yes	Yes	1565685	1.56568
rs2013223	2	37234519	C	T	0.4354	2.9501634371e-05	0.61489	rs7561572	37	HEATR5B	0	intronic	2.544	7	4	5		Yes	Yes	1464285	1.46429
rs10176270	2	37237450	C	T	0.4722	0.000302775128321	0.683593	rs7561572	37	HEATR5B	0	intronic	0.023	6	4	5		Yes	Yes	1453610	1.45361
rs10192867	2	37244322	G	A	0.4642	9.1870472811e-05	0.720313	rs7561572	37	HEATR5B	0	intronic	0.537	7	4	5	Yes	Yes	Yes	1.59658e+06	1.59658
rs10865119	2	37245408	A	C	0.4732	0.000342051417877	0.680424	rs7561572	37	HEATR5B	0	intronic	0.74	6	4	4		Yes	Yes	1366380	1.36638
rs12104444	2	37253433	C	T	0.4642	6.4425477947e-05	0.720313	rs7561572	37	HEATR5B	0	intronic	1.309	4	4	4	Yes	Yes	Yes	1547695	1.5477
rs12105601	2	37253687	T	C	0.4642	6.58287891633e-05	0.720313	rs7561572	37	HEATR5B	0	intronic	0.587	6	4	4	Yes	Yes	Yes	1.40474e+06	1.40474
rs13394987	2	37254035	G	A	0.4642	5.78011623124e-05	0.720313	rs7561572	37	HEATR5B	0	intronic	0.488	7	4	4	Yes	Yes	Yes	1506810	1.50681
rs2540998	2	37255015	A	G	0.4692	0.000217271941688	0.702585	rs7561572	37	HEATR5B	0	intronic	6.832	NA	4	4		Yes	Yes	1410550	1.41055
rs4670650	2	37264935	T	A	0.4761	0.000392168426013	0.682681	rs7561572	37	HEATR5B	0	intronic	0.143	6	4	5		Yes	Yes	1.59777e+06	1.59777
rs10207971	2	37266892	T	C	0.4801	0.000265745151641	0.675695	rs7561572	37	HEATR5B	0	intronic	8.808	4	4	5		Yes	Yes	1268290	1.26829
rs2287108	2	37267901	T	A	0.4742	0.000533999554729	0.677293	rs7561572	37	HEATR5B	0	intronic	4.662	7	4	5		Yes	Yes	1.30364e+06	1.30364
rs2287107	2	37267930	G	C	0.4761	0.000579739347165	0.670084	rs7561572	37	HEATR5B	0	intronic	0.732	7	4	5		Yes	Yes	1.38479e+06	1.38479
rs2706809	2	37277241	G	T	0.4771	0.00049968935927	0.644623	rs7561572	37	HEATR5B	0	intronic	4.003	NA	4	5		Yes	Yes	1320660	1.32066
rs2920974	2	55537126	C	A	0.3648	0.000180231677855	0.670233	rs11694794	38	CCDC88A:AC012358.8	00:00:00	ncRNA_intronic	9.538	6	4	5		Yes	Yes	1.30382e+06	1.30382
rs6545487	2	55540164	A	G	0.3598	8.56389744788e-05	0.648217	rs11694794	38	CCDC88A:AC012358.8	00:00:00	ncRNA_intronic	6.743	5	4	5		Yes	Yes	1268535	1.26853
rs6545488	2	55540329	C	T	0.3588	0.000122627348285	0.649785	rs11694794	38	CCDC88A:AC012358.8	00:00:00	ncRNA_intronic	2.619	5	4	5		Yes	Yes	1.47357e+06	1.47357
rs7603216	2	55540671	G	A	0.3917	0.000121899831972	0.61185	rs11694794	38	CCDC88A:AC012358.8	00:00:00	ncRNA_intronic	8.696	6	4	4		Yes	Yes
rs2917776	2	55542632	C	T	0.3638	0.000200811267357	0.664492	rs11694794	38	CCDC88A:AC012358.8	00:00:00	ncRNA_intronic	5.678	6	4	4		Yes	Yes	936032	0.936033
rs3791633	2	55546727	G	A	0.3569	0.000207785620731	0.649029	rs11694794	38	CCDC88A:AC012358.8	00:00:00	ncRNA_intronic	1.864	6	4	5		Yes	Yes	1178580	1.17858
rs3791634	2	55546748	C	T	0.3569	0.000710810150478	0.649029	rs11694794	38	CCDC88A:AC012358.8	00:00:00	ncRNA_intronic	2.306	6	4	5		Yes	Yes	1194860	1.19486
rs2576707	2	55551931	G	A	0.3569	9.36539849807e-06	0.660377	rs11694794	38	CCDC88A:AC012358.8	00:00:00	ncRNA_intronic	0.054	NA	4	5		Yes	Yes	1176915	1.17691
rs2589055	2	55552396	A	T	0.325	8.82439121468e-06	0.758935	rs11694794	38	CCDC88A:AC012358.8	00:00:00	ncRNA_intronic	5.098	7	4	5		Yes	Yes	664122	0.664122
rs2576706	2	55552414	A	G	0.3588	5.54561009964e-06	0.662772	rs11694794	38	CCDC88A:AC012358.8	00:00:00	ncRNA_intronic	5.084	NA	4	5		Yes	Yes	1150980	1.15098
rs2576705	2	55552995	A	G	0.327	7.86946222506e-06	0.760316	rs11694794	38	CCDC88A:AC012358.8	00:00:00	ncRNA_intronic	0.915	NA	4	5		Yes	Yes	898840	0.89884
rs2589056	2	55554304	T	C	0.325	6.72394715576e-06	0.758935	rs11694794	38	CCDC88A:AC012358.8	00:00:00	ncRNA_intronic	4.438	7	4	4		Yes	Yes	613632	0.613633
rs2576704	2	55554598	G	A	0.332	7.31988163952e-06	0.781711	rs11694794	38	CCDC88A:AC012358.8	00:00:00	ncRNA_intronic	4.397	NA	4	4		Yes	Yes	1283245	1.28324
rs2589059	2	55556216	C	T	0.333	6.94447580406e-06	0.778875	rs11694794	38	CCDC88A:AC012358.8	00:00:00	ncRNA_intronic	3.397	6	4	5		Yes	Yes	1356720	1.35672
rs7600339	2	55557192	C	T	0.2187	0.000847221316262	0.611187	rs11694794	38	CCDC88A:AC012358.8	00:00:00	ncRNA_intronic	0.548	7	4	5		Yes	Yes	115349	0.115349
rs2576717	2	55557928	T	G	0.3638	7.23619341246e-06	0.683651	rs11694794	38	CCDC88A:AC012358.8	00:00:00	ncRNA_intronic	0.699	NA	4	5		Yes	Yes
rs2589065	2	55558047	T	C	0.333	8.07452536618e-06	0.778875	rs11694794	38	CCDC88A:AC012358.8	00:00:00	ncRNA_intronic	5.082	6	4	5		Yes	Yes	1566510	1.56651
rs2589066	2	55558559	T	C	0.325	7.78537794656e-06	0.758935	rs11694794	38	CCDC88A:AC012358.8	00:00:00	ncRNA_intronic	6.971	6	4	5		Yes	Yes	1947390	1.94739
rs2576716	2	55558611	C	T	0.332	7.44139560412e-06	0.781711	rs11694794	38	CCDC88A:AC012358.8	00:00:00	ncRNA_intronic	1.521	NA	4	5		Yes	Yes	1685235	1.68524
rs1992128	2	55560388	T	C	0.325	7.85130030469e-06	0.758935	rs11694794	38	CCDC88A:AC012358.8	00:00:00	ncRNA_intronic	8.457	NA	4	5		Yes	Yes	973200	0.9732
rs1992127	2	55560638	G	A	0.326	8.55627715598e-06	0.763132	rs11694794	38	CCDC88A:AC012358.8	00:00:00	ncRNA_intronic	11.22	NA	4	5		Yes	Yes	983202	0.983202
rs2576715	2	55562692	C	T	0.3101	1.65573358816e-06	0.865982	rs11694794	38	CCDC88A:AC012358.8	00:00:00	ncRNA_intronic	6.317	NA	4	5		Yes	Yes	1.92405e+06	1.92405
rs1370360	2	55563488	G	A	0.2187	0.00143273730335	0.602948	rs11694794	38	CCDC88A:AC012358.8	00:00:00	ncRNA_intronic	4.286	NA	4	5		Yes	Yes	704252	0.704252
rs2576714	2	55565174	G	C	0.3052	1.68161702506e-06	0.844533	rs11694794	38	CCDC88A:AC012358.8	00:00:00	ncRNA_intronic	0.365	6	4	5		Yes	Yes	1.78613e+06	1.78613
rs12614357	2	55565387	C	T	0.2187	0.0024548595084	0.611187	rs11694794	38	CCDC88A:AC012358.8	00:00:00	ncRNA_intronic	0.588	6	4	5		Yes	Yes	104825	0.104825
rs2576713	2	55565733	C	A	0.3042	1.52214232635e-06	0.849031	rs11694794	38	CCDC88A:AC012358.8	00:00:00	ncRNA_intronic	1.449	NA	4	5		Yes	Yes	1.34918e+06	1.34918
rs2589072	2	55565847	T	C	0.335	6.63542102524e-06	0.779408	rs11694794	38	CCDC88A:AC012358.8	00:00:00	ncRNA_intronic	4.039	5	4	5		Yes	Yes	1.87973e+06	1.87973
rs66507139	2	55566952	C	T	0.3688	0.000121520877297	0.664903	rs11694794	38	CCDC88A:AC012358.8	00:00:00	ncRNA_exonic	4.051	5	4	5		Yes	Yes
rs2589073	2	55567692	C	G	0.3042	1.27456161282e-06	0.849031	rs11694794	38	CCDC88A:AC012358.8	00:00:00	ncRNA_intronic	2.101	7	4	5		Yes	Yes
rs2917778	2	55567975	A	C	0.3052	1.00466714772e-06	0.853334	rs11694794	38	CCDC88A:AC012358.8	00:00:00	ncRNA_intronic	3.574	7	4	5		Yes	Yes	1500060	1.50006
rs2920964	2	55568737	T	C	0.3121	9.56172704536e-07	0.8758	rs11694794	38	CCDC88A:AC012358.8	00:00:00	ncRNA_intronic	0.051	7	4	5		Yes	Yes	1660065	1.66006
rs2589075	2	55569144	G	T	0.3052	9.8504596824e-07	0.853334	rs11694794	38	CCDC88A:AC012358.8	00:00:00	ncRNA_intronic	0.685	5	4	5		Yes	Yes	1.39056e+06	1.39056
rs2589077	2	55571085	C	T	0.3091	6.05519204866e-07	0.862449	rs11694794	38	CCDC88A:AC012358.8	00:00:00	ncRNA_intronic	2.726	6	4	5		Yes	Yes	1268360	1.26836
rs2966467	2	55573696	A	C	0.338	1.86443366922e-07	0.774211	rs11694794	38	CCDC88A	0	intronic	1.372	6	4	5		Yes	Yes	1.6809e+06	1.6809
rs2589091	2	55575981	G	A	0.3509	1.80141771031e-06	0.678956	rs11694794	38	CCDC88A	0	intronic	0.765	NA	4	5		Yes	Yes	1.4481e+06	1.4481
rs2589090	2	55576634	C	T	0.3579	1.33436153483e-06	0.702647	rs11694794	38	CCDC88A	0	intronic	4.345	NA	4	5		Yes	Yes	1626365	1.62637
rs2589088	2	55577253	C	T	0.3509	1.86516376005e-06	0.678956	rs11694794	38	CCDC88A	0	intronic	5.032	NA	4	5		Yes	Yes	1.37615e+06	1.37615
rs2589087	2	55577370	T	C	0.3519	2.20516170882e-06	0.676976	rs11694794	38	CCDC88A	0	intronic	0.685	NA	4	5		Yes	Yes	1472015	1.47202
rs2589086	2	55577470	T	A	0.3588	1.54667984412e-06	0.70062	rs11694794	38	CCDC88A	0	intronic	7.168	7	4	5		Yes	Yes	1.6704e+06	1.6704
rs2589085	2	55577707	G	A	0.3509	1.91066073225e-06	0.678956	rs11694794	38	CCDC88A	0	intronic	1.491	NA	4	5		Yes	Yes	1.40528e+06	1.40528
rs2589084	2	55578095	A	G	0.3519	2.02413702019e-06	0.676976	rs11694794	38	CCDC88A	0	intronic	0.774	NA	4	5		Yes	Yes	1.37093e+06	1.37093
rs2576687	2	55579488	A	G	0.3588	1.45767527515e-06	0.70062	rs11694794	38	CCDC88A	0	intronic	0.807	NA	4	5		Yes	Yes
rs1344881	2	55580156	T	C	0.3588	1.33958893824e-06	0.70062	rs11694794	38	CCDC88A	0	intronic	0.784	NA	4	5		Yes	Yes	1.43978e+06	1.43978
rs2589106	2	55582203	T	C	0.3529	1.61383614079e-06	0.681167	rs11694794	38	CCDC88A	0	intronic	8.368	NA	4	5		Yes	Yes	1.78697e+06	1.78697
rs2589105	2	55582362	A	C	0.3529	1.61383614079e-06	0.681167	rs11694794	38	CCDC88A	0	intronic	8.333	NA	4	5		Yes	Yes	1389830	1.38983
rs1437394	2	55582684	A	T	0.3529	1.58121514902e-06	0.681167	rs11694794	38	CCDC88A	0	intronic	10.2	5	4	5		Yes	Yes	1222290	1.22229
rs2589103	2	55583397	C	G	0.334	5.38448641987e-06	0.790505	rs11694794	38	CCDC88A	0	intronic	2.311	7	4	5		Yes	Yes	1305920	1.30592
rs2920971	2	55584160	A	G	0.327	5.676417341e-06	0.767362	rs11694794	38	CCDC88A	0	intronic	4.629	NA	4	5		Yes	Yes	987872	0.987873
rs11125564	2	55584526	T	C	0.2197	0.00117356741583	0.613929	rs11694794	38	CCDC88A	0	intronic	0.057	7	1	5		Yes	Yes
rs2589102	2	55584723	C	T	0.334	3.82852718715e-06	0.790505	rs11694794	38	CCDC88A	0	intronic	1.977	NA	4	5		Yes	Yes	81637	0.081637
rs3099084	2	55585276	A	C	0.3598	1.3919518061e-06	0.705007	rs11694794	38	CCDC88A	0	intronic	0.996	4	4	5		Yes	Yes	1585775	1.58577
rs2864828	2	55585795	A	C	0.3608	1.4302432852e-06	0.703012	rs11694794	38	CCDC88A	0	intronic	0.052	5	2	5		Yes	Yes	1.75701e+06	1.75701
rs2864829	2	55585846	C	A	0.335	4.69758087932e-06	0.787635	rs11694794	38	CCDC88A	0	intronic	11.19	5	4	5		Yes	Yes	1.3352e+06	1.3352
rs2864830	2	55585964	C	A	0.337	1.88119885868e-07	0.784519	rs11694794	38	CCDC88A	0	intronic	1.955	7	4	5		Yes	Yes	1652490	1.65249
rs3099082	2	55586647	T	G	0.3598	1.37850922338e-06	0.705007	rs11694794	38	CCDC88A	0	intronic	1.652	NA	4	5		Yes	Yes	1546410	1.54641
rs7582580	2	55587938	C	T	0.3121	6.54767092443e-07	0.884387	rs11694794	38	CCDC88A	0	intronic	0.616	7	4	5		Yes	Yes
rs12713292	2	55588152	A	G	0.335	3.83206347822e-06	0.787635	rs11694794	38	CCDC88A	0	intronic	1.592	7	4	5		Yes	Yes	1609105	1.60911
rs12621289	2	55588942	C	T	0.2197	0.00131907153371	0.613929	rs11694794	38	CCDC88A	0	intronic	1.952	4	1	5		Yes	Yes	96577	0.096577
rs13019339	2	55589364	G	A	0.2197	0.00128349529663	0.613929	rs11694794	38	CCDC88A	0	intronic	0.556	6	1	5		Yes	Yes	95229.5	0.0952295
rs3111412	2	55589434	T	A	0.337	1.38441090966e-07	0.784519	rs11694794	38	CCDC88A	0	intronic	8.892	7	2	5		Yes	Yes	1973140	1.97314
rs3111413	2	55592247	T	C	0.3052	6.97497310341e-07	0.853334	rs11694794	38	CCDC88A	0	intronic	5.216	5	5	5		Yes	Yes	78089.5	0.0780895
rs3791650	2	55592318	C	T	0.2266	0.000895349636854	0.633659	rs11694794	38	CCDC88A	0	intronic	7.894	5	5	5		Yes	Yes	1.19814e+06	1.19814
rs9789365	2	55592774	G	C	0.2197	0.00126070388554	0.613929	rs11694794	38	CCDC88A	0	intronic	3.566	4	2	5		Yes	Yes	104413	0.104413
rs3099079	2	55592952	C	A	0.3121	5.60496059485e-07	0.884387	rs11694794	38	CCDC88A	0	intronic	1.92	NA	2	5		Yes	Yes	1051725	1.05173
rs3111404	2	55593010	T	A	0.3052	7.55890024076e-07	0.853334	rs11694794	38	CCDC88A	0	intronic	8.532	5	5	5		Yes	Yes	802228	0.802227
rs3099078	2	55594942	C	T	0.3121	4.68076696054e-07	0.884387	rs11694794	38	CCDC88A	0	intronic	0.095	NA	4	5		Yes	Yes	1.18957e+06	1.18957
rs3099077	2	55594944	G	T	0.3121	5.10493265812e-07	0.884387	rs11694794	38	CCDC88A	0	intronic	1.613	NA	4	5		Yes	Yes	1.29364e+06	1.29364
rs3099076	2	55595646	A	G	0.3131	5.76106767374e-07	0.880319	rs11694794	38	CCDC88A	0	intronic	1.947	NA	4	5		Yes	Yes
rs12470528	2	55596234	G	A	0.3052	6.0855311024e-07	0.853334	rs11694794	38	CCDC88A	0	intronic	3.496	6	4	5		Yes	Yes
rs3099075	2	55596691	C	A	0.3121	5.83014527685e-07	0.884387	rs11694794	38	CCDC88A	0	intronic	0.263	NA	4	5		Yes	Yes	1241650	1.24165
rs6754930	2	55598127	C	T	0.2197	0.000691604233876	0.613929	rs11694794	38	CCDC88A	0	intronic	0.483	6	4	5		Yes	Yes	117784	0.117785
rs3791652	2	55598577	C	T	0.2197	0.000709265348266	0.613929	rs11694794	38	CCDC88A	0	intronic	3.042	7	4	5		Yes	Yes	100833	0.100833
rs3111410	2	55599286	A	G	0.3131	4.85015799397e-07	0.880319	rs11694794	38	CCDC88A	0	intronic	0.868	7	4	5		Yes	Yes	417105	0.417105
rs3111411	2	55599655	A	G	0.3141	4.12053550809e-07	0.885268	rs11694794	38	CCDC88A	0	intronic	15.79	6	4	5		Yes	Yes	432012	0.432013
rs10496042	2	55599810	C	T	0.2207	0.000786822832262	0.617664	rs11694794	38	CCDC88A	0	intronic	0.732	5	4	5		Yes	Yes	122641	0.122641
rs3791653	2	55600333	G	A	0.3131	4.83029272124e-07	0.880319	rs11694794	38	CCDC88A	0	intronic	0.232	1f	4	5		Yes	Yes	457495	0.457495
rs7561473	2	55601307	C	T	0.2207	0.000811458603584	0.617664	rs11694794	38	CCDC88A	0	intronic	2.641	6	4	5		Yes	Yes
rs7575929	2	55601642	A	T	0.336	3.20019155422e-06	0.793052	rs11694794	38	CCDC88A	0	intronic	7.148	7	4	5		Yes	Yes	119710	0.11971
rs62137151	2	55602911	A	G	0.336	3.22171823634e-06	0.793052	rs11694794	38	CCDC88A	0	intronic	0.03	7	4	5		Yes	Yes	113872	0.113872
rs55815858	2	55603816	A	G	0.3131	5.11620514636e-07	0.889302	rs11694794	38	CCDC88A	0	intronic	0.533	7	5	5		Yes	Yes	525435	0.525435
rs11678347	2	55605185	C	G	0.2197	0.000953660318975	0.613929	rs11694794	38	CCDC88A	0	intronic	2.074	6	4	5		Yes	Yes
rs13015606	2	55606794	C	A	0.2197	0.000929199455921	0.613929	rs11694794	38	CCDC88A	0	intronic	0.133	6	4	5		Yes	Yes
rs7564292	2	55607323	A	G	0.3131	5.15996769567e-07	0.879936	rs11694794	38	CCDC88A	0	intronic	1.599	6	4	5		Yes	Yes	671450	0.67145
rs35963448	2	55607452	A	T	0.3121	6.36654473325e-07	0.884387	rs11694794	38	CCDC88A	0	intronic	3.46	7	5	5		Yes	Yes	606262	0.606263
rs13022424	2	55607830	C	T	0.2197	0.000811580718063	0.613929	rs11694794	38	CCDC88A	0	intronic	2.116	7	4	5		Yes	Yes	159448	0.159448
rs68071259	2	55608295	A	G	0.2207	0.000944070968418	0.609436	rs11694794	38	CCDC88A	0	intronic	9.179	7	4	5		Yes	Yes
rs4349381	2	55608301	C	T	0.3131	7.72083706991e-07	0.880319	rs11694794	38	CCDC88A	0	intronic	9.951	7	4	5		Yes	Yes
rs13028925	2	55608620	C	T	0.2266	0.000548650461663	0.634559	rs11694794	38	CCDC88A	0	intronic	4.272	7	4	5		Yes	Yes	132850	0.13285
rs12617887	2	55609780	C	A	0.2207	0.000737226241192	0.617664	rs11694794	38	CCDC88A	0	intronic	4.898	7	4	5		Yes	Yes	141975	0.141975
rs7586529	2	55609993	C	T	0.3131	5.92517639493e-07	0.889302	rs11694794	38	CCDC88A	0	intronic	1.728	7	4	5		Yes	Yes	703882	0.703882
rs57410428	2	55611475	C	T	0.3131	6.14307360118e-07	0.889302	rs11694794	38	CCDC88A	0	intronic	7.146	NA	4	5		Yes	Yes
rs543756976	2	55611757	G	A	0.2296	0.000366553256391	0.618307	rs11694794	38	CCDC88A	0	intronic	0.856	NA	4	5		Yes	Yes
rs6752182	2	55613210	T	C	0.2207	0.000875429913969	0.617664	rs11694794	38	CCDC88A	0	intronic	2.977	7	4	5		Yes	Yes	147698	0.147698
rs66882175	2	55613654	C	G	0.2217	0.00531865318354	0.613223	rs11694794	38	CCDC88A	0	intronic	6.276	7	4	5		Yes	Yes
rs74181227	2	55613676	C	T	0.2217	0.00067507143847	0.613223	rs11694794	38	CCDC88A	0	intronic	0.546	7	4	5		Yes	Yes
rs1982483	2	55614082	A	G	0.336	2.14902324187e-06	0.793052	rs11694794	38	CCDC88A	0	intronic	0.197	6	4	5		Yes	Yes	88633.5	0.0886335
rs1982484	2	55614169	T	C	0.336	1.81245597998e-06	0.793052	rs11694794	38	CCDC88A	0	intronic	5.709	7	4	5		Yes	Yes
rs1982485	2	55614277	T	C	0.336	1.81245597998e-06	0.793052	rs11694794	38	CCDC88A	0	intronic	1.46	6	4	5		Yes	Yes	76942.5	0.0769425
rs62137154	2	55614792	A	C	0.335	2.52628972907e-06	0.787635	rs11694794	38	CCDC88A	0	intronic	1.408	7	4	5		Yes	Yes	76149	0.076149
rs3762510	2	55615733	A	G	0.335	2.61802402387e-06	0.787635	rs11694794	38	CCDC88A	0	intronic	0.579	6	4	15		Yes	Yes	77561.2	0.0775612
rs1545555	2	55617604	A	G	0.3121	5.75252735862e-07	0.884387	rs11694794	38	CCDC88A	0	intronic	1.47	5	5	15		Yes	Yes	888955	0.888955
rs55711116	2	55618076	C	G	0.336	2.52235939668e-06	0.793052	rs11694794	38	CCDC88A	0	intronic	1.115	7	5	15		Yes	Yes	82485.2	0.0824852
rs2198575	2	55618307	A	C	0.2207	0.00104943582564	0.617664	rs11694794	38	CCDC88A	0	intronic	4.959	4	5	15		Yes	Yes	159864	0.159864
rs12713293	2	55618813	C	T	0.2197	0.000749322037262	0.613929	rs11694794	38	CCDC88A	0	intronic	3.114	3a	4	15		Yes	Yes	165228	0.165229
rs13013113	2	55618904	A	G	0.2217	0.000995495369658	0.620432	rs11694794	38	CCDC88A	0	intronic	2.976	4	4	15		Yes	Yes	199256	0.199257
rs55908714	2	55619131	C	A	0.336	3.23704081617e-06	0.793052	rs11694794	38	CCDC88A	0	intronic	7.53	4	4	15		Yes	Yes	89329	0.089329
rs7589390	2	55619407	C	A	0.2197	0.00117310576331	0.613929	rs11694794	38	CCDC88A	0	intronic	3.167	4	4	15		Yes	Yes	226927	0.226927
rs11692239	2	55619610	T	C	0.335	1.97464344274e-06	0.787635	rs11694794	38	CCDC88A	0	intronic	8.651	7	5	15		Yes	Yes	88199.8	0.0881997
rs1349884	2	55619730	T	A	0.2197	0.00086693860729	0.613929	rs11694794	38	CCDC88A	0	intronic	5.976	5	5	15		Yes	Yes	143784	0.143785
rs1349885	2	55619923	C	T	0.2197	0.000783829258619	0.613929	rs11694794	38	CCDC88A	0	intronic	2.306	5	5	15		Yes	Yes	184752	0.184752
rs12713294	2	55620056	T	C	0.2197	0.000752418478295	0.613929	rs11694794	38	CCDC88A	0	intronic	7.284	5	5	15		Yes	Yes	169186	0.169186
rs13001912	2	55620132	T	G	0.2197	0.000830673565466	0.613929	rs11694794	38	CCDC88A	0	intronic	5.293	6	5	15		Yes	Yes	173540	0.17354
rs62137157	2	55620220	C	T	0.335	1.9382150085e-06	0.787635	rs11694794	38	CCDC88A	0	intronic	9.028	6	5	15		Yes	Yes	89596.8	0.0895968
rs12713295	2	55620383	A	G	0.2197	0.000928780169618	0.613929	rs11694794	38	CCDC88A	0	intronic	5.527	6	5	15		Yes	Yes	403472	0.403473
rs13010237	2	55621629	T	G	0.2197	0.000381418126137	0.613929	rs11694794	38	CCDC88A	0	intronic	4.394	7	5	15		Yes	Yes
rs13010255	2	55621660	T	C	0.2207	0.00101215085441	0.61669	rs11694794	38	CCDC88A	0	intronic	3.376	7	5	15		Yes	Yes
rs7570934	2	55622046	G	A	0.3111	3.87481175007e-07	0.879849	rs11694794	38	CCDC88A	0	intronic	3.271	7	5	15		Yes	Yes	919398	0.919397
rs2867174	2	55622431	A	C	0.2197	0.000870813384441	0.613929	rs11694794	38	CCDC88A	0	intronic	1.847	6	4	15		Yes	Yes	178284	0.178284
rs2867175	2	55622549	T	A	0.2197	0.00077125803018	0.613929	rs11694794	38	CCDC88A	0	intronic	4.176	7	4	15		Yes	Yes	152998	0.152998
rs2867176	2	55622685	T	C	0.2197	0.00077125803018	0.613929	rs11694794	38	CCDC88A	0	intronic	3.977	6	4	15		Yes	Yes	170423	0.170423
rs1902059	2	55622875	C	T	0.335	1.93945702533e-06	0.796881	rs11694794	38	CCDC88A	0	intronic	9.466	5	2	15		Yes	Yes	73366.8	0.0733667
rs6756777	2	55623734	C	T	0.2217	0.000729991438776	0.612188	rs11694794	38	CCDC88A	0	intronic	0.424	NA	4	5		Yes	Yes	339850	0.33985
rs56133422	2	55624257	G	C	0.335	2.21182292345e-06	0.787635	rs11694794	38	CCDC88A	0	intronic	0.376	4	5	5		Yes	Yes
rs12476508	2	55624847	T	C	0.335	2.73056523176e-06	0.787635	rs11694794	38	CCDC88A	0	intronic	0.247	7	5	5		Yes	Yes	104741	0.104741
rs12476548	2	55624923	T	C	0.336	2.59045801404e-06	0.793052	rs11694794	38	CCDC88A	0	intronic	0.517	7	5	5		Yes	Yes	108019	0.108019
rs2867180	2	55625486	T	C	0.336	3.22283614067e-06	0.793052	rs11694794	38	CCDC88A	0	intronic	0.175	6	5	5		Yes	Yes	102780	0.102779
rs2867181	2	55626355	A	G	0.336	2.85115832554e-06	0.793052	rs11694794	38	CCDC88A	0	intronic	2.673	6	5	5		Yes	Yes	88992.8	0.0889927
rs11680143	2	55627663	A	T	0.336	3.56900125254e-06	0.793052	rs11694794	38	CCDC88A	0	intronic	18.73	3a	4	5		Yes	Yes	83448.8	0.0834488
rs11125567	2	55627913	A	G	0.336	3.43175694394e-06	0.793052	rs11694794	38	CCDC88A	0	intronic	14.6	3a	4	5		Yes	Yes	84463	0.084463
rs2903508	2	55629483	A	G	0.336	1.70091078057e-06	0.793052	rs11694794	38	CCDC88A	0	intronic	2.368	5	4	5		Yes	Yes	78456.2	0.0784563
rs62138071	2	55629864	A	G	0.336	1.85682816238e-06	0.793052	rs11694794	38	CCDC88A	0	intronic	0.157	7	4	5		Yes	Yes
rs6706178	2	55630689	T	C	0.336	1.0384733614e-06	0.793052	rs11694794	38	CCDC88A	0	intronic	3.137	5	4	5		Yes	Yes	74162	0.074162
rs6725124	2	55631297	G	T	0.3121	2.47756125331e-07	0.884387	rs11694794	38	CCDC88A	0	intronic	3.415	5	4	5		Yes	Yes	74891.2	0.0748913
rs55828034	2	55631967	C	G	0.335	9.83238737457e-07	0.787635	rs11694794	38	CCDC88A	0	intronic	1.595	7	4	5		Yes	Yes	74310.2	0.0743102
rs56320407	2	55633205	G	A	0.335	1.44415095717e-06	0.787635	rs11694794	38	CCDC88A	0	intronic	0.52	7	4	5		Yes	Yes	61258.8	0.0612588
rs6718236	2	55633227	C	G	0.3121	3.08689251209e-07	0.884387	rs11694794	38	CCDC88A	0	intronic	1.341	7	4	5		Yes	Yes	1149100	1.1491
rs7606505	2	55634944	C	A	0.2197	0.000361425423903	0.613929	rs11694794	38	CCDC88A	0	intronic	2.244	7	4	5		Yes	Yes	70965	0.070965
rs12621495	2	55636681	A	C	0.2217	0.000430052370679	0.612188	rs11694794	38	CCDC88A	0	intronic	7.69	5	2	5		Yes	Yes	616840	0.61684
rs7561210	2	55637004	A	G	0.336	8.92493161736e-07	0.793052	rs11694794	38	CCDC88A	0	intronic	3.347	6	4	5		Yes	Yes	62210	0.06221
rs4672039	2	55638000	C	G	0.336	9.57375770294e-07	0.793052	rs11694794	38	CCDC88A	0	intronic	0.658	7	4	5		Yes	Yes	71555.5	0.0715555
rs6746104	2	55639023	A	T	0.2207	0.00021701836343	0.617664	rs11694794	38	CCDC88A	0	intronic	3.854	7	4	5		Yes	Yes	96301.8	0.0963018
rs61379198	2	55639134	T	A	0.3131	9.20320033333e-08	0.889302	rs11694794	38	CCDC88A	0	intronic	4.141	6	4	5		Yes	Yes	66343.2	0.0663433
rs10191937	2	55641045	G	A	0.2197	0.000743442999204	0.613929	rs11694794	38	CCDC88A	0	intronic	3.256	7	4	5		Yes	Yes	107577	0.107577
rs7425220	2	55643424	G	T	0.335	1.17235030079e-06	0.787635	rs11694794	38	CCDC88A	0	intronic	6.707	6	1	5		Yes	Yes	69878	0.069878
rs12713296	2	55643710	A	G	0.2207	0.000348295068769	0.617664	rs11694794	38	CCDC88A	0	intronic	6.242	5	1	5		Yes	Yes	132566	0.132567
rs12991401	2	55643879	T	C	0.2286	0.000511592595135	0.644166	rs11694794	38	CCDC88A	0	intronic	4.88	5	1	5		Yes	Yes	137042	0.137042
rs1454421	2	55647322	C	G	0.3111	1.67646802567e-07	0.880242	rs11694794	38	CCDC88A	264	upstream	15.21	2b	1	1		Yes	Yes	70582.5	0.0705825
rs3762512	2	55648338	G	A	0.3131	3.19242051923e-07	0.889302	rs11694794	38	CCDC88A	1280	intergenic	5.325	3a	1	15		Yes	Yes	62686	0.062686
rs3828235	2	55649209	A	G	0.2276	0.000543211091364	0.64857	rs11694794	38	CCDC88A	2151	intergenic	9.733	5	5	15		Yes	Yes	142164	0.142164
rs11902837	2	55650940	C	A	0.2286	0.000515609633809	0.644166	rs11694794	38	CCDC88A	3882	intergenic	2.188	5	5	15		Yes	Yes	150329	0.150329
rs6747649	2	55651140	C	A	0.2286	0.000475417496113	0.644166	rs11694794	38	CCDC88A	4082	intergenic	1.079	7	5	15		Yes	Yes	146086	0.146086
rs1902060	2	55651624	C	T	0.2286	0.000630586003425	0.644166	rs11694794	38	CCDC88A	4566	intergenic	1.204	5	5	15		Yes	Yes	150470	0.15047
rs7570703	2	55651930	T	A	0.3439	5.15654418724e-06	0.825687	rs11694794	38	CCDC88A	4872	intergenic	4.758	5	5	15		Yes	Yes
rs6545493	2	55652554	T	C	0.328	4.31239120574e-07	0.877363	rs11694794	38	CCDC88A	5496	intergenic	5.783	4	2	15		Yes	Yes	56133	0.056133
rs7604067	2	55653269	C	A	0.2207	0.000839455853516	0.644473	rs11694794	38	CCDC88A	6211	intergenic	3.516	7	2	15		Yes	Yes	770695	0.770695
rs12713298	2	55654609	G	A	0.2137	0.000663830197128	0.614254	rs11694794	38	CCDC88A	7551	intergenic	0.569	7	5	15		Yes	Yes	741055	0.741055
rs56978967	2	55654847	A	G	0.2137	0.000679027342533	0.614254	rs11694794	38	BTF3P5	7444	intergenic	4.01	6	5	15		Yes	Yes	731060	0.73106
rs36052911	2	55654951	C	T	0.2137	0.000679027342533	0.614254	rs11694794	38	BTF3P5	7340	intergenic	1.8	7	5	15		Yes	Yes	756830	0.75683
rs13423775	2	55655058	C	G	0.2137	0.000704751993982	0.614254	rs11694794	38	BTF3P5	7233	intergenic	1.272	7	5	15		Yes	Yes	719302	0.719302
rs13389156	2	55655245	T	C	0.2137	0.000695949839267	0.614254	rs11694794	38	BTF3P5	7046	intergenic	3.177	6	5	15		Yes	Yes	737162	0.737163
rs12623605	2	55656138	G	A	0.2137	0.000640724185464	0.614254	rs11694794	38	BTF3P5	6153	intergenic	7.228	5	5	15		Yes	Yes	126007	0.126007
rs28672687	2	55657184	G	A	0.2137	0.000892706348783	0.614254	rs11694794	38	BTF3P5	5107	intergenic	3.119	7	5	15		Yes	Yes	714772	0.714773
rs56162919	2	55658674	G	A	0.3618	7.51010032682e-05	0.71579	rs11694794	38	BTF3P5	3617	intergenic	12.25	7	5	15		Yes	Yes	58525.5	0.0585255
rs10169061	2	55658697	G	C	0.2147	0.00146880490959	0.609642	rs11694794	38	BTF3P5	3594	intergenic	1.047	7	5	15		Yes	Yes	140764	0.140764
rs2198577	2	55659333	C	T	0.329	3.21229698962e-07	0.881107	rs11694794	38	BTF3P5	2958	intergenic	14.2	2b	5	15		Yes	Yes	63024	0.063024
rs11886931	2	55659359	G	T	0.2137	0.00220392225283	0.608032	rs11694794	38	BTF3P5	2932	intergenic	14.26	2b	5	15		Yes	Yes	136886	0.136886
rs12471421	2	55660659	G	T	0.333	1.74043082179e-06	0.883004	rs11694794	38	BTF3P5	1632	intergenic	4.195	6	7	15		Yes	Yes	63092.2	0.0630923
rs10865285	2	55662398	A	C	0.3131	7.78909892372e-07	0.972782	rs11694794	38	BTF3P5	0	ncRNA_exonic	13.51	5	14	15		Yes	Yes	62842.5	0.0628425
rs10865286	2	55662790	G	A	0.3231	9.69994308491e-08	0.842658	rs11694794	38	BTF3P5	31	upstream	0.76	6	14	15		Yes	Yes	68088.5	0.0680885
rs11891739	2	55662803	G	C	0.2217	0.000775617085427	0.639914	rs11694794	38	BTF3P5	44	upstream	6.393	6	14	15		Yes	Yes	126455	0.126455
rs12470445	2	55663336	T	C	0.3469	7.53037976739e-07	0.832147	rs11694794	38	BTF3P5	577	upstream	8.599	7	14	15		Yes	Yes	63228.8	0.0632288
rs11694794	2	55663556	C	A	0.3072	2.79294469015e-08	1	rs11694794	38	BTF3P5	797	upstream	0.877	6	14	15		Yes	Yes	61303	0.061303
rs60767367	2	56166398	C	G	0.1471	3.02870010712e-06	0.739289	rs17047369	39	RN7SKP208	12390	intergenic	15.83	6	5	15				725048	0.725047
rs17047337	2	56166944	C	A	0.1491	1.82600424694e-06	0.727946	rs17047369	39	RN7SKP208	11844	intergenic	3.554	5	5	15
rs17039596	2	56168061	T	C	0.1143	2.08204074681e-07	0.990473	rs17047369	39	RN7SKP208	10727	intergenic	12.87	7	5	15				641155	0.641155
rs72811733	2	56169981	A	C	0.1491	6.76264008691e-06	0.727946	rs17047369	39	RN7SKP208	8807	intergenic	8.372	6	5	15				817288	0.817287
rs7569538	2	56170602	C	G	0.1491	7.29870307905e-06	0.727946	rs17047369	39	RN7SKP208	8186	intergenic	0.169	5	6	15				754150	0.75415
rs80110259	2	56178028	T	C	0.09841	1.06655567811e-06	0.860681	rs17047369	39	RN7SKP208	760	downstream	1.704	7	5	15				40726.5	0.0407265
rs73940368	2	56179013	G	T	0.1143	5.8353073247e-08	0.990473	rs17047369	39	RN7SKP208	0	ncRNA_exonic	2.68	6	1	15				237440	0.237439
rs4672078	2	56184498	C	T	0.1491	2.12975827029e-06	0.727946	rs17047369	39	RP11-481J13.1	0	ncRNA_intronic	18.91	2b	5	15				887330	0.88733
rs6735393	2	56190273	A	C	0.165	0.000575316529929	0.618435	rs17047369	39	RP11-481J13.1	0	ncRNA_intronic	16.59	5	5	15				732215	0.732215
rs17047369	2	56198401	A	G	0.1133	1.23052738638e-08	1	rs17047369	39	RP11-481J13.1:AC011306.2	00:00:00	ncRNA_intronic	6.773	7	5	15				478622	0.478623
rs73940369	2	56198533	G	A	0.1133	1.49703378565e-08	1	rs17047369	39	RP11-481J13.1:AC011306.2	00:00:00	ncRNA_intronic	5.025	7	5	15				511358	0.511358
rs73940370	2	56199620	C	T	0.1123	1.52203153658e-07	0.990423	rs17047369	39	RP11-481J13.1:AC011306.2	00:00:00	ncRNA_intronic	0.689	6	5	15				87046.2	0.0870463
rs73940371	2	56199759	T	A	0.1133	9.85432275667e-08	1	rs17047369	39	RP11-481J13.1:AC011306.2	00:00:00	ncRNA_intronic	3.534	7	5	15				1.14421e+06	1.14421
rs10200414	2	56204789	T	C	0.2545	6.98395309423e-17	0.731134	rs11686318	39	RP11-481J13.1:AC011306.2	00:00:00	ncRNA_intronic	2.031	6	5	15
rs6724635	2	56205100	G	C	0.2545	3.83334304553e-17	0.731134	rs11686318	39	RP11-481J13.1:AC011306.2	00:00:00	ncRNA_intronic	5.663	7	5	15				674548	0.674547
rs6724872	2	56205280	G	C	0.2545	5.27092413544e-17	0.731134	rs11686318	39	RP11-481J13.1:AC011306.2	00:00:00	ncRNA_intronic	2.363	5	5	15				644645	0.644645
rs7601814	2	56205690	A	G	0.2545	5.05436042554e-17	0.731134	rs11686318	39	RP11-481J13.1:AC011306.2	00:00:00	ncRNA_intronic	9.583	5	5	15				744865	0.744865
rs11686318	2	56205824	C	T	0.2028	4.98730137687e-23	1	rs11686318	39	RP11-481J13.1:AC011306.2	00:00:00	ncRNA_intronic	1.893	6	5	15				481338	0.481337
rs10194204	2	56206211	G	A	0.2545	5.89390194236e-17	0.731134	rs11686318	39	RP11-481J13.1:AC011306.2	00:00:00	ncRNA_intronic	2.377	6	5	15				1000020	1.00002
rs10206522	2	56206219	T	A	0.2545	5.89390194236e-17	0.731134	rs11686318	39	RP11-481J13.1:AC011306.2	00:00:00	ncRNA_intronic	4.532	6	5	15				1.0036e+06	1.0036
rs10206619	2	56206295	T	C	0.2783	1.04518327099e-11	0.648081	rs11686318	39	RP11-481J13.1:AC011306.2	00:00:00	ncRNA_intronic	2.934	5	5	15				1103960	1.10396
rs10194401	2	56206379	G	A	0.2545	5.11434317021e-17	0.731134	rs11686318	39	RP11-481J13.1:AC011306.2	00:00:00	ncRNA_intronic	2.309	5	5	15				1.03118e+06	1.03118
rs34561537	2	56206749	C	A	0.2525	1.49989301422e-16	0.719261	rs11686318	39	RP11-481J13.1:AC011306.2	00:00:00	ncRNA_intronic	6.561	5	5	15				947752	0.947752
rs13431392	2	56207474	T	G	0.2525	6.92985970042e-17	0.719261	rs11686318	39	RP11-481J13.1:AC011306.2	00:00:00	ncRNA_intronic	0.606	6	5	15
rs11690813	2	56208159	G	A	0.2763	4.89724943618e-12	0.636591	rs11686318	39	RP11-481J13.1:AC011306.2	00:00:00	ncRNA_intronic	2.52	7	5	15				1.08476e+06	1.08476
rs12713312	2	56209112	C	A	0.2525	2.54184863932e-16	0.719261	rs11686318	39	RP11-481J13.1:AC011306.2	00:00:00	ncRNA_intronic	2.292	6	5	15				891448	0.891447
rs1835897	2	56209351	C	T	0.2763	6.53621286727e-12	0.636591	rs11686318	39	RP11-481J13.1:AC011306.2	00:00:00	ncRNA_intronic	1.405	NA	5	15				1005775	1.00578
rs10204798	2	56209797	G	A	0.2773	3.44148686644e-11	0.626836	rs11686318	39	RP11-481J13.1:AC011306.2	00:00:00	ncRNA_intronic	4.274	7	5	15
rs6756818	2	56209879	T	A	0.2525	6.76711899656e-17	0.719261	rs11686318	39	RP11-481J13.1:AC011306.2	00:00:00	ncRNA_intronic	4.813	7	5	15				923075	0.923075
rs41291173	2	56210140	G	A	0.01789	5.95608488252e-09	1	rs41291173	39	RP11-481J13.1:AC011306.2:MIR217	00:00:00	ncRNA_exonic	20.8	7	5	15
rs116275598	2	56210467	T	C	0.2525	6.41116412244e-17	0.719261	rs11686318	39	RP11-481J13.1:AC011306.2	00:00:00	ncRNA_intronic	6.309	6	5	15
rs6745615	2	56210787	G	A	0.2525	9.63961412302e-17	0.719261	rs11686318	39	RP11-481J13.1:AC011306.2	00:00:00	ncRNA_intronic	0.572	7	5	15				918022	0.918022
rs13432828	2	56211772	G	A	0.2525	8.53586910205e-17	0.719261	rs11686318	39	RP11-481J13.1:AC011306.2	00:00:00	ncRNA_intronic	2.346	5	1	15				972068	0.972067
rs13398053	2	56212148	T	C	0.2525	1.09580054252e-16	0.719261	rs11686318	39	RP11-481J13.1:AC011306.2	00:00:00	ncRNA_intronic	3.303	7	2	15				991165	0.991165
rs13410155	2	56212234	A	G	0.2535	1.70188373915e-16	0.715316	rs11686318	39	RP11-481J13.1:AC011306.2	00:00:00	ncRNA_intronic	14.39	7	2	15				930935	0.930935
rs12991457	2	56212270	C	T	0.1968	8.11521709992e-23	0.963454	rs11686318	39	RP11-481J13.1:AC011306.2	00:00:00	ncRNA_intronic	4.694	7	2	15				443920	0.44392
rs6545535	2	56214516	A	G	0.2773	2.54491284081e-11	0.626836	rs11686318	39	RP11-481J13.1:AC011306.2	00:00:00	ncRNA_intronic	5.813	4	2	15				1.18074e+06	1.18074
rs4999828	2	56214578	T	C	0.2773	3.18012789313e-11	0.626836	rs11686318	39	RP11-481J13.1:AC011306.2	00:00:00	ncRNA_intronic	6.052	5	2	15				1.07999e+06	1.07999
rs11891825	2	56215257	A	G	0.2773	3.69616857097e-11	0.626836	rs11686318	39	RP11-481J13.1:AC011306.2	00:00:00	ncRNA_intronic	3.429	7	1	15				1.16944e+06	1.16944
rs11682464	2	56215607	A	C	0.06163	3.23782007501e-10	1	rs11682464	39	RP11-481J13.1:AC011306.2	00:00:00	ncRNA_intronic	4.11	7	1	15				40958.5	0.0409585
rs11903947	2	56216320	C	A	0.2535	6.47791109884e-17	0.707613	rs11686318	39	RP11-481J13.1:AC011306.2	00:00:00	ncRNA_intronic	15.09	7	2	15				1.25177e+06	1.25177
rs11893449	2	56216643	A	G	0.2773	6.33251317035e-12	0.626836	rs11686318	39	RP11-481J13.1:AC011306.2	00:00:00	ncRNA_intronic	3.313	4	2	15				1380540	1.38054
rs11904173	2	56216798	C	T	0.2535	7.79540778142e-17	0.707613	rs11686318	39	RP11-481J13.1:AC011306.2	00:00:00	ncRNA_intronic	6.587	4	2	15				1174960	1.17496
rs6545536	2	56217727	G	A	0.2535	7.21071664167e-17	0.707613	rs11686318	39	RP11-481J13.1:AC011306.2	00:00:00	ncRNA_intronic	0.443	5	5	15				1.14072e+06	1.14072
rs6545537	2	56217834	G	A	0.2535	1.14491152682e-16	0.707613	rs11686318	39	RP11-481J13.1:AC011306.2	00:00:00	ncRNA_intronic	4.474	7	5	15				1123560	1.12356
rs6545538	2	56217900	G	A	0.2535	6.45173403514e-17	0.707613	rs11686318	39	RP11-481J13.1:AC011306.2	00:00:00	ncRNA_intronic	1.489	7	5	15				1.1388e+06	1.1388
rs1017371	2	56218492	G	A	0.2535	6.95261530439e-17	0.707613	rs11686318	39	RP11-481J13.1:AC011306.2	00:00:00	ncRNA_intronic	1.987	5	5	15				1128710	1.12871
rs1432553	2	56220271	T	C	0.2793	3.24198835398e-11	0.620354	rs11686318	39	RP11-481J13.1:AC011306.2	00:00:00	ncRNA_intronic	8.663	4	2	15
rs1036167	2	56222179	A	C	0.07157	7.75452957726e-10	0.798681	rs11682464	39	RP11-481J13.1:AC011306.2	00:00:00	ncRNA_intronic	4.828	3a	5	15				579228	0.579228
rs7557630	2	56225534	C	T	0.2734	3.86724703393e-11	0.622193	rs11686318	39	RP11-481J13.1:AC011306.2	00:00:00	ncRNA_intronic	4.892	5	5	15				1285880	1.28588
rs35880035	2	56228286	G	T	0.06759	4.071197233e-10	0.845611	rs11682464	39	RP11-481J13.1:AC011306.2	00:00:00	ncRNA_intronic	1.552	7	5	15				343342	0.343342
rs13029542	2	56228351	C	T	0.2744	3.00956548667e-11	0.618906	rs11686318	39	RP11-481J13.1:AC011306.2	00:00:00	ncRNA_intronic	0.301	7	5	15				1.39423e+06	1.39423
rs10171335	2	56231284	A	G	0.2048	3.09690359539e-22	0.963506	rs11686318	39	RP11-481J13.1:AC011306.2	00:00:00	ncRNA_intronic	5.735	6	5	15				962018	0.962017
rs1594628	2	56231803	G	T	0.3837	2.95615563049e-09	1	rs1594629	39	RP11-481J13.1:AC011306.2	00:00:00	ncRNA_intronic	0.546	7	5	15				146382	0.146382
rs1594629	2	56231804	G	T	0.3837	2.86664784205e-09	1	rs1594629	39	RP11-481J13.1:AC011306.2	00:00:00	ncRNA_intronic	0.89	7	5	15				149220	0.14922
rs2868992	2	56232555	T	G	0.2266	1.35676426344e-14	0.827435	rs11686318	39	RP11-481J13.1:AC011306.2	00:00:00	ncRNA_intronic	9.41	6	5	15				1.02647e+06	1.02647
rs9967780	2	56234942	G	T	0.1988	2.64083309468e-22	0.975491	rs11686318	39	RP11-481J13.1:AC011306.2	00:00:00	ncRNA_intronic	0.173	6	5	15				920112	0.920112
rs2043258	2	56236566	C	T	0.2853	9.48952994666e-13	1	rs2043258	39	RP11-481J13.1:AC011306.2	00:00:00	ncRNA_intronic	21.3	2b	1	15				1.56634e+06	1.56634
rs1368242	2	56236854	G	A	0.3658	5.00903111418e-08	0.902489	rs1594629	39	RP11-481J13.1:AC011306.2	00:00:00	ncRNA_intronic	6.419	5	1	15				210648	0.210648
rs11899989	2	56238357	G	A	0.0666	5.25315063519e-10	0.859306	rs11682464	39	RP11-481J13.1:AC011306.2	00:00:00	ncRNA_intronic	0.057	5	5	15				236317	0.236317
rs7587002	2	56239000	C	T	0.2197	1.00732952408e-14	0.806272	rs11686318	39	RP11-481J13.1:AC011306.2	00:00:00	ncRNA_intronic	1.618	4	5	15				1.19934e+06	1.19934
rs75057768	2	56239219	G	T	0.06759	4.36543315032e-10	0.845611	rs11682464	39	RP11-481J13.1:AC011306.2	00:00:00	ncRNA_intronic	1.33	5	5	15				236468	0.236467
rs13399945	2	56239897	A	G	0.1968	1.60493198687e-22	0.951274	rs11686318	39	RP11-481J13.1:AC011306.2	00:00:00	ncRNA_intronic	0.066	7	5	15				1.03186e+06	1.03186
rs6741589	2	56239995	C	T	0.1958	1.35467194419e-22	0.957489	rs11686318	39	RP11-481J13.1:AC011306.2	00:00:00	ncRNA_intronic	4.772	6	5	15				556568	0.556567
rs7597360	2	56241297	C	T	0.2197	7.27179046291e-15	0.806272	rs11686318	39	RP11-481J13.1:AC011306.2	00:00:00	ncRNA_intronic	13.14	4	5	15				1.08744e+06	1.08744
rs10210936	2	56241624	C	A	0.2197	4.03306964991e-15	0.806272	rs11686318	39	RP11-481J13.1:AC011306.2	00:00:00	ncRNA_intronic	1.188	4	5	15				1.09917e+06	1.09917
rs4553860	2	56244096	A	G	0.2276	2.06895055306e-14	0.811934	rs11686318	39	RP11-481J13.1:AC011306.2	00:00:00	ncRNA_intronic	12.7	7	5	15				1.20207e+06	1.20207
rs12713313	2	56244357	T	A	0.2217	1.77276080182e-14	0.817968	rs11686318	39	RP11-481J13.1:AC011306.2	00:00:00	ncRNA_intronic	1.156	5	5	15				1.0737e+06	1.0737
rs12713314	2	56244743	C	T	0.2197	4.29403706266e-15	0.806272	rs11686318	39	RP11-481J13.1:AC011306.2	00:00:00	ncRNA_intronic	1.242	7	5	15				1174470	1.17447
rs11693755	2	56245554	G	A	0.1928	1.72977104827e-22	0.939802	rs11686318	39	RP11-481J13.1:AC011306.2	00:00:00	ncRNA_intronic	15.71	5	1	15				573018	0.573017
rs1347093	2	56246340	G	T	0.1938	1.48392110038e-22	0.945663	rs11686318	39	RP11-481J13.1:AC011306.2	00:00:00	ncRNA_intronic	4.865	NA	5	15				557355	0.557355
rs2903976	2	56246748	G	A	0.2197	3.32350804653e-15	0.806272	rs11686318	39	RP11-481J13.1:AC011306.2	00:00:00	ncRNA_intronic	2.845	7	5	15
rs6751861	2	56247327	G	A	0.0666	3.36470118635e-10	0.859306	rs11682464	39	RP11-481J13.1:AC011306.2	00:00:00	ncRNA_intronic	1.934	7	1	15				192115	0.192115
rs12989921	2	56247583	C	A	0.06759	4.16941124151e-10	0.845611	rs11682464	39	RP11-481J13.1:AC011306.2	00:00:00	ncRNA_intronic	0.204	4	1	15				660432	0.660432
rs6545539	2	56247756	A	G	0.2177	3.08833359663e-14	0.642936	rs11686318	39	RP11-481J13.1:AC011306.2	00:00:00	ncRNA_intronic	0.81	7	2	15				1330580	1.33058
rs6752635	2	56247944	G	C	0.1899	4.44279680151e-19	0.741633	rs11686318	39	RP11-481J13.1:AC011306.2	00:00:00	ncRNA_intronic	0.646	4	1	15				811890	0.81189
rs12618361	2	56247998	A	G	0.4443	4.5156862931e-09	0.621321	rs1594629	39	RP11-481J13.1:AC011306.2	00:00:00	ncRNA_intronic	0.068	5	1	15
rs11886020	2	56249038	G	A	0.2038	2.26264299138e-12	0.655708	rs11686318	39	RP11-481J13.1:AC011306.2	00:00:00	ncRNA_intronic	2.878	4	1	15				806888	0.806887
rs11901093	2	56251912	A	G	0.1769	5.98846529272e-19	0.779852	rs11686318	39	RP11-481J13.1:AC011306.2	00:00:00	ncRNA_intronic	3.726	6	5	15				606212	0.606213
rs6743895	2	56252929	A	G	0.06958	1.75595467038e-09	0.819331	rs11682464	39	RP11-481J13.1:AC011306.2	00:00:00	ncRNA_intronic	1.285	4	7	15				123569	0.123569
rs17370541	2	56254599	C	T	0.3807	1.88888763241e-07	0.735881	rs1594629	39	RP11-481J13.1:AC011306.2	00:00:00	ncRNA_intronic	2.233	7	5	15				677845	0.677845
rs17279455	2	56254767	A	C	0.3797	1.6365786364e-07	0.760044	rs1594629	39	RP11-481J13.1:AC011306.2	00:00:00	ncRNA_intronic	8.119	6	5	15				629708	0.629707
rs3850353	2	56255832	T	C	0.3946	4.60914831208e-08	0.689178	rs1594629	39	RP11-481J13.1:AC011306.2	00:00:00	ncRNA_intronic	2.64	NA	5	15				35107.5	0.0351075
rs13023665	2	56257941	C	T	0.1769	6.09802874845e-19	0.79216	rs11686318	39	RP11-481J13.1:AC011306.2	00:00:00	ncRNA_intronic	4.895	6	5	15				478052	0.478052
rs13005940	2	56258262	T	A	0.07058	4.21545717207e-10	0.835656	rs11682464	39	RP11-481J13.1:AC011306.2	00:00:00	ncRNA_intronic	3.505	5	5	15				83042.8	0.0830427
rs752816	2	56258606	C	G	0.327	5.06085296884e-08	0.637759	rs2043258	39	RP11-481J13.1:AC011306.2	00:00:00	ncRNA_intronic	0.641	7	5	15
rs1368243	2	56273704	T	G	0.1759	1.00782790882e-06	0.601718	rs11883950	39	RP11-481J13.1:AC011306.2	00:00:00	ncRNA_intronic	18.85	NA	5	15				751355	0.751355
rs11125612	2	56289223	A	G	0.172	1.36719502493e-06	0.614646	rs11883950	39	RP11-481J13.1	0	ncRNA_intronic	2.184	6	9	15
rs11888967	2	56308584	A	G	0.171	4.51698478343e-06	0.61153	rs11883950	39	RP11-481J13.1:AC011306.1	00:00:00	ncRNA_intronic	11.72	5	9	15				165256	0.165256
rs6728414	2	56331133	C	G	0.1829	7.12598182224e-07	0.669888	rs11883950	39	RP11-481J13.1	0	ncRNA_intronic	0.146	5	5	15				783550	0.78355
rs6545542	2	56331375	A	G	0.1849	6.59010043423e-07	0.676621	rs11883950	39	RP11-481J13.1	0	ncRNA_intronic	1.791	6	5	15				778745	0.778745
rs11687130	2	56343677	A	G	0.1829	3.63902853958e-07	0.669888	rs11883950	39	RP11-481J13.1	0	ncRNA_intronic	4.548	4	5	15				875095	0.875095
rs2099305	2	56347309	C	T	0.1829	1.87837212563e-08	0.667825	rs11883950	39	RP11-481J13.1	0	ncRNA_intronic	0.367	5	1	15				644252	0.644253
rs11883726	2	56347445	G	T	0.1829	4.74691070051e-08	0.667825	rs11883950	39	RP11-481J13.1	0	ncRNA_intronic	1.447	7	1	15				816065	0.816065
rs11883950	2	56347930	G	C	0.2545	1.40028454757e-11	1	rs11883950	39	RP11-481J13.1	0	ncRNA_intronic	0.717	6	1	15				847035	0.847035
rs10171800	2	56349645	C	T	0.2555	4.39375643496e-11	0.995106	rs11883950	39	RP11-481J13.1	0	ncRNA_intronic	6.189	6	4	15				692542	0.692542
rs13001865	2	56349684	C	T	0.2555	3.89336905856e-11	0.995106	rs11883950	39	RP11-481J13.1	0	ncRNA_intronic	10.28	6	4	15				653678	0.653678
rs2023514	2	56349939	T	C	0.2893	1.45360533797e-06	0.857749	rs11883950	39	RP11-481J13.1	0	ncRNA_intronic	3.734	7	4	15				640745	0.640745
rs2023515	2	56350152	A	T	0.2893	1.42447520113e-06	0.857749	rs11883950	39	RP11-481J13.1	0	ncRNA_intronic	0.854	7	4	15				627408	0.627408
rs6545544	2	56353083	T	C	0.3062	7.6755153923e-06	0.800051	rs11883950	39	RP11-481J13.1	0	ncRNA_intronic	8.05	7	5	15				304088	0.304088
rs60524475	2	56353831	A	G	0.2594	4.48158598781e-11	0.96684	rs11883950	39	RP11-481J13.1	0	ncRNA_intronic	2.384	6	5	15				566135	0.566135
rs79769708	2	56365239	C	G	0.1839	5.88329647325e-08	0.628477	rs11883950	39	RP11-481J13.1	0	ncRNA_intronic	2.011	7	5	15
rs9711578	2	56365623	G	A	0.1839	1.93897048599e-07	0.628477	rs11883950	39	RP11-481J13.1	0	ncRNA_intronic	1.487	7	5	15
rs11890186	2	56369184	A	C	0.1829	1.86496329395e-07	0.625198	rs11883950	39	RP11-481J13.1	0	ncRNA_intronic	6.659	6	5	15
rs6753053	2	56374074	T	C	0.1839	3.27553942119e-07	0.628477	rs11883950	39	RP11-481J13.1	0	ncRNA_intronic	1.029	7	5	15				684055	0.684055
rs1835895	2	56374269	A	C	0.1839	2.37426724463e-07	0.628477	rs11883950	39	RP11-481J13.1	0	ncRNA_intronic	6.253	NA	5	15				338835	0.338835
rs75909014	2	56389450	C	G	0.1849	1.56080933882e-07	0.622991	rs11883950	39	RP11-481J13.1:RP11-482H16.1	00:00:00	ncRNA_intronic	0.942	7	5	15
rs146072413	2	56390007	C	A	0.1839	1.5285380247e-07	0.628477	rs11883950	39	RP11-481J13.1:RP11-482H16.1	00:00:00	ncRNA_intronic	4.699	7	5	15
rs9751500	2	56390757	T	C	0.1839	4.83833292895e-07	0.628477	rs11883950	39	RP11-481J13.1:RP11-482H16.1	00:00:00	ncRNA_intronic	4.378	6	5	15
rs4380285	2	56391145	G	A	0.1839	3.81534538345e-07	0.628477	rs11883950	39	RP11-481J13.1:RP11-482H16.1	00:00:00	ncRNA_intronic	0.882	7	5	15
rs11889604	2	56391666	G	C	0.1839	3.55124565453e-07	0.628477	rs11883950	39	RP11-481J13.1:RP11-482H16.1	00:00:00	ncRNA_intronic	1.879	7	5	15				572288	0.572287
rs6740716	2	56392173	A	G	0.1859	3.50816013091e-07	0.626293	rs11883950	39	RP11-481J13.1:RP11-482H16.1	00:00:00	ncRNA_intronic	3.027	6	5	15				519888	0.519887
rs17563966	2	59276088	G	T	0.2972	4.2451231141e-10	1	rs17563966	40	LINC01122	0	ncRNA_intronic	1.551	6	14	15				305455	0.305455
rs1544626	2	59276451	A	G	0.2992	6.06857625229e-10	0.990084	rs17563966	40	LINC01122	0	ncRNA_intronic	3.574	NA	9	15				633558	0.633557
rs1544625	2	59276560	G	A	0.3628	1.00172837512e-07	0.722561	rs17563966	40	LINC01122	0	ncRNA_intronic	4.61	7	9	15				1135550	1.13555
rs28588592	2	59276661	T	A	0.2992	5.24582845837e-10	0.990084	rs17563966	40	LINC01122	0	ncRNA_intronic	7.244	6	9	15				567408	0.567407
rs12052206	2	59276716	T	A	0.1014	4.31516340257e-11	0.955146	rs60790835	40	LINC01122	0	ncRNA_intronic	8.546	7	9	15				449888	0.449887
rs62148206	2	59277406	C	A	0.3588	1.26570195653e-05	0.608485	rs17563966	40	LINC01122	0	ncRNA_intronic	9.538	7	9	15				1.30397e+06	1.30397
rs55860703	2	59278195	T	G	0.1004	9.02061408446e-12	0.96635	rs60790835	40	LINC01122	0	ncRNA_intronic	0.727	6	9	15				522660	0.52266
rs28711670	2	59278491	T	C	0.2843	2.76508567171e-08	0.889528	rs17563966	40	LINC01122	0	ncRNA_intronic	6.083	6	9	15				485020	0.48502
rs7563662	2	59281157	T	C	0.09841	3.49897583776e-11	0.944191	rs60790835	40	LINC01122	0	ncRNA_intronic	6.719	7	14	15				637185	0.637185
rs991965	2	59282442	T	G	0.3588	3.61051884679e-06	0.608485	rs17563966	40	LINC01122	0	ncRNA_intronic	0.873	NA	5	15				1.00848e+06	1.00848
rs60859357	2	59284994	C	G	0.09841	2.3499550461e-10	0.944191	rs60790835	40	LINC01122	0	ncRNA_intronic	0.41	7	7	15				604250	0.60425
rs59823580	2	59288277	C	T	0.09841	2.3382372957e-10	0.944191	rs60790835	40	LINC01122	0	ncRNA_exonic	1.419	7	14	15				452565	0.452565
rs60790835	2	59289218	T	C	0.1034	2.81732342424e-12	1	rs60790835	40	LINC01122	0	ncRNA_exonic	15.13	6	14	15				932562	0.932562
rs9678961	2	59293455	A	T	0.0994	2.25970914703e-11	0.955243	rs60790835	40	LINC01122	2553	intergenic	0.35	2b	5	15				539438	0.539438
rs13406667	2	59293839	T	A	0.09841	1.42846170589e-11	0.944191	rs60790835	40	LINC01122	2937	intergenic	6.826	6	5	15				1.17031e+06	1.17031
rs143909875	2	59294197	T	C	0.09841	1.22061319378e-10	0.90004	rs60790835	40	LINC01122	3295	intergenic	3.099	3a	5	15				640515	0.640515
rs10172678	2	59294558	C	T	0.3777	4.44153594079e-20	0.978466	rs7424120	40	LINC01122	3656	intergenic	8.244	4	5	15				1198840	1.19884
rs11125767	2	59295726	T	C	0.2793	6.29060393756e-06	0.627933	rs7424120	40	LINC01122	4824	intergenic	3.604	7	7	15				1.22878e+06	1.22878
rs73934008	2	59296245	T	G	0.0994	3.04207385034e-11	0.932983	rs60790835	40	LINC01122	5343	intergenic	2.011	6	5	15				663810	0.66381
rs6728037	2	59297346	G	A	0.3817	1.62270203518e-20	0.978536	rs7424120	40	LINC01122	6444	intergenic	5.003	6	5	15				1.22483e+06	1.22483
rs13416992	2	59298298	C	A	0.3797	2.751922196e-20	0.978279	rs7424120	40	LINC01122	7396	intergenic	1.297	6	5	15				1.01319e+06	1.01319
rs113295791	2	59299752	C	A	0.09841	5.9297448805e-11	0.921983	rs60790835	40	LINC01122	8850	intergenic	1.009	7	5	15				269820	0.26982
rs72955233	2	59300324	A	G	0.1024	3.53069385523e-11	0.96631	rs60790835	40	LINC01122	9422	intergenic	1.7	7	5	15				343030	0.34303
rs2192498	2	59300934	G	A	0.2803	8.96795327393e-06	0.623602	rs7424120	40	LINC01122	10032	intergenic	17.08	NA	5	15				1.15108e+06	1.15108
rs6730738	2	59301191	T	G	0.1024	2.43915714444e-11	0.96631	rs60790835	40	LINC01122	10289	intergenic	1.267	6	5	15				514940	0.51494
rs17049905	2	59301572	A	G	0.1034	2.10679111954e-11	0.955311	rs60790835	40	LINC01122	10670	intergenic	4.555	6	5	15				1016365	1.01636
rs887912	2	59302877	C	T	0.2803	1.35850193331e-05	0.623602	rs7424120	40	LINC01122	11975	intergenic	3.45	NA	5	15				1.33435e+06	1.33435
rs17049906	2	59302938	A	C	0.1024	2.99908674443e-11	0.96631	rs60790835	40	LINC01122	12036	intergenic	0.885	6	5	15				528605	0.528605
rs17049907	2	59303823	A	T	0.1024	2.94744767547e-11	0.96631	rs60790835	40	LINC01122	12921	intergenic	1.816	7	5	15				548028	0.548028
rs1016287	2	59305625	C	T	0.2803	9.95159427324e-06	0.630102	rs7424120	40	LINC01122	14723	intergenic	19.22	7	5	15
rs11125768	2	59306564	C	T	0.3827	2.89403410617e-20	0.99124	rs7424120	40	LINC01122	15662	intergenic	8.058	6	5	15				928695	0.928695
rs73934011	2	59306757	A	C	0.0994	2.62184590812e-11	0.932983	rs60790835	40	LINC01122	15855	intergenic	4.004	7	5	15				173324	0.173324
rs6545714	2	59307725	A	G	0.3817	1.23629166549e-19	0.99563	rs7424120	40	LINC01122	16823	intergenic	10.54	3a	7	15				1.07423e+06	1.07423
rs7599151	2	59308101	G	A	0.3787	4.61976893033e-20	0.982699	rs7424120	40	LINC01122	17199	intergenic	2.194	5	5	15				1.11723e+06	1.11723
rs2192497	2	59310048	T	C	0.2803	9.05754419692e-06	0.630102	rs7424120	40	LINC01122	19146	intergenic	3.161	NA	7	15				1068620	1.06862
rs980183	2	59311536	A	G	0.3847	2.5618217169e-20	0.974316	rs7424120	40	LINC01122	20634	intergenic	0.739	5	14	15				1276825	1.27683
rs72957305	2	59311777	A	G	0.1024	7.56110756413e-11	0.96631	rs60790835	40	LINC01122	20875	intergenic	1.543	5	14	15				385375	0.385375
rs763712	2	59311911	T	G	0.2803	1.21002093029e-05	0.630102	rs7424120	40	LINC01122	21009	intergenic	3.154	NA	14	15				1.33775e+06	1.33775
rs4671331	2	59312675	C	T	0.3847	7.55736772532e-20	0.982742	rs7424120	40	LINC01122	21773	intergenic	19.08	6	7	15				1255280	1.25528
rs7424120	2	59313974	T	C	0.3827	1.5326785519e-20	1	rs7424120	40	LINC01122	23072	intergenic	0.056	6	14	15
rs4287756	2	59315020	G	A	0.2873	4.50157679262e-06	0.643272	rs7424120	40	LINC01122	24118	intergenic	0.561	6	15	15
rs4324310	2	59315022	T	G	0.2873	4.50157679262e-06	0.643272	rs7424120	40	LINC01122	24120	intergenic	0.232	6	15	15
rs6730325	2	59315828	A	G	0.3807	1.64875927799e-20	0.99128	rs7424120	40	LINC01122	24926	intergenic	0.5	6	15	15				1278525	1.27852
rs56663527	2	59316120	C	T	0.1004	4.0407840388e-12	0.944038	rs60790835	40	LINC01122	25218	intergenic	0.398	7	15	15
rs10432679	2	59316812	A	G	0.07853	6.94415187081e-10	0.732916	rs60790835	40	LINC01122	25910	intergenic	0.588	6	15	15
rs10432680	2	59316815	T	G	0.07853	6.94415187081e-10	0.732916	rs60790835	40	LINC01122	25913	intergenic	0.508	6	15	15
rs9798497	2	59316833	C	T	0.2803	1.94566594014e-05	0.630102	rs7424120	40	LINC01122	25931	intergenic	0.593	6	15	15
rs4417698	2	59318692	C	T	0.2803	1.28452192495e-05	0.630102	rs7424120	40	LINC01122	27790	intergenic	1.054	6	9	15				1.21224e+06	1.21224
rs6545717	2	59319258	C	T	0.2803	8.85894925548e-06	0.630102	rs7424120	40	LINC01122	28356	intergenic	0.102	7	8	15				1.56447e+06	1.56447
rs7594743	2	59319706	T	C	0.3807	2.11053765365e-20	0.99128	rs7424120	40	LINC01122	28804	intergenic	0.603	7	8	15				1412115	1.41212
rs12472381	2	59321225	G	A	0.3837	3.65904916995e-20	0.99563	rs7424120	40	LINC01122	30323	intergenic	7.199	6	5	15				1.12509e+06	1.12509
rs2215865	2	59321306	A	G	0.2803	1.01245172011e-05	0.630102	rs7424120	40	LINC01122	30404	intergenic	8.41	NA	5	15				1455465	1.45547
rs73934014	2	59321431	T	C	0.1014	9.56576635133e-11	0.93304	rs60790835	40	LINC01122	30529	intergenic	5.13	7	5	15				448482	0.448483
rs11895632	2	59321436	T	A	0.3807	5.90849094184e-20	0.99128	rs7424120	40	LINC01122	30534	intergenic	0.123	7	5	15				1365775	1.36577
rs200545193	2	59322205	C	G	0.09046	2.18469136095e-09	0.769297	rs60790835	40	LINC01122	31303	intergenic	0.131	7	5	15
rs61429303	2	59323159	C	T	0.1004	5.05041134726e-11	0.944038	rs60790835	40	LINC01122	32257	intergenic	0.961	6	5	15				306252	0.306252
rs57163494	2	59323168	T	C	0.1004	5.87701417058e-11	0.944038	rs60790835	40	LINC01122	32266	intergenic	0.92	6	5	15				326282	0.326282
rs6720275	2	59325752	A	G	0.1004	1.18888162923e-09	0.944038	rs60790835	40	LINC01122	34850	intergenic	2.814	7	9	15				438855	0.438855
rs6749039	2	59325758	G	A	0.1004	1.62278799224e-09	0.944038	rs60790835	40	LINC01122	34856	intergenic	2.107	7	9	15				152710	0.152709
rs759250	2	59329153	G	A	0.2793	1.00793826333e-05	0.626917	rs7424120	40	LINC01122	38251	intergenic	1.02	NA	14	15				1396975	1.39698
rs6739755	2	59330227	G	A	0.3777	5.02228222974e-20	0.978379	rs7424120	40	LINC01122	39325	intergenic	2.18	6	9	15				1.20788e+06	1.20788
rs7575523	2	59335104	G	T	0.3797	3.98930623143e-19	0.98694	rs7424120	40	LINC01122	44202	intergenic	6.028	7	9	15				1343400	1.3434
rs77803072	2	59355021	T	C	0.1004	5.2324231856e-12	0.908267	rs78121260	40	LINC01122	64119	intergenic	3.942	5	14	15				32187.8	0.0321878
rs76686114	2	59374844	C	A	0.1074	2.34603002107e-12	1	rs78121260	40	AC007131.1	69998	intergenic	2.384	6	9	15				72709	0.072709
rs78121260	2	59377730	G	A	0.1074	1.4249725256e-12	1	rs78121260	40	AC007131.1	67112	intergenic	2.17	5	7	15				74570	0.07457
rs76596889	2	59387245	T	C	0.1083	5.40643554175e-12	0.989756	rs78121260	40	AC007131.1	57597	intergenic	3.02	7	14	15				67842	0.067842
rs112519893	2	59390149	G	C	0.1083	2.08800378422e-12	0.989756	rs78121260	40	AC007131.1	54693	intergenic	0.314	7	14	15
rs112059793	2	59425695	G	A	0.1143	2.72662871695e-11	0.856942	rs78121260	40	AC007131.1	19147	intergenic	3.411	7	7	15				67828.8	0.0678287
rs78731856	2	59467937	G	A	0.1093	4.0791691017e-11	0.733225	rs78121260	40	AC007131.1:RP11-444A22.1:AC007131.2	00:00:00	ncRNA_intronic	0.786	7	5	15				31572	0.031572
rs17642655	2	59500867	G	A	0.1093	3.32436214884e-10	0.730663	rs78121260	40	AC007131.1:RP11-444A22.1:AC007131.2	00:00:00	ncRNA_intronic	0.406	7	9	15				30087.2	0.0300872
rs55862414	2	59510929	A	G	0.09742	1.91572995689e-09	0.650123	rs78121260	40	RP11-444A22.1:AC007131.2	00:00:00	ncRNA_intronic	2.607	7	14	15				31155.5	0.0311555
rs17643402	2	59520832	T	C	0.1103	5.34705430359e-10	0.722636	rs78121260	40	RP11-444A22.1:AC007131.2	00:00:00	ncRNA_intronic	3.892	7	9	15				31153	0.031153
rs74404684	2	59548619	C	T	0.09046	4.36826342227e-10	0.693885	rs78121260	40	RP11-444A22.1:AC007131.2	00:00:00	ncRNA_intronic	4.294	6	14	15				29338	0.029338
rs17644588	2	59580326	G	A	0.1093	1.1352351053e-10	0.734218	rs17644963	40	RP11-444A22.1:AC007131.2	00:00:00	ncRNA_intronic	2.889	7	7	15				43031	0.043031
rs17644963	2	59600512	A	G	0.09742	1.83518125963e-10	1	rs17644963	40	RP11-444A22.1:AC007131.2	00:00:00	ncRNA_intronic	2.861	6	9	15				29233.2	0.0292332
rs62145369	2	59608775	C	G	0.1889	8.8548591611e-08	0.66229	rs2192607	40	RP11-444A22.1:AC007131.2	00:00:00	ncRNA_intronic	2.803	6	9	15				41246.8	0.0412467
rs62145370	2	59610517	G	T	0.1889	1.8260270169e-07	0.672442	rs2192607	40	RP11-444A22.1:AC007131.2	00:00:00	ncRNA_intronic	1.908	5	9	15				43221	0.043221
rs72808141	2	59613790	T	G	0.1213	2.45241450387e-07	0.715862	rs17644963	40	RP11-444A22.1:AC007131.2	00:00:00	ncRNA_intronic	3.762	6	5	15				31052.2	0.0310522
rs62145371	2	59618043	G	A	0.1799	9.95751510951e-09	0.837975	rs2192607	40	RP11-444A22.1:AC007131.2	00:00:00	ncRNA_intronic	14.2	5	7	15				37063.2	0.0370632
rs62145372	2	59618901	G	A	0.1799	1.06193438202e-08	0.837975	rs2192607	40	RP11-444A22.1:AC007131.2	00:00:00	ncRNA_intronic	1.163	7	9	15				45379	0.045379
rs72808150	2	59623686	T	G	0.2803	1.95007421512e-05	0.65104	rs2192607	40	RP11-444A22.1:AC007131.2	00:00:00	ncRNA_intronic	4.921	7	5	15				735450	0.73545
rs55664608	2	59624897	T	G	0.2087	0.0110513183217	0.629229	rs2192607	40	RP11-444A22.1:AC007131.2	00:00:00	ncRNA_intronic	0.872	6	5	15
rs11682594	2	59625217	A	C	0.2773	0.00010963593818	0.657432	rs2192607	40	RP11-444A22.1:AC007131.2	00:00:00	ncRNA_intronic	0.733	6	5	15
rs62145378	2	59626121	C	G	0.2634	3.39863355036e-06	0.698407	rs2192607	40	RP11-444A22.1:AC007131.2	00:00:00	ncRNA_intronic	0.525	6	5	15				605575	0.605575
rs12611967	2	59627173	G	A	0.2634	4.38662577603e-06	0.702776	rs2192607	40	RP11-444A22.1:AC007131.2	00:00:00	ncRNA_intronic	0.993	7	5	15				448148	0.448147
rs12615377	2	59627288	T	C	0.2634	4.74257242411e-06	0.698407	rs2192607	40	RP11-444A22.1:AC007131.2	00:00:00	ncRNA_intronic	1.325	6	5	15				570278	0.570277
rs62145383	2	59631424	C	A	0.2684	2.51541285536e-05	0.667946	rs2192607	40	RP11-444A22.1:AC007131.2	00:00:00	ncRNA_intronic	1.844	6	5	15				757188	0.757188
rs72808153	2	59631628	A	G	0.2684	2.3576910995e-05	0.667946	rs2192607	40	RP11-444A22.1:AC007131.2	00:00:00	ncRNA_intronic	3.43	6	5	15				799078	0.799077
rs62145384	2	59634221	G	A	0.2604	8.19804716479e-06	0.696837	rs2192607	40	RP11-444A22.1:AC007131.2	00:00:00	ncRNA_intronic	0.6	6	5	15				76916.8	0.0769168
rs113885292	2	59634602	G	T	0.2604	5.27168268537e-06	0.696837	rs2192607	40	RP11-444A22.1:AC007131.2	00:00:00	ncRNA_intronic	0.493	7	7	15
rs113655910	2	59635298	A	C	0.2604	5.41010433404e-06	0.696837	rs2192607	40	RP11-444A22.1:AC007131.2	00:00:00	ncRNA_intronic	0.96	6	5	15
rs74936248	2	59641105	G	A	0.1163	1.7279565794e-08	0.74209	rs17644963	40	RP11-444A22.1:AC007131.2	00:00:00	ncRNA_intronic	3.248	3a	2	15				29514.2	0.0295142
rs4535027	2	59644639	C	T	0.2575	2.37467773114e-06	0.724015	rs2192607	40	RP11-444A22.1:AC007131.2	00:00:00	ncRNA_intronic	0.245	6	9	15				79210	0.07921
rs6737240	2	59644935	T	G	0.2584	4.74989382047e-06	0.720425	rs2192607	40	RP11-444A22.1:AC007131.2	00:00:00	ncRNA_intronic	1.346	6	9	15
rs62145386	2	59646255	T	G	0.2763	1.48723365972e-05	0.665241	rs2192607	40	RP11-444A22.1:AC007131.2	00:00:00	ncRNA_intronic	4.483	6	9	15				584195	0.584195
rs113160841	2	59648328	C	A	0.2803	3.89944570823e-05	0.655419	rs2192607	40	RP11-444A22.1:AC007131.2	00:00:00	ncRNA_intronic	0.646	7	9	15
rs62145387	2	59649502	A	G	0.2793	1.65153366868e-05	0.658475	rs2192607	40	RP11-444A22.1:AC007131.2	00:00:00	ncRNA_intronic	2.16	6	9	15				96389.8	0.0963897
rs2069113	2	59650741	G	A	0.2654	5.63687380957e-06	0.700534	rs2192607	40	RP11-444A22.1:AC007131.2	00:00:00	ncRNA_intronic	1.973	NA	9	15				91008.2	0.0910082
rs2192607	2	59653175	C	T	0.1948	5.66638442819e-09	1	rs2192607	40	RP11-444A22.1:AC007131.2	00:00:00	ncRNA_intronic	1.552	NA	5	15				55666.8	0.0556668
rs62145388	2	59655341	G	T	0.2694	6.21629780675e-06	0.689461	rs2192607	40	RP11-444A22.1:AC007131.2	00:00:00	ncRNA_intronic	3.395	4	7	15				110132	0.110132
rs17584453	2	59655413	G	C	0.2694	6.46173476575e-06	0.689461	rs2192607	40	RP11-444A22.1:AC007131.2	00:00:00	ncRNA_intronic	0.974	5	7	15				96678.8	0.0966787
rs62145389	2	59656338	G	C	0.2803	3.39145927954e-05	0.655419	rs2192607	40	RP11-444A22.1:AC007131.2	00:00:00	ncRNA_intronic	0.83	5	9	15				652140	0.65214
rs62145390	2	59656401	T	C	0.2803	3.18708488405e-05	0.655419	rs2192607	40	RP11-444A22.1:AC007131.2	00:00:00	ncRNA_intronic	2.022	5	9	15				581788	0.581788
rs72963302	2	59657316	C	T	0.3002	2.90776867226e-05	0.600291	rs2192607	40	RP11-444A22.1:AC007131.2	00:00:00	ncRNA_intronic	1.442	6	9	15				1.23578e+06	1.23578
rs17645334	2	59661788	C	T	0.2704	3.27579235497e-06	0.665552	rs2192607	40	RP11-444A22.1:AC007131.2	00:00:00	ncRNA_intronic	17.95	7	9	15				77010.8	0.0770108
rs7584588	2	59665476	A	G	0.2803	2.22670660681e-05	0.635366	rs2192607	40	RP11-444A22.1:AC007131.2:AC007179.1	00:00:00	ncRNA_intronic	0.411	6	9	15				474752	0.474753
rs62145392	2	59668700	A	G	0.2823	9.90666848007e-05	0.629365	rs2192607	40	RP11-444A22.1:AC007131.2:AC007179.1	00:00:00	ncRNA_intronic	9.802	6	9	15				467092	0.467093
rs11685230	2	59669290	G	A	0.2823	6.15603272963e-05	0.629365	rs2192607	40	RP11-444A22.1:AC007131.2:AC007179.1	00:00:00	ncRNA_exonic	8.814	7	9	15				584600	0.5846
rs6737829	2	59669528	T	C	0.2823	8.53615737728e-05	0.629365	rs2192607	40	RP11-444A22.1:AC007131.2	00:00:00	ncRNA_intronic	0.848	7	9	15				917310	0.91731
rs62145393	2	59670299	T	C	0.2813	6.52517936169e-05	0.632356	rs2192607	40	RP11-444A22.1:AC007131.2	00:00:00	ncRNA_intronic	4.806	7	9	15				398352	0.398352
rs62145394	2	59679018	C	T	0.2694	5.18528362013e-05	0.659776	rs2192607	40	RP11-444A22.1:AC007131.2	00:00:00	ncRNA_intronic	0.48	5	9	15				96783.2	0.0967833
rs59280472	2	59679053	T	C	0.2694	5.17816667721e-05	0.659776	rs2192607	40	RP11-444A22.1:AC007131.2	00:00:00	ncRNA_intronic	0.946	5	9	15				908155	0.908155
rs77370121	2	59679868	T	C	0.2704	1.58325868767e-05	0.656528	rs2192607	40	RP11-444A22.1:AC007131.2	00:00:00	ncRNA_intronic	1.398	7	9	15
rs17585147	2	59686346	T	G	0.2833	0.000132191642319	0.623053	rs2192607	40	RP11-444A22.1:AC007131.2	00:00:00	ncRNA_intronic	0.489	5	5	15				600610	0.60061
rs17585223	2	59687603	T	G	0.2843	0.000108779467355	0.62545	rs2192607	40	RP11-444A22.1:AC007131.2	00:00:00	ncRNA_intronic	4.816	6	5	15				529838	0.529837
rs11695340	2	59687752	T	C	0.2843	0.000105466840367	0.62545	rs2192607	40	RP11-444A22.1:AC007131.2	00:00:00	ncRNA_intronic	1.642	7	5	15				564568	0.564567
rs17585307	2	59688793	C	T	0.2704	5.88660818945e-05	0.658992	rs2192607	40	RP11-444A22.1:AC007131.2	00:00:00	ncRNA_intronic	2.61	7	5	15				83952	0.083952
rs55796344	2	59692235	G	C	0.2704	4.40376186242e-05	0.658992	rs2192607	40	RP11-444A22.1:AC007131.2	00:00:00	ncRNA_intronic	2.296	7	9	15				100620	0.100621
rs62145404	2	59692534	G	A	0.2803	0.000115677306457	0.629312	rs2192607	40	RP11-444A22.1:AC007131.2	00:00:00	ncRNA_intronic	0.491	6	9	15
rs11686048	2	59692942	A	T	0.2783	0.00015195040395	0.61815	rs2192607	40	RP11-444A22.1:AC007131.2	00:00:00	ncRNA_intronic	4.002	6	9	15				98071.2	0.0980712
rs6757685	2	59693889	G	T	0.2704	3.8360534857e-05	0.658992	rs2192607	40	RP11-444A22.1:AC007131.2	00:00:00	ncRNA_intronic	1.542	6	9	15
rs74688951	2	59696932	C	T	0.2624	7.95439988761e-05	0.680705	rs2192607	40	RP11-444A22.1:AC007131.2	00:00:00	ncRNA_intronic	2.901	7	9	15				102237	0.102237
rs11676224	2	59699063	G	C	0.2714	0.000110742357967	0.655773	rs2192607	40	RP11-444A22.1:AC007131.2	00:00:00	ncRNA_intronic	2.904	7	15	15				102862	0.102862
rs74811115	2	59699728	A	C	0.2714	0.000110193447611	0.655773	rs2192607	40	RP11-444A22.1:AC007131.2	00:00:00	ncRNA_intronic	0.136	6	9	15
rs62145405	2	59700690	C	G	0.2813	0.000287279715671	0.620413	rs2192607	40	RP11-444A22.1:AC007131.2	00:00:00	ncRNA_intronic	10.85	7	9	15				119160	0.11916
rs62145407	2	59705902	G	A	0.2604	4.65241348297e-05	0.685235	rs2192607	40	RP11-444A22.1:AC007131.2	00:00:00	ncRNA_intronic	2.061	6	9	15				104199	0.104199
rs72810114	2	59709265	G	T	0.2694	9.02349941819e-05	0.65577	rs2192607	40	RP11-444A22.1:AC007131.2	00:00:00	ncRNA_intronic	10.66	6	9	15				96472.8	0.0964727
rs17585348	2	59710024	C	T	0.2594	3.96908188127e-05	0.679455	rs2192607	40	RP11-444A22.1:AC007131.2	00:00:00	ncRNA_intronic	0.229	7	9	15				100440	0.10044
rs62145408	2	59710944	A	T	0.2724	9.23698244087e-05	0.639948	rs2192607	40	RP11-444A22.1:AC007131.2	00:00:00	ncRNA_intronic	1.047	6	7	15				97405	0.097405
rs17585362	2	59711164	C	T	0.2634	4.71373375598e-05	0.668166	rs2192607	40	RP11-444A22.1:AC007131.2	00:00:00	ncRNA_intronic	0.738	5	7	15				97718.5	0.0977185
rs17585411	2	59711248	G	A	0.2724	7.73270472623e-05	0.639948	rs2192607	40	RP11-444A22.1:AC007131.2	00:00:00	ncRNA_intronic	4.242	5	7	15				97599.5	0.0975995
rs17646030	2	59712052	T	C	0.2694	9.37565249474e-05	0.646902	rs2192607	40	RP11-444A22.1:AC007131.2	00:00:00	ncRNA_intronic	0.076	5	7	15				96823.5	0.0968235
rs62145409	2	59713992	A	G	0.2684	0.000106319499791	0.650111	rs2192607	40	RP11-444A22.1:AC007131.2	00:00:00	ncRNA_intronic	2.307	6	5	15				92303.8	0.0923038
rs17585579	2	59718064	T	A	0.2674	0.00024576603805	0.650836	rs2192607	40	RP11-444A22.1:AC007131.2	00:00:00	ncRNA_intronic	6.289	6	9	15				85791.2	0.0857912
rs62145410	2	59726657	A	T	0.2714	0.000138383679009	0.646859	rs2192607	40	RP11-444A22.1:AC007131.2	00:00:00	ncRNA_intronic	9.6	6	7	15				90027.2	0.0900273
rs62145411	2	59727656	A	G	0.2744	0.000166597168459	0.637377	rs2192607	40	RP11-444A22.1:AC007131.2	00:00:00	ncRNA_intronic	7.552	7	9	15				81684.5	0.0816845
rs10490059	2	59730846	C	G	0.2793	0.00014774480743	0.621082	rs2192607	40	RP11-444A22.1:AC007131.2	00:00:00	ncRNA_intronic	7.031	7	9	15				82407.5	0.0824075
rs62145412	2	59735496	G	A	0.2783	0.000266493771382	0.621477	rs2192607	40	RP11-444A22.1:AC007131.2	00:00:00	ncRNA_intronic	14.44	7	9	15				680555	0.680555
rs62145413	2	59737586	A	C	0.2803	0.000135561961046	0.609543	rs2192607	40	RP11-444A22.1:AC007131.2	00:00:00	ncRNA_intronic	3.148	7	9	15				1.17868e+06	1.17868
rs62145414	2	59738158	C	G	0.2793	0.000304309435678	0.618462	rs2192607	40	RP11-444A22.1:AC007131.2	00:00:00	ncRNA_intronic	0.352	7	9	15				92783.2	0.0927832
rs12151705	2	59738664	T	G	0.2803	0.000148378860156	0.609543	rs2192607	40	RP11-444A22.1:AC007131.2	00:00:00	ncRNA_intronic	1.376	6	9	15
rs6736267	2	59739177	T	C	0.2803	0.000178357765557	0.609543	rs2192607	40	RP11-444A22.1:AC007131.2	00:00:00	ncRNA_exonic	3.668	6	9	15				1.24268e+06	1.24268
rs61515531	2	59739864	C	T	0.2803	0.000227095587171	0.609543	rs2192607	40	RP11-444A22.1:AC007131.2	00:00:00	ncRNA_intronic	0.296	7	9	15				1.20932e+06	1.20932
rs7572519	2	59739940	C	A	0.2803	0.000281927529895	0.609543	rs2192607	40	RP11-444A22.1:AC007131.2	00:00:00	ncRNA_intronic	0.032	6	9	15
rs12151404	2	59740600	A	T	0.2803	0.000151476714239	0.609543	rs2192607	40	RP11-444A22.1:AC007131.2	00:00:00	ncRNA_intronic	1.252	7	9	15				1.24358e+06	1.24358
rs80336049	2	59740851	T	A	0.2137	1.56980784798e-06	0.848947	rs2192607	40	RP11-444A22.1:AC007131.2	00:00:00	ncRNA_intronic	5.146	7	9	15				50420	0.05042
rs62145416	2	59741488	T	C	0.2783	0.00061022893163	0.621477	rs2192607	40	RP11-444A22.1:AC007131.2	00:00:00	ncRNA_intronic	2.651	6	9	15				127084	0.127084
rs6729894	2	59741508	G	C	0.2803	0.000334294939737	0.609543	rs2192607	40	RP11-444A22.1:AC007131.2	00:00:00	ncRNA_intronic	3.477	6	9	15				1058100	1.0581
rs6729911	2	59741553	G	C	0.2803	0.000276882212747	0.609543	rs2192607	40	RP11-444A22.1:AC007131.2	00:00:00	ncRNA_intronic	1.961	7	9	15				944188	0.944187
rs6744663	2	59741567	T	C	0.2803	0.000266125132866	0.609543	rs2192607	40	RP11-444A22.1:AC007131.2	00:00:00	ncRNA_intronic	7.045	7	9	15				959728	0.959727
rs6729824	2	59741645	C	T	0.2803	0.000244270669044	0.609543	rs2192607	40	RP11-444A22.1:AC007131.2	00:00:00	ncRNA_intronic	1.832	6	9	15				979992	0.979993
rs6758524	2	59741802	A	T	0.2803	0.000236577242587	0.609543	rs2192607	40	RP11-444A22.1:AC007131.2	00:00:00	ncRNA_intronic	8.802	6	9	15				1.00653e+06	1.00653
rs6758536	2	59741838	A	G	0.2803	0.000214828937262	0.609543	rs2192607	40	RP11-444A22.1:AC007131.2	00:00:00	ncRNA_intronic	3.187	6	9	15				1.00834e+06	1.00834
rs6760859	2	59812464	A	G	0.4543	6.44929574547e-09	1	rs6760859	40	RP11-444A22.1:AC007131.2	00:00:00	ncRNA_intronic	13.53	4	7	15				883208	0.883208
rs2539709	2	59813297	C	T	0.4056	4.29097359473e-13	0.632843	rs1159896	40	RP11-444A22.1:AC007131.2	00:00:00	ncRNA_intronic	13.07	NA	5	15				1.09853e+06	1.09853
rs4672307	2	59814039	C	A	0.2276	3.8529645003e-16	0.605339	rs13008312	40	RP11-444A22.1:AC007131.2	00:00:00	ncRNA_intronic	13.95	5	5	15				1410550	1.41055
rs728343	2	59815061	T	G	0.4483	6.49806157151e-17	0.73666	rs1159896	40	RP11-444A22.1:AC007131.2	00:00:00	ncRNA_intronic	0.853	6	5	15				791278	0.791277
rs2674040	2	59817114	G	A	0.3489	3.53208039467e-09	0.96738	rs2674031	40	RP11-444A22.1:AC007131.2	00:00:00	ncRNA_intronic	21	NA	5	15				138835	0.138835
rs2674039	2	59817167	C	T	0.4066	4.77759622248e-13	0.643897	rs1159896	40	RP11-444A22.1:AC007131.2	00:00:00	ncRNA_intronic	14.61	NA	5	15				1298990	1.29899
rs6545743	2	59817856	C	T	0.4056	8.25011818944e-13	0.641434	rs1159896	40	RP11-444A22.1:AC007131.2	00:00:00	ncRNA_intronic	5.703	6	5	15				1.30933e+06	1.30933
rs6545744	2	59817917	G	T	0.4384	1.15164975764e-17	0.757005	rs1159896	40	RP11-444A22.1:AC007131.2	00:00:00	ncRNA_intronic	3.883	6	5	15				847972	0.847973
rs2539708	2	59818022	C	G	0.4394	1.06553037498e-18	0.753509	rs1159896	40	RP11-444A22.1:AC007131.2	00:00:00	ncRNA_intronic	8.454	6	5	15
rs1861031	2	59818647	C	T	0.4384	1.06804690279e-17	0.757005	rs1159896	40	RP11-444A22.1:AC007131.2	00:00:00	ncRNA_intronic	5.732	NA	5	15				816880	0.81688
rs2539707	2	59818805	A	G	0.4394	5.08472162854e-18	0.7601	rs1159896	40	RP11-444A22.1:AC007131.2	00:00:00	ncRNA_intronic	1.183	NA	5	15				774162	0.774162
rs2674027	2	59818820	T	C	0.4115	4.52899005221e-13	0.654935	rs1159896	40	RP11-444A22.1:AC007131.2	00:00:00	ncRNA_intronic	3.405	7	5	15
rs2674028	2	59819380	A	G	0.4473	3.57772147966e-18	0.782532	rs1159896	40	RP11-444A22.1:AC007131.2	00:00:00	ncRNA_intronic	6.061	7	5	15
rs2539706	2	59819545	A	G	0.4573	2.14145658739e-17	0.751744	rs1159896	40	RP11-444A22.1:AC007131.2	00:00:00	ncRNA_intronic	0.496	NA	5	15
rs2255446	2	59819588	T	C	0.4145	4.92672198262e-13	0.65635	rs1159896	40	RP11-444A22.1:AC007131.2	00:00:00	ncRNA_intronic	1.868	7	5	15
rs2192340	2	59820090	T	C	0.4483	3.79524077794e-18	0.77912	rs1159896	40	RP11-444A22.1:AC007131.2	00:00:00	ncRNA_intronic	2.838	NA	5	15				767922	0.767922
rs2674030	2	59820628	G	A	0.4135	3.21521108241e-13	0.658861	rs1159896	40	RP11-444A22.1:AC007131.2	00:00:00	ncRNA_intronic	1.323	7	5	15				1.18822e+06	1.18822
rs2674031	2	59820774	A	G	0.3529	5.05209093587e-10	1	rs2674031	40	RP11-444A22.1:AC007131.2	00:00:00	ncRNA_intronic	2.712	7	5	15				906695	0.906695
rs2674032	2	59821110	G	A	0.2296	3.29007901505e-16	0.614812	rs13008312	40	RP11-444A22.1:AC007131.2	00:00:00	ncRNA_intronic	5.798	6	5	15
rs2674033	2	59821245	G	C	0.4066	4.41631861304e-13	0.642714	rs1159896	40	RP11-444A22.1:AC007131.2	00:00:00	ncRNA_intronic	1.639	7	5	15				1268605	1.2686
rs1861030	2	59822418	A	G	0.4414	4.51058450285e-18	0.759743	rs1159896	40	RP11-444A22.1:AC007131.2	00:00:00	ncRNA_intronic	1.924	7	5	15				496745	0.496745
rs2254851	2	59823765	C	T	0.4046	3.62456726463e-13	0.643992	rs1159896	40	RP11-444A22.1:AC007131.2	00:00:00	ncRNA_intronic	0.876	7	9	15				1406335	1.40633
rs2539705	2	59824902	G	A	0.4036	3.64276677953e-13	0.640355	rs1159896	40	RP11-444A22.1:AC007131.2	00:00:00	ncRNA_intronic	13.09	NA	9	15				1.25587e+06	1.25587
rs2674034	2	59825380	T	G	0.4404	1.85821510713e-18	0.763225	rs1159896	40	RP11-444A22.1:AC007131.2	00:00:00	ncRNA_intronic	0.767	7	9	15				968570	0.96857
rs979987	2	59825992	C	T	0.4036	3.93013536094e-13	0.640355	rs1159896	40	RP11-444A22.1:AC007131.2	00:00:00	ncRNA_intronic	7.818	NA	9	15				1.23465e+06	1.23465
rs1990520	2	59829658	G	C	0.4125	2.09407459044e-13	0.656293	rs1159896	40	RP11-444A22.1:AC007131.2	00:00:00	ncRNA_intronic	0.309	5	9	15				1310380	1.31038
rs1990519	2	59829923	T	C	0.4493	1.12511222116e-18	0.775721	rs1159896	40	RP11-444A22.1:AC007131.2	00:00:00	ncRNA_intronic	1.482	NA	9	15				801628	0.801628
rs2539704	2	59830611	T	C	0.4135	1.08294008541e-13	0.658861	rs1159896	40	RP11-444A22.1:AC007131.2	00:00:00	ncRNA_intronic	8.31	NA	9	15				1.23681e+06	1.23681
rs2674036	2	59830697	C	T	0.2286	4.09248416213e-16	0.610061	rs13008312	40	RP11-444A22.1:AC007131.2	00:00:00	ncRNA_intronic	6.377	6	9	15				1431105	1.43111
rs2539703	2	59831289	T	C	0.4443	9.36389732428e-19	0.770188	rs1159896	40	RP11-444A22.1:AC007131.2	00:00:00	ncRNA_intronic	11.43	NA	7	15				755655	0.755655
rs2539702	2	59831386	T	C	0.4443	8.08857362124e-19	0.770188	rs1159896	40	RP11-444A22.1:AC007131.2	00:00:00	ncRNA_intronic	0.526	NA	7	15				741898	0.741897
rs1990518	2	59832060	C	T	0.4135	2.3155456622e-13	0.653791	rs1159896	40	RP11-444A22.1:AC007131.2	00:00:00	ncRNA_intronic	1.866	NA	5	15				1227995	1.22799
rs2110331	2	59832127	A	T	0.4135	2.15641444521e-13	0.653791	rs1159896	40	RP11-444A22.1:AC007131.2	00:00:00	ncRNA_intronic	3.393	7	5	15				1.17057e+06	1.17057
rs2192339	2	59832583	T	C	0.4344	4.94041412285e-18	0.74668	rs1159896	40	RP11-444A22.1:AC007131.2	00:00:00	ncRNA_intronic	0.975	NA	5	15				783832	0.783833
rs2251081	2	59832639	T	A	0.4046	3.67114563147e-13	0.636592	rs1159896	40	RP11-444A22.1:AC007131.2	00:00:00	ncRNA_intronic	5.102	7	5	15				1.25181e+06	1.25181
rs2674037	2	59832668	G	C	0.4344	5.29048366926e-18	0.74668	rs1159896	40	RP11-444A22.1:AC007131.2	00:00:00	ncRNA_intronic	0.499	6	5	15				762768	0.762768
rs2192338	2	59833168	C	G	0.2286	7.13055131426e-16	0.610061	rs13008312	40	RP11-444A22.1:AC007131.2	00:00:00	ncRNA_intronic	0.735	6	5	15				1160300	1.1603
rs2674054	2	59833622	G	A	0.4046	2.97530933484e-13	0.636592	rs1159896	40	RP11-444A22.1:AC007131.2	00:00:00	ncRNA_intronic	6.967	6	5	15
rs1116682	2	59833802	C	T	0.4036	3.24271479715e-13	0.634151	rs1159896	40	RP11-444A22.1:AC007131.2	00:00:00	ncRNA_intronic	0.098	NA	5	15
rs2674055	2	59834665	G	C	0.3956	3.74367403152e-15	0.850572	rs1159896	40	RP11-444A22.1:AC007131.2	00:00:00	ncRNA_intronic	1.407	7	5	15				998192	0.998193
rs1988924	2	59835141	A	C	0.4195	2.72847421688e-18	0.939925	rs1159896	40	RP11-444A22.1:AC007131.2	00:00:00	ncRNA_intronic	1.153	NA	5	15				706030	0.70603
rs2263603	2	59835802	A	T	0.3936	1.99773481688e-15	0.844139	rs1159896	40	RP11-444A22.1:AC007131.2	00:00:00	ncRNA_intronic	4.018	7	9	15				1102005	1.102
rs2080170	2	59836111	C	T	0.3926	2.2709953251e-15	0.841189	rs1159896	40	RP11-444A22.1:AC007131.2	00:00:00	ncRNA_intronic	2.823	NA	9	15				1112500	1.1125
rs2674056	2	59836704	A	G	0.3917	1.10362629216e-15	0.837766	rs1159896	40	RP11-444A22.1:AC007131.2	00:00:00	ncRNA_intronic	6.784	6	9	15				1124185	1.12418
rs2539698	2	59836848	C	T	0.1948	6.84756864475e-19	0.791332	rs13008312	40	RP11-444A22.1:AC007131.2	00:00:00	ncRNA_intronic	1.35	NA	9	15				1361050	1.36105
rs2160031	2	59837048	G	T	0.3897	2.61575700711e-15	0.838608	rs1159896	40	RP11-444A22.1:AC007131.2	00:00:00	ncRNA_intronic	1.104	NA	9	15				1179625	1.17962
rs6716247	2	59838528	A	C	0.3996	8.44263184883e-16	0.856423	rs1159896	40	RP11-444A22.1:AC007131.2	00:00:00	ncRNA_intronic	1.536	7	9	15
rs1118655	2	59839012	A	G	0.3917	2.40067948696e-15	0.837766	rs1159896	40	RP11-444A22.1:AC007131.2	00:00:00	ncRNA_intronic	9.583	NA	9	15				1248585	1.24859
rs2539697	2	59839398	C	A	0.3897	4.82601884734e-15	0.838608	rs1159896	40	RP11-444A22.1:AC007131.2	00:00:00	ncRNA_intronic	1.668	NA	9	15				1.25782e+06	1.25782
rs2539696	2	59839494	G	T	0.3897	5.80259738881e-15	0.838608	rs1159896	40	RP11-444A22.1:AC007131.2	00:00:00	ncRNA_intronic	1.567	NA	9	15				1.28076e+06	1.28076
rs2192337	2	59839506	C	A	0.1948	7.64719310492e-19	0.791332	rs13008312	40	RP11-444A22.1:AC007131.2	00:00:00	ncRNA_intronic	2.012	NA	9	15				1422565	1.42257
rs2539695	2	59839688	C	T	0.4145	1.54794309781e-17	0.929468	rs1159896	40	RP11-444A22.1:AC007131.2	00:00:00	ncRNA_intronic	3.862	NA	9	15				815295	0.815295
rs2539694	2	59840047	T	C	0.1948	3.02118445812e-19	0.791332	rs13008312	40	RP11-444A22.1:AC007131.2	00:00:00	ncRNA_intronic	0.059	NA	9	15				1413485	1.41349
rs2674071	2	59840163	C	T	0.3897	4.81750849711e-15	0.838608	rs1159896	40	RP11-444A22.1:AC007131.2	00:00:00	ncRNA_intronic	4.802	6	9	15				1270260	1.27026
rs995517	2	59840643	C	T	0.3897	3.69951627444e-15	0.838608	rs1159896	40	RP11-444A22.1:AC007131.2	00:00:00	ncRNA_intronic	3.113	NA	9	15
rs982336	2	59840674	T	A	0.3897	3.76379560473e-15	0.838608	rs1159896	40	RP11-444A22.1:AC007131.2	00:00:00	ncRNA_intronic	2.588	7	9	15
rs982334	2	59840830	C	A	0.4145	1.05014949457e-17	0.929468	rs1159896	40	RP11-444A22.1:AC007131.2	00:00:00	ncRNA_intronic	2.269	NA	9	15				851270	0.85127
rs994283	2	59840931	T	A	0.1948	4.87109228926e-19	0.791332	rs13008312	40	RP11-444A22.1:AC007131.2	00:00:00	ncRNA_intronic	9.286	6	9	15
rs2674072	2	59841632	A	C	0.3907	2.51723925742e-15	0.834852	rs1159896	40	RP11-444A22.1:AC007131.2	00:00:00	ncRNA_intronic	2.239	6	9	15				1316275	1.31628
rs2539692	2	59841988	A	T	0.3897	2.86569950183e-15	0.838608	rs1159896	40	RP11-444A22.1:AC007131.2	00:00:00	ncRNA_intronic	1.239	6	9	15				1.29705e+06	1.29705
rs2263604	2	59842162	C	T	0.4145	9.30907940835e-18	0.929468	rs1159896	40	RP11-444A22.1:AC007131.2	00:00:00	ncRNA_intronic	1.71	7	9	15				1.00227e+06	1.00227
rs2160030	2	59843112	G	T	0.4155	1.18536793945e-17	0.93292	rs1159896	40	RP11-444A22.1:AC007131.2	00:00:00	ncRNA_intronic	2.185	NA	9	15				831312	0.831313
rs2674073	2	59843550	A	G	0.4195	8.19855043474e-18	0.939717	rs1159896	40	RP11-444A22.1:AC007131.2	00:00:00	ncRNA_intronic	2.63	7	8	15				858235	0.858235
rs2539690	2	59844150	A	C	0.4036	4.23961863623e-16	0.876927	rs1159896	40	RP11-444A22.1:AC007131.2	00:00:00	ncRNA_intronic	0.741	NA	9	15				1.29213e+06	1.29213
rs1117250	2	59844232	C	T	0.3946	2.62267115973e-15	0.854322	rs1159896	40	RP11-444A22.1:AC007131.2	00:00:00	ncRNA_intronic	0.716	NA	9	15				1231880	1.23188
rs1117249	2	59844644	T	G	0.4304	2.97721612595e-18	0.980954	rs1159896	40	RP11-444A22.1:AC007131.2	00:00:00	ncRNA_intronic	0.881	NA	9	15				756850	0.75685
rs993212	2	59845095	T	C	0.4046	1.00953088327e-15	0.879721	rs1159896	40	RP11-444A22.1:AC007131.2	00:00:00	ncRNA_intronic	1.206	NA	9	15				1227280	1.22728
rs2539688	2	59846239	A	T	0.4175	1.48140726026e-17	0.940121	rs1159896	40	RP11-444A22.1:AC007131.2	00:00:00	ncRNA_intronic	3.201	7	9	15				882548	0.882548
rs2674058	2	59846982	T	G	0.4294	3.34344203345e-18	0.977148	rs1159896	40	RP11-444A22.1:AC007131.2	00:00:00	ncRNA_intronic	5.958	7	9	15				660872	0.660872
rs2215806	2	59847178	T	C	0.1948	5.3612144611e-19	0.791332	rs13008312	40	RP11-444A22.1:AC007131.2	00:00:00	ncRNA_intronic	2.963	NA	9	15
rs2215805	2	59848000	G	A	0.1948	9.34972212799e-19	0.791332	rs13008312	40	RP11-444A22.1:AC007131.2	00:00:00	ncRNA_intronic	3.509	NA	7	15
rs2674059	2	59848283	A	G	0.1948	7.80110251541e-19	0.791332	rs13008312	40	RP11-444A22.1:AC007131.2	00:00:00	ncRNA_intronic	6.676	6	9	15				1.42616e+06	1.42616
rs2539687	2	59848326	G	T	0.4175	1.24789437519e-17	0.939923	rs1159896	40	RP11-444A22.1:AC007131.2	00:00:00	ncRNA_intronic	7.423	NA	9	15				545255	0.545255
rs2539686	2	59848727	C	T	0.4284	1.09270642761e-18	0.980952	rs1159896	40	RP11-444A22.1:AC007131.2	00:00:00	ncRNA_intronic	4.766	NA	7	15				763042	0.763042
rs2539685	2	59849028	A	G	0.4264	1.16403745954e-18	0.965666	rs1159896	40	RP11-444A22.1:AC007131.2	00:00:00	ncRNA_intronic	0.63	NA	7	15				777062	0.777062
rs2539684	2	59849513	G	T	0.4254	8.15360009135e-19	0.984777	rs1159896	40	RP11-444A22.1:AC007131.2	00:00:00	ncRNA_intronic	7.28	NA	7	15				800850	0.80085
rs1159897	2	59849990	C	T	0.4264	2.84253864479e-19	0.996178	rs1159896	40	RP11-444A22.1:AC007131.2	00:00:00	ncRNA_intronic	13.08	5	7	15				618500	0.6185
rs1159896	2	59850083	T	A	0.4274	2.26473158336e-19	1	rs1159896	40	RP11-444A22.1:AC007131.2	00:00:00	ncRNA_intronic	14.85	7	7	15				644610	0.64461
rs2215804	2	59850781	A	G	0.4304	5.00726886506e-19	0.988634	rs1159896	40	RP11-444A22.1:AC007131.2	00:00:00	ncRNA_intronic	2.938	NA	5	15				777968	0.777968
rs1861029	2	59851653	T	G	0.1948	1.06723406905e-19	0.801867	rs13008312	40	RP11-444A22.1:AC007131.2	00:00:00	ncRNA_intronic	15.47	7	7	15				1.31967e+06	1.31967
rs2539683	2	59852603	G	A	0.2087	3.4773825812e-19	0.786257	rs36167589	40	RP11-444A22.1:AC007131.2	00:00:00	ncRNA_intronic	5.708	NA	5	15				1.1382e+06	1.1382
rs2674063	2	59853322	G	T	0.4155	3.24955021767e-18	0.947707	rs1159896	40	RP11-444A22.1:AC007131.2	00:00:00	ncRNA_intronic	0.826	7	5	15
rs2539682	2	59853699	G	A	0.4135	3.40664421776e-18	0.940371	rs1159896	40	RP11-444A22.1:AC007131.2	00:00:00	ncRNA_intronic	7.669	NA	5	15				724665	0.724665
rs719887	2	59853776	G	T	0.2097	1.90335421268e-19	0.790504	rs36167589	40	RP11-444A22.1:AC007131.2	00:00:00	ncRNA_intronic	4.88	NA	5	15				1.27061e+06	1.27061
rs2674064	2	59854543	C	T	0.4155	4.48845255137e-18	0.94019	rs1159896	40	RP11-444A22.1:AC007131.2	00:00:00	ncRNA_intronic	7.254	7	5	15				656382	0.656382
rs2539681	2	59854739	A	G	0.4165	2.86295187201e-18	0.943721	rs1159896	40	RP11-444A22.1:AC007131.2	00:00:00	ncRNA_intronic	2.303	NA	5	15				787928	0.787928
rs2674065	2	59854755	G	A	0.4145	9.93717333163e-18	0.936693	rs1159896	40	RP11-444A22.1:AC007131.2	00:00:00	ncRNA_intronic	4.334	6	5	15				698035	0.698035
rs968890	2	59856378	T	A	0.2107	3.44167602896e-19	0.794778	rs36167589	40	RP11-444A22.1:AC007131.2	00:00:00	ncRNA_intronic	2.792	6	5	15				1132660	1.13266
rs968889	2	59856405	C	T	0.4195	5.06109121892e-18	0.954737	rs1159896	40	RP11-444A22.1:AC007131.2	00:00:00	ncRNA_intronic	0.517	NA	5	15				876212	0.876212
rs2539680	2	59856601	C	G	0.4195	4.95635852003e-18	0.954737	rs1159896	40	RP11-444A22.1:AC007131.2	00:00:00	ncRNA_intronic	0.216	5	5	15				804610	0.80461
rs2539679	2	59856713	C	T	0.1948	5.61419196486e-20	0.812471	rs13008312	40	RP11-444A22.1:AC007131.2	00:00:00	ncRNA_intronic	4.198	NA	5	15				1.2922e+06	1.2922
rs4671349	2	59858426	G	A	0.4215	3.85378300637e-18	0.954573	rs1159896	40	RP11-444A22.1:AC007131.2	00:00:00	ncRNA_intronic	5.059	6	5	15				438635	0.438635
rs2674022	2	59858972	A	T	0.4165	4.83601162271e-18	0.936405	rs1159896	40	RP11-444A22.1:AC007131.2	00:00:00	ncRNA_intronic	15.34	7	5	15				798722	0.798723
rs1005741	2	59859867	A	G	0.4175	3.59742819951e-17	0.939923	rs1159896	40	RP11-444A22.1:AC007131.2	00:00:00	ncRNA_intronic	3.721	7	5	15				511200	0.5112
rs2674023	2	59863721	C	T	0.3439	3.93263597617e-09	0.869551	rs2674031	40	RP11-444A22.1:AC007131.2	00:00:00	ncRNA_intronic	0.218	6	14	15				91402.5	0.0914025
rs2192336	2	59864071	C	G	0.4284	3.47998379015e-17	0.894378	rs1159896	40	RP11-444A22.1:AC007131.2	00:00:00	ncRNA_intronic	0.322	6	14	15
rs2674025	2	59865063	G	T	0.2386	3.77498554628e-19	0.937593	rs36167589	40	RP11-444A22.1:AC007131.2	00:00:00	ncRNA_intronic	1.61	6	9	15				1.09777e+06	1.09777
rs6761163	2	59865551	T	C	0.2127	3.33437949464e-18	0.804038	rs36167589	40	RP11-444A22.1:AC007131.2	00:00:00	ncRNA_intronic	1.318	7	14	15				1.29306e+06	1.29306
rs11887710	2	59865604	A	C	0.4304	1.78393830909e-18	0.973473	rs1159896	40	RP11-444A22.1:AC007131.2	00:00:00	ncRNA_intronic	3.811	7	15	15
rs4672308	2	59865813	T	C	0.4304	8.79465850382e-19	0.973473	rs1159896	40	RP11-444A22.1:AC007131.2	00:00:00	ncRNA_intronic	6.941	6	15	15
rs71420341	2	59866088	A	G	0.05567	5.90777487881e-07	0.982107	rs13022916	40	RP11-444A22.1:AC007131.2	00:00:00	ncRNA_intronic	7.181	7	15	15
rs13033645	2	59869419	G	C	0.2386	6.00755973719e-19	0.93735	rs36167589	40	RP11-444A22.1:AC007131.2	00:00:00	ncRNA_intronic	2.453	7	9	15				883528	0.883528
rs2674043	2	59870118	C	G	0.1968	4.55161543095e-19	0.812219	rs13008312	40	RP11-444A22.1:AC007131.2	00:00:00	ncRNA_intronic	0.434	7	9	15				1.22721e+06	1.22721
rs2539678	2	59870712	T	C	0.2127	3.68652819338e-18	0.803405	rs36167589	40	RP11-444A22.1:AC007131.2	00:00:00	ncRNA_intronic	3.258	NA	9	15				1107270	1.10727
rs2539677	2	59871269	C	T	0.2117	2.74402827161e-18	0.799078	rs36167589	40	RP11-444A22.1:AC007131.2	00:00:00	ncRNA_intronic	1.767	NA	9	15				1043105	1.0431
rs61553666	2	59871721	C	G	0.1958	2.31078458146e-18	0.817659	rs13008312	40	RP11-444A22.1:AC007131.2	00:00:00	ncRNA_intronic	3.719	6	9	15
rs2674044	2	59871974	G	A	0.2107	3.12999238211e-18	0.794778	rs36167589	40	RP11-444A22.1:AC007131.2	00:00:00	ncRNA_intronic	7.594	5	9	15
rs2539676	2	59872046	G	A	0.2107	4.18028155794e-18	0.794778	rs36167589	40	RP11-444A22.1:AC007131.2	00:00:00	ncRNA_intronic	1.901	NA	9	15
rs2674045	2	59872226	C	G	0.2366	8.41469062066e-19	0.927362	rs36167589	40	RP11-444A22.1:AC007131.2	00:00:00	ncRNA_intronic	1.109	6	9	15
rs2080169	2	59873017	T	C	0.2127	6.62551941364e-18	0.804038	rs36167589	40	RP11-444A22.1:AC007131.2	00:00:00	ncRNA_intronic	1.844	NA	9	15				1.07182e+06	1.07182
rs2080168	2	59873064	G	C	0.2107	4.91344499414e-18	0.79545	rs36167589	40	RP11-444A22.1:AC007131.2	00:00:00	ncRNA_intronic	3.557	7	9	15				1079695	1.0797
rs2080167	2	59873126	T	C	0.2376	1.01373037937e-18	0.932609	rs36167589	40	RP11-444A22.1:AC007131.2	00:00:00	ncRNA_intronic	11.67	NA	9	15				804678	0.804678
rs2539675	2	59873525	C	G	0.2356	9.130436961e-19	0.922417	rs36167589	40	RP11-444A22.1:AC007131.2	00:00:00	ncRNA_intronic	0.099	6	9	15				845415	0.845415
rs2674060	2	59873728	C	A	0.1938	6.91685345733e-19	0.817961	rs13008312	40	RP11-444A22.1:AC007131.2	00:00:00	ncRNA_intronic	0.051	6	9	15				1.23585e+06	1.23585
rs2215803	2	59873768	C	T	0.2097	6.89341079376e-18	0.790504	rs36167589	40	RP11-444A22.1:AC007131.2	00:00:00	ncRNA_intronic	7.512	NA	9	15				1197180	1.19718
rs2192335	2	59873825	G	A	0.2356	8.91918007299e-19	0.922417	rs36167589	40	RP11-444A22.1:AC007131.2	00:00:00	ncRNA_intronic	4.316	NA	9	15				801450	0.80145
rs2215802	2	59874170	A	T	0.2356	1.22995734313e-18	0.922417	rs36167589	40	RP11-444A22.1:AC007131.2	00:00:00	ncRNA_intronic	1.794	7	9	15				771912	0.771913
rs113551723	2	59875368	A	G	0.2376	2.00550081514e-18	0.92185	rs36167589	40	RP11-444A22.1:AC007131.2	00:00:00	ncRNA_intronic	5.645	6	9	15
rs36167589	2	59875633	T	A	0.2505	3.76052729268e-18	1	rs36167589	40	RP11-444A22.1:AC007131.2	00:00:00	ncRNA_intronic	0.981	6	9	15
rs62147828	2	59875751	A	G	0.2366	9.05411014967e-19	0.927362	rs36167589	40	RP11-444A22.1:AC007131.2	00:00:00	ncRNA_intronic	1.983	7	9	15
rs2539673	2	59876396	C	T	0.2107	2.21777062086e-18	0.794778	rs36167589	40	RP11-444A22.1:AC007131.2	00:00:00	ncRNA_intronic	0.228	NA	9	15				1241065	1.24107
rs1558555	2	59876618	G	T	0.2376	7.77900730259e-19	0.93234	rs36167589	40	RP11-444A22.1:AC007131.2	00:00:00	ncRNA_intronic	1.609	NA	9	15				775000	0.775
rs2539672	2	59877551	C	T	0.2117	5.93334872329e-18	0.799078	rs36167589	40	RP11-444A22.1:AC007131.2	00:00:00	ncRNA_intronic	14.86	NA	9	15				1.05781e+06	1.05781
rs2539671	2	59879267	A	G	0.4165	3.22527435188e-17	0.899109	rs1159896	40	RP11-444A22.1:AC007131.2	00:00:00	ncRNA_intronic	0.032	NA	9	15				594120	0.59412
rs268066	2	59880310	T	C	0.2376	5.78060977758e-19	0.93234	rs36167589	40	RP11-444A22.1:AC007131.2	00:00:00	ncRNA_intronic	0.659	NA	9	15				677470	0.67747
rs185581	2	59880605	C	A	0.1958	8.6771734064e-19	0.807028	rs13008312	40	RP11-444A22.1:AC007131.2	00:00:00	ncRNA_intronic	3.659	NA	9	15				1.26194e+06	1.26194
rs268067	2	59881045	A	G	0.1978	5.53032090515e-19	0.806825	rs13008312	40	RP11-444A22.1:AC007131.2	00:00:00	ncRNA_intronic	2.756	NA	7	15				1249415	1.24941
rs268068	2	59881126	C	T	0.2366	8.86113700135e-19	0.927362	rs36167589	40	RP11-444A22.1:AC007131.2	00:00:00	ncRNA_intronic	0.024	NA	7	15				823652	0.823653
rs183848	2	59881883	G	A	0.2356	1.17858942609e-18	0.922417	rs36167589	40	RP11-444A22.1:AC007131.2	00:00:00	ncRNA_intronic	2.957	4	7	15				770372	0.770373
rs268069	2	59882190	A	C	0.2386	6.92825078165e-19	0.93735	rs36167589	40	RP11-444A22.1:AC007131.2	00:00:00	ncRNA_intronic	16.48	NA	7	15				754820	0.75482
rs268070	2	59882782	C	T	0.1958	4.11685352112e-19	0.818249	rs13008312	40	RP11-444A22.1:AC007131.2	00:00:00	ncRNA_intronic	3.702	NA	1	15				1.32671e+06	1.32671
rs268071	2	59883011	C	T	0.2376	8.67164493581e-19	0.93234	rs36167589	40	RP11-444A22.1:AC007131.2	00:00:00	ncRNA_intronic	3.175	NA	7	15				740810	0.74081
rs6746340	2	59884498	T	A	0.1958	3.18229807542e-19	0.807028	rs13008312	40	RP11-444A22.1:AC007131.2	00:00:00	ncRNA_intronic	0.005	7	9	15				1198010	1.19801
rs174845	2	59885411	C	T	0.1948	5.91765862283e-19	0.812471	rs13008312	40	RP11-444A22.1:AC007131.2	00:00:00	ncRNA_intronic	2.505	6	9	15				1.2831e+06	1.2831
rs169157	2	59886058	G	C	0.2366	8.18686766124e-19	0.927362	rs36167589	40	RP11-444A22.1:AC007131.2	00:00:00	ncRNA_intronic	0.958	7	7	15				662468	0.662467
rs2244983	2	59886357	C	T	0.2366	6.65522100012e-19	0.927362	rs36167589	40	RP11-444A22.1:AC007131.2	00:00:00	ncRNA_intronic	6.926	7	7	15				696700	0.6967
rs268072	2	59887491	T	A	0.2386	6.89981496768e-19	0.926833	rs36167589	40	RP11-444A22.1:AC007131.2	00:00:00	ncRNA_intronic	4.32	3a	5	15				718228	0.718228
rs268073	2	59890342	G	C	0.1958	1.67962843048e-18	0.807028	rs13008312	40	RP11-444A22.1:AC007131.2	00:00:00	ncRNA_intronic	2.465	6	2	15				1226295	1.22629
rs268074	2	59890499	T	A	0.1938	2.10012833787e-18	0.817961	rs13008312	40	RP11-444A22.1:AC007131.2	00:00:00	ncRNA_intronic	10.27	5	2	15				1197345	1.19735
rs2058513	2	59890764	T	C	0.1948	9.74070286931e-19	0.812471	rs13008312	40	RP11-444A22.1:AC007131.2	00:00:00	ncRNA_intronic	17.09	NA	5	15				1199140	1.19914
rs174844	2	59891941	A	G	0.1918	5.37578180119e-07	0.886356	rs268058	40	RP11-444A22.1:AC007131.2	00:00:00	ncRNA_intronic	3.666	NA	5	15
rs268058	2	59892371	C	T	0.172	4.83080773217e-09	1	rs268058	40	RP11-444A22.1:AC007131.2	00:00:00	ncRNA_intronic	19.87	NA	2	15				64068.2	0.0640682
rs268059	2	59892723	C	A	0.1909	2.89936167278e-18	0.834717	rs13008312	40	RP11-444A22.1:AC007131.2	00:00:00	ncRNA_intronic	5.742	NA	5	15				1.30617e+06	1.30617
rs268060	2	59893177	A	G	0.2416	1.60608750612e-18	0.91054	rs36167589	40	RP11-444A22.1:AC007131.2	00:00:00	ncRNA_intronic	0.157	NA	5	15
rs268061	2	59893190	T	G	0.2386	1.51241410544e-18	0.926833	rs36167589	40	RP11-444A22.1:AC007131.2	00:00:00	ncRNA_intronic	0.351	NA	5	15
rs268062	2	59893561	G	T	0.2356	2.13985535705e-18	0.922417	rs36167589	40	RP11-444A22.1:AC007131.2	00:00:00	ncRNA_intronic	6.809	NA	7	15				834985	0.834985
rs7602998	2	59894040	G	C	0.2197	1.90757230488e-18	0.824758	rs36167589	40	RP11-444A22.1:AC007131.2	00:00:00	ncRNA_intronic	0.764	6	7	15				1.19241e+06	1.19241
rs7586067	2	59894141	G	C	0.2346	1.00493041828e-17	0.916976	rs36167589	40	RP11-444A22.1:AC007131.2	00:00:00	ncRNA_intronic	2.141	7	7	15				777968	0.777968
rs2585410	2	59894274	G	A	0.2376	1.90648339589e-18	0.92185	rs36167589	40	RP11-444A22.1:AC007131.2	00:00:00	ncRNA_intronic	3.254	7	7	15				951885	0.951885
rs268063	2	59896075	T	G	0.2217	3.62651737606e-19	0.834945	rs36167589	40	RP11-444A22.1:AC007131.2	00:00:00	ncRNA_intronic	0.262	NA	9	15				1.06151e+06	1.06151
rs166525	2	59896815	G	C	0.2366	2.9117067569e-17	0.906142	rs36167589	40	RP11-444A22.1:AC007131.2	00:00:00	ncRNA_intronic	0.823	7	9	15				805235	0.805235
rs268064	2	59896923	T	G	0.2207	2.68165949118e-18	0.819732	rs36167589	40	RP11-444A22.1:AC007131.2	00:00:00	ncRNA_intronic	2.495	NA	9	15				1217590	1.21759
rs268065	2	59898341	A	C	0.2406	3.40792431007e-18	0.92669	rs36167589	40	RP11-444A22.1:AC007131.2	00:00:00	ncRNA_intronic	18.78	7	9	15				785965	0.785965
rs268075	2	59901049	G	A	0.3907	1.10474041189e-12	0.729555	rs1159896	40	RP11-444A22.1:AC007131.2	00:00:00	ncRNA_intronic	7.119	7	9	15				1496200	1.4962
rs268076	2	59901740	C	T	0.4195	1.89234850324e-15	0.841745	rs1159896	40	RP11-444A22.1:AC007131.2	00:00:00	ncRNA_intronic	5.542	7	9	15				151848	0.151848
rs268077	2	59902783	G	A	0.4056	1.58411355423e-14	0.808006	rs1159896	40	RP11-444A22.1:AC007131.2	00:00:00	ncRNA_intronic	0.98	7	9	15				1008650	1.00865
rs171982	2	59903013	C	A	0.1909	1.36604647523e-18	0.834717	rs13008312	40	RP11-444A22.1:AC007131.2	00:00:00	ncRNA_intronic	5.263	NA	9	15				1661030	1.66103
rs2110330	2	59903052	G	A	0.4056	1.26262820399e-14	0.808006	rs1159896	40	RP11-444A22.1:AC007131.2	00:00:00	ncRNA_intronic	8.692	7	9	15				950672	0.950673
rs155553	2	59909365	G	A	0.1948	3.49367674416e-19	0.856368	rs13008312	40	RP11-444A22.1:AC007131.2	00:00:00	ncRNA_intronic	1.282	7	9	15				62426	0.062426
rs155554	2	59913018	T	G	0.4175	1.81418608131e-16	0.80804	rs1159896	40	RP11-444A22.1:AC007131.2	00:00:00	ncRNA_intronic	4.023	6	5	15				1.7836e+06	1.7836
rs155555	2	59913526	T	C	0.1958	1.35024552996e-19	0.850831	rs13008312	40	RP11-444A22.1:AC007131.2	00:00:00	ncRNA_intronic	8.63	7	5	15				59879	0.059879
rs155556	2	59913612	T	C	0.4314	7.37112146609e-17	0.857427	rs1159896	40	RP11-444A22.1:AC007131.2	00:00:00	ncRNA_intronic	1.962	6	5	15				1.88124e+06	1.88124
rs197096	2	59914566	G	C	0.4125	4.03279055987e-17	0.796974	rs1159896	40	RP11-444A22.1:AC007131.2	00:00:00	ncRNA_intronic	1.815	6	9	15
rs197095	2	59914773	G	A	0.4115	7.70144233981e-17	0.800339	rs1159896	40	RP11-444A22.1:AC007131.2	00:00:00	ncRNA_intronic	0.841	7	9	15
rs77725629	2	59915209	C	T	0.1809	1.08723309289e-15	0.775591	rs13008312	40	RP11-444A22.1:AC007131.2	00:00:00	ncRNA_intronic	4.642	NA	9	15
rs76114945	2	59915210	C	G	0.1809	1.08723309289e-15	0.775591	rs13008312	40	RP11-444A22.1:AC007131.2	00:00:00	ncRNA_intronic	3.767	NA	9	15
rs79989850	2	59915211	T	A	0.1809	1.08723309289e-15	0.775591	rs13008312	40	RP11-444A22.1:AC007131.2	00:00:00	ncRNA_intronic	5.669	NA	9	15
rs197094	2	59915232	C	T	0.3907	3.77579371391e-15	0.749863	rs1159896	40	RP11-444A22.1:AC007131.2	00:00:00	ncRNA_intronic	2.141	NA	9	15
rs197093	2	59915632	C	T	0.1958	3.32134445732e-19	0.850831	rs13008312	40	RP11-444A22.1:AC007131.2	00:00:00	ncRNA_intronic	1.998	NA	9	15				64578.2	0.0645783
rs197092	2	59915686	T	C	0.1968	4.37303533612e-19	0.856081	rs13008312	40	RP11-444A22.1:AC007131.2	00:00:00	ncRNA_intronic	3.417	NA	9	15
rs197091	2	59916073	A	T	0.1958	7.69188320739e-20	0.850831	rs13008312	40	RP11-444A22.1:AC007131.2	00:00:00	ncRNA_intronic	2.648	7	9	15				57546	0.057546
rs197090	2	59916219	T	G	0.2276	3.77827613712e-20	0.832688	rs36167589	40	RP11-444A22.1:AC007131.2	00:00:00	ncRNA_intronic	8.323	NA	9	15
rs197088	2	59917485	C	G	0.1958	6.28825888568e-19	0.850831	rs13008312	40	RP11-444A22.1:AC007131.2	00:00:00	ncRNA_intronic	6.676	6	9	15				62947.2	0.0629472
rs155567	2	59918815	T	C	0.4294	4.27781197897e-17	0.849997	rs1159896	40	RP11-444A22.1:AC007131.2	00:00:00	ncRNA_intronic	0.56	7	7	15				1701615	1.70162
rs155568	2	59919277	G	T	0.3579	2.14553124864e-09	0.838198	rs2674031	40	RP11-444A22.1:AC007131.2	00:00:00	ncRNA_intronic	5.89	5	5	15				1.66172e+06	1.66172
rs197087	2	59921867	G	T	0.1948	2.01242361043e-19	0.856368	rs13008312	40	RP11-444A22.1:AC007131.2	00:00:00	ncRNA_intronic	9.165	NA	9	15				63631.2	0.0636313
rs155569	2	59922353	G	A	0.4056	1.00125714036e-16	0.809527	rs1159896	40	RP11-444A22.1:AC007131.2	00:00:00	ncRNA_intronic	1.6	6	9	15				1381610	1.38161
rs155570	2	59925164	A	G	0.1988	1.28998642677e-19	0.855879	rs13008312	40	RP11-444A22.1:AC007131.2	00:00:00	ncRNA_intronic	5.893	6	9	15				68908.8	0.0689088
rs149765	2	59926130	G	A	0.4085	7.69512285182e-17	0.798092	rs1159896	40	RP11-444A22.1:AC007131.2	00:00:00	ncRNA_intronic	1.371	NA	9	15				1411215	1.41122
rs149764	2	59926140	C	T	0.4085	6.10040082808e-17	0.798092	rs1159896	40	RP11-444A22.1:AC007131.2	00:00:00	ncRNA_intronic	1.473	NA	9	15				1.31792e+06	1.31792
rs149763	2	59926303	T	C	0.4105	2.14094885889e-16	0.804848	rs1159896	40	RP11-444A22.1:AC007131.2	00:00:00	ncRNA_intronic	2.151	NA	9	15				1.37093e+06	1.37093
rs149762	2	59926356	T	C	0.1998	1.57634357932e-19	0.840359	rs13008312	40	RP11-444A22.1:AC007131.2	00:00:00	ncRNA_intronic	6.486	NA	9	15				800740	0.80074
rs155571	2	59927534	G	T	0.3569	1.68364698389e-09	0.849627	rs2674031	40	RP11-444A22.1:AC007131.2	00:00:00	ncRNA_intronic	1.829	6	9	15				1554660	1.55466
rs149761	2	59929964	C	T	0.4056	4.09263643395e-17	0.809527	rs1159896	40	RP11-444A22.1:AC007131.2	00:00:00	ncRNA_intronic	1.556	NA	9	15				1.51981e+06	1.51981
rs155557	2	59934227	C	T	0.4095	6.27714073802e-17	0.808257	rs1159896	40	RP11-444A22.1:AC007131.2	00:00:00	ncRNA_intronic	4.916	5	9	15				1.50156e+06	1.50156
rs155558	2	59934680	C	G	0.1958	5.27621778864e-20	0.862067	rs13008312	40	RP11-444A22.1:AC007131.2	00:00:00	ncRNA_intronic	1.1	7	15	15
rs155559	2	59935191	T	C	0.1948	8.34469330483e-20	0.867607	rs13008312	40	RP11-444A22.1:AC007131.2	00:00:00	ncRNA_intronic	2.58	7	7	15
rs155560	2	59935533	A	T	0.1948	7.17313622706e-20	0.867607	rs13008312	40	RP11-444A22.1:AC007131.2	00:00:00	ncRNA_intronic	2.267	7	15	15				84721	0.084721
rs197086	2	59936079	C	T	0.3917	6.80844817148e-17	0.760155	rs1159896	40	RP11-444A22.1:AC007131.2	00:00:00	ncRNA_intronic	0.044	NA	15	15				1260265	1.26026
rs155561	2	59936282	C	T	0.4066	2.33221365494e-17	0.806068	rs1159896	40	RP11-444A22.1:AC007131.2	00:00:00	ncRNA_intronic	0.356	6	15	15				1.4245e+06	1.4245
rs155562	2	59937558	C	T	0.3429	6.67090415097e-10	0.834358	rs2674031	40	RP11-444A22.1:AC007131.2	00:00:00	ncRNA_intronic	1.499	6	15	15				1669200	1.6692
rs149760	2	59938647	G	T	0.1948	3.32926754356e-20	0.867607	rs13008312	40	RP11-444A22.1:AC007131.2	00:00:00	ncRNA_intronic	3.235	NA	9	15				84229.5	0.0842295
rs13022916	2	59941763	T	C	0.05467	4.54557286344e-08	1	rs13022916	40	RP11-444A22.1:AC007131.2	00:00:00	ncRNA_intronic	2.003	7	9	15				35182.5	0.0351825
rs197085	2	59941799	T	C	0.4115	1.15768531849e-17	0.759876	rs1159896	40	RP11-444A22.1:AC007131.2	00:00:00	ncRNA_intronic	3.241	7	9	15				1.4169e+06	1.4169
rs155563	2	59941866	A	C	0.4115	1.44489580321e-17	0.759876	rs1159896	40	RP11-444A22.1:AC007131.2	00:00:00	ncRNA_intronic	5.075	7	9	15				1.37493e+06	1.37493
rs197084	2	59941979	A	G	0.4115	2.05285912217e-17	0.759876	rs1159896	40	RP11-444A22.1:AC007131.2	00:00:00	ncRNA_intronic	5.451	NA	9	15				1368275	1.36827
rs197083	2	59942004	C	T	0.1958	2.0316354128e-20	0.851346	rs13008312	40	RP11-444A22.1:AC007131.2	00:00:00	ncRNA_intronic	2.501	NA	9	15				821372	0.821372
rs155564	2	59942075	A	G	0.4304	2.65600399497e-18	0.819432	rs1159896	40	RP11-444A22.1:AC007131.2	00:00:00	ncRNA_intronic	4.4	6	9	15				1359770	1.35977
rs2110495	2	59942091	T	A	0.4105	2.03174458521e-18	0.7577	rs1159896	40	RP11-444A22.1:AC007131.2	00:00:00	ncRNA_intronic	3.803	6	9	15				1279410	1.27941
rs2110494	2	59942092	T	C	0.4105	2.1021318804e-18	0.7577	rs1159896	40	RP11-444A22.1:AC007131.2	00:00:00	ncRNA_intronic	4.989	NA	9	15				1.26973e+06	1.26973
rs149759	2	59944121	C	A	0.2256	3.34545685563e-18	0.731657	rs13008312	40	RP11-444A22.1:AC007131.2	00:00:00	ncRNA_intronic	5.623	6	9	15				558422	0.558423
rs155565	2	59944509	C	T	0.4056	8.84976640138e-18	0.788383	rs1159896	40	RP11-444A22.1:AC007131.2	00:00:00	ncRNA_intronic	0.667	6	9	15				1.27849e+06	1.27849
rs197082	2	59945617	T	C	0.2286	2.96793789117e-17	0.718952	rs13008312	40	RP11-444A22.1:AC007131.2	00:00:00	ncRNA_intronic	5.546	NA	7	15				700825	0.700825
rs28687	2	59946868	T	C	0.1849	1.08607080636e-06	0.824519	rs268058	40	RP11-444A22.1:AC007131.2	00:00:00	ncRNA_intronic	0.94	NA	9	15				1489290	1.48929
rs13008312	2	59948439	G	C	0.2048	1.58465520022e-20	1	rs13008312	40	RP11-444A22.1:AC007131.2	00:00:00	ncRNA_intronic	1.209	7	9	15				61417	0.061417
rs13015159	2	59949465	C	T	0.326	6.04839759996e-15	0.684523	rs917923	40	RP11-444A22.1:AC007131.2	00:00:00	ncRNA_intronic	1.184	7	9	15				890830	0.89083
rs11691352	2	59949495	G	A	0.3449	1.63677652781e-13	0.633747	rs917923	40	RP11-444A22.1:AC007131.2	00:00:00	ncRNA_intronic	6.051	7	9	15				1038575	1.03858
rs197081	2	59951419	G	A	0.3191	8.6901855984e-06	0.81466	rs10207261	40	RP11-444A22.1:AC007131.2	00:00:00	ncRNA_intronic	2.34	NA	9	15
rs13028903	2	59951465	C	T	0.4334	3.49591869482e-11	0.772692	rs6545747	40	RP11-444A22.1:AC007131.2	00:00:00	ncRNA_intronic	0.31	7	9	15				1.08744e+06	1.08744
rs11678302	2	59951997	T	G	0.2038	1.0208198595e-17	0.806063	rs13008312	40	RP11-444A22.1:AC007131.2	00:00:00	ncRNA_intronic	6.982	7	7	15				53468.2	0.0534683
rs7598185	2	59952259	C	A	0.326	3.5994251568e-15	0.686257	rs917923	40	RP11-444A22.1:AC007131.2	00:00:00	ncRNA_intronic	15.86	7	5	15				1382760	1.38276
rs1442877	2	59952652	G	A	0.3926	2.70015618407e-09	0.683457	rs6545747	40	RP11-444A22.1:AC007131.2	00:00:00	ncRNA_intronic	8.801	NA	7	15				1249935	1.24994
rs6545747	2	59952846	C	A	0.4861	7.99517080505e-13	1	rs6545747	40	RP11-444A22.1:AC007131.2	00:00:00	ncRNA_intronic	0.79	6	7	15				1417920	1.41792
rs17050389	2	59953475	C	T	0.2306	4.44025574434e-13	1	rs17050389	40	RP11-444A22.1:AC007131.2	00:00:00	ncRNA_intronic	16.35	4	1	15				643735	0.643735
rs10180806	2	59955924	T	A	0.4672	1.05515816499e-11	0.831598	rs6545747	40	RP11-444A22.1:AC007131.2	00:00:00	ncRNA_intronic	21.1	7	5	15				1.28941e+06	1.28941
rs10167515	2	59959062	G	A	0.2644	1.86512538239e-15	0.954749	rs917923	40	RP11-444A22.1:AC007131.2	00:00:00	ncRNA_intronic	6.85	5	5	15				1.07004e+06	1.07004
rs10193379	2	59959133	A	T	0.2654	2.19572593113e-15	0.959805	rs917923	40	RP11-444A22.1:AC007131.2	00:00:00	ncRNA_intronic	7.692	6	5	15				1.08642e+06	1.08642
rs1442872	2	59959697	C	T	0.329	2.02692891106e-13	0.721288	rs917923	40	RP11-444A22.1:AC007131.2	00:00:00	ncRNA_intronic	0.274	NA	5	15				1.13376e+06	1.13376
rs1442871	2	59960086	T	A	0.331	2.21166709086e-13	0.722702	rs917923	40	RP11-444A22.1:AC007131.2	00:00:00	ncRNA_intronic	9.133	6	5	15				1.09188e+06	1.09188
rs7559163	2	59961296	C	T	0.2654	2.80019310867e-15	0.959805	rs917923	40	RP11-444A22.1	0	ncRNA_intronic	3.066	5	5	15				959220	0.95922
rs4672310	2	59961634	C	T	0.4871	2.31247822365e-11	0.889155	rs6545747	40	RP11-444A22.1	0	ncRNA_intronic	6.979	6	5	15				1.5079e+06	1.5079
rs12473065	2	59962684	G	T	0.498	8.76009204365e-12	0.856389	rs6545747	40	RP11-444A22.1	0	ncRNA_intronic	20.5	6	5	15				1449105	1.44911
rs917923	2	59963130	G	C	0.2694	2.03386028699e-16	1	rs917923	40	RP11-444A22.1	0	ncRNA_intronic	0.137	7	5	15
rs4672311	2	59966410	C	T	0.2674	2.21602939073e-16	0.979975	rs917923	40	RP11-444A22.1	0	ncRNA_intronic	6.006	6	7	15				818035	0.818035
rs11125809	2	59967006	A	G	0.2704	2.06103330559e-16	0.994939	rs917923	40	RP11-444A22.1	0	ncRNA_intronic	19.66	7	5	15				889178	0.889177
rs12471799	2	59970212	G	A	0.2068	2.30028893567e-15	0.801667	rs13008312	40	RP11-444A22.1	0	ncRNA_intronic	1.115	7	5	15				58932.5	0.0589325
rs1005608	2	59971186	T	C	0.2087	6.3030779773e-16	0.791465	rs13008312	40	RP11-444A22.1	0	ncRNA_intronic	0.795	NA	5	15				59378.5	0.0593785
rs4672312	2	59974201	A	G	0.2704	1.67774297595e-15	0.974934	rs917923	40	RP11-444A22.1	0	ncRNA_intronic	11.58	7	5	15				891298	0.891297
rs6545749	2	59975486	G	C	0.495	3.14039621598e-12	0.890259	rs6545747	40	RP11-444A22.1	0	ncRNA_intronic	0.248	5	5	15
rs28479814	2	59981052	A	G	0.2843	5.16376501703e-16	0.899589	rs917923	40	RP11-444A22.1	0	ncRNA_intronic	0.696	6	5	15				741712	0.741712
rs10168190	2	59983904	A	C	0.4761	8.73249692494e-14	0.728331	rs6545747	40	RP11-444A22.1	0	ncRNA_intronic	2.318	6	1	15				1275975	1.27598
rs10207261	2	59984107	G	A	0.327	1.757117408e-08	1	rs10207261	40	RP11-444A22.1	0	ncRNA_intronic	7.134	7	1	15				1.25427e+06	1.25427
rs10184100	2	59984273	A	G	0.4811	3.10504614965e-14	0.799957	rs6545747	40	RP11-444A22.1	0	ncRNA_intronic	1.666	7	5	15				1.14993e+06	1.14993
rs2120046	2	59987306	T	C	0.4344	3.55763286006e-14	0.953623	rs10779946	40	RP11-444A22.1	0	ncRNA_intronic	2.392	NA	9	15
rs2165763	2	59987410	G	A	0.4314	1.43483118105e-14	0.957628	rs10779946	40	RP11-444A22.1	0	ncRNA_intronic	5.94	6	9	15				1452080	1.45208
rs10779946	2	59989406	G	T	0.4235	4.68654417676e-17	1	rs10779946	40	RP11-444A22.1	0	ncRNA_intronic	7.088	2b	7	15				1.35117e+06	1.35117
rs11125812	2	59989621	C	T	0.4314	2.01008536091e-14	0.966143	rs10779946	40	RP11-444A22.1	0	ncRNA_intronic	15.5	7	7	15				1.24561e+06	1.24561
rs10169902	2	59990890	A	T	0.4304	2.20404189413e-14	0.97035	rs10779946	40	RP11-444A22.1	0	ncRNA_intronic	12.94	7	5	15
rs10172985	2	59991656	A	T	0.4344	1.74211661908e-14	0.953623	rs10779946	40	RP11-444A22.1	0	ncRNA_intronic	0.086	6	5	15				1284990	1.28499
rs4672313	2	59993191	C	T	0.4274	2.71126882657e-16	0.974356	rs10779946	40	RP11-444A22.1	0	ncRNA_intronic	2.658	6	5	15				1324620	1.32462
rs4672314	2	59993257	T	A	0.4274	2.53785830679e-16	0.974356	rs10779946	40	RP11-444A22.1	0	ncRNA_intronic	4.099	6	5	15				1298630	1.29863
rs243032	2	60603950	G	A	0.4195	2.20694824585e-07	0.984036	rs243061	41	AC007381.2	0	ncRNA_intronic	2.986	NA	5	15		Yes	Yes	944422	0.944423
rs173373	2	60605919	C	T	0.4195	9.45528835879e-08	0.984036	rs243061	41	AC007381.2	0	ncRNA_intronic	0.938	NA	5	15		Yes	Yes	799675	0.799675
rs2668734	2	60606309	A	T	0.4195	8.84573041491e-08	0.984036	rs243061	41	AC007381.2	0	ncRNA_intronic	0.199	7	5	15		Yes	Yes
rs243030	2	60606571	C	T	0.4195	8.84573041491e-08	0.984036	rs243061	41	AC007381.2	0	ncRNA_intronic	1.424	NA	5	15		Yes	Yes	939255	0.939255
rs243029	2	60606654	C	T	0.4205	5.84635998842e-08	0.98005	rs243061	41	AC007381.2	0	ncRNA_intronic	3.221	NA	5	15		Yes	Yes
rs243028	2	60606681	T	G	0.4165	1.60910508577e-07	0.971835	rs243061	41	AC007381.2	0	ncRNA_intronic	2.819	NA	5	15		Yes	Yes
rs243027	2	60607007	T	G	0.4443	1.60399781802e-06	0.887989	rs243061	41	AC007381.2	0	ncRNA_intronic	4.865	NA	1	15		Yes	Yes	1366380	1.36638
rs13027161	2	60607728	T	C	0.4205	3.34409015554e-08	0.988041	rs243061	41	AC007381.2	0	ncRNA_intronic	3.613	4	5	15		Yes	Yes	412668	0.412668
rs2668729	2	60608383	G	A	0.4443	1.04207867524e-06	0.887377	rs243061	41	AC007381.2	0	ncRNA_intronic	0.098	5	5	15		Yes	Yes	1.33738e+06	1.33738
rs2540917	2	60608759	T	C	0.4195	3.67886944794e-08	0.991973	rs243061	41	AC007381.2	0	ncRNA_intronic	3.017	NA	5	15		Yes	Yes	424358	0.424357
rs2540916	2	60608930	T	C	0.4443	1.33002550917e-06	0.887377	rs243061	41	AC007381.2	0	ncRNA_intronic	7.128	NA	5	15		Yes	Yes	1.32231e+06	1.32231
rs2540915	2	60609189	C	T	0.4185	6.66924322624e-08	0.987953	rs243061	41	AC007381.2	0	ncRNA_intronic	1.992	NA	5	15		Yes	Yes	429065	0.429065
rs9967849	2	60609474	C	T	0.4185	5.53154745544e-08	0.987953	rs243061	41	AC007381.2	0	ncRNA_intronic	0.315	6	5	15		Yes	Yes	969968	0.969967
rs1553934	2	60609896	G	C	0.4195	7.04148320293e-08	0.991973	rs243061	41	AC007381.2	0	ncRNA_intronic	1.304	5	5	15		Yes	Yes	399745	0.399745
rs2540913	2	60610812	T	C	0.4185	5.86902466529e-08	0.987953	rs243061	41	AC007381.2	0	ncRNA_intronic	8.761	NA	1	15		Yes	Yes	943038	0.943037
rs925483	2	60611285	G	A	0.4175	6.32461332869e-08	0.991929	rs243061	41	AC007381.2	0	ncRNA_intronic	7.443	5	2	15		Yes	Yes	400820	0.40082
rs925484	2	60611437	C	G	0.4175	6.17738779397e-08	0.991929	rs243061	41	AC007381.2	0	ncRNA_intronic	5.257	2b	2	15		Yes	Yes	399192	0.399193
rs2137281	2	60612008	C	T	0.4175	4.15112935077e-08	0.991929	rs243061	41	AC007381.2	0	ncRNA_intronic	8.795	5	5	15		Yes	Yes	403138	0.403137
rs2244030	2	60612238	A	G	0.4801	7.40979564222e-06	0.769906	rs243061	41	AC007381.2	0	ncRNA_intronic	6.041	NA	5	15		Yes	Yes	1232495	1.23249
rs2137283	2	60612457	C	A	0.4185	4.65180435665e-08	0.995965	rs243061	41	AC007381.2	0	ncRNA_intronic	3.268	7	5	15		Yes	Yes	815635	0.815635
rs243081	2	60613776	G	A	0.4801	9.16179320746e-06	0.769906	rs243061	41	AC007381.2	0	ncRNA_intronic	17.28	NA	5	15		Yes	Yes
rs243080	2	60614572	G	A	0.4801	1.20479020471e-05	0.769906	rs243061	41	AC007381.2:MIR4432	00:00:00	ncRNA_exonic	2.239	NA	5	15		Yes	Yes	1133695	1.13369
rs243079	2	60615028	A	C	0.4801	8.71687019284e-06	0.769906	rs243061	41	AC007381.2	0	ncRNA_intronic	2.926	NA	5	15		Yes	Yes
rs243078	2	60615303	A	G	0.4801	1.00339339936e-05	0.769906	rs243061	41	AC007381.2	0	ncRNA_intronic	5.066	NA	5	15		Yes	Yes	1104390	1.10439
rs243076	2	60617563	G	A	0.4165	1.25700071661e-07	0.987932	rs243061	41	AC007381.2	0	ncRNA_intronic	3.184	NA	5	15		Yes	Yes	750585	0.750585
rs243068	2	60621375	G	T	0.4155	8.18812640751e-08	0.99199	rs243061	41	AC007381.2	2864	intergenic	0.936	NA	5	15		Yes	Yes	824888	0.824887
rs243067	2	60621643	G	T	0.4175	4.86259306701e-08	1	rs243061	41	AC007381.2	3132	intergenic	4.941	NA	5	15		Yes	Yes	829288	0.829287
rs243066	2	60621766	A	G	0.4155	5.32716051655e-08	0.99199	rs243061	41	AC007381.2	3255	intergenic	9.249	NA	5	15		Yes	Yes	416702	0.416702
rs243065	2	60622064	G	C	0.4881	5.13029925031e-06	0.74171	rs243061	41	AC007381.2	3553	intergenic	1.884	7	5	15		Yes	Yes	1.21126e+06	1.21126
rs243063	2	60622899	A	T	0.4155	7.2925675468e-08	0.99199	rs243061	41	AC007381.2	4388	intergenic	3.409	5	5	15		Yes	Yes	848045	0.848045
rs243062	2	60623676	G	A	0.4155	4.0938855508e-08	0.99199	rs243061	41	AC007381.2	5165	intergenic	0.178	NA	5	15		Yes	Yes	417452	0.417453
rs243061	2	60623698	T	C	0.4175	3.033604014e-08	1	rs243061	41	AC007381.2	5187	intergenic	8.703	NA	5	15		Yes	Yes	572240	0.57224
rs13011022	2	60626822	G	A	0.4155	4.91905223283e-08	0.99199	rs243061	41	AC007381.2	8311	intergenic	1.716	6	5	15		Yes	Yes	694272	0.694272
rs11125840	2	60627402	G	C	0.4881	3.78421545333e-06	0.740728	rs243061	41	AC007381.2	8891	intergenic	0.359	6	5	15		Yes	Yes
rs11125841	2	60627565	A	G	0.4891	2.96979130979e-06	0.738757	rs243061	41	AC007381.2	9054	intergenic	0.968	7	5	15		Yes	Yes	1.28609e+06	1.28609
rs2419919	2	60629123	A	G	0.4881	3.47471400732e-06	0.740728	rs243061	41	AC007381.2	10612	intergenic	1.348	6	5	15		Yes	Yes	1.17662e+06	1.17662
rs2419920	2	60629130	C	T	0.4881	3.52261746909e-06	0.740728	rs243061	41	AC007381.2	10619	intergenic	0.226	6	5	15		Yes	Yes	1196350	1.19635
rs888082	2	60629609	G	A	0.4881	5.4510826476e-06	0.740728	rs243061	41	AC007381.2	11098	intergenic	0.98	NA	5	15		Yes	Yes	1.28706e+06	1.28706
rs12988871	2	60630667	G	C	0.4165	7.99946738809e-08	0.987932	rs243061	41	AC007381.2	12156	intergenic	2.229	6	5	15		Yes	Yes	551088	0.551087
rs67560546	2	60630898	G	T	0.4175	7.73025770106e-08	0.983891	rs243061	41	AC007381.2	12387	intergenic	0.325	6	5	15		Yes	Yes
rs13009393	2	60633364	G	A	0.4155	1.11216409546e-07	0.983903	rs243061	41	AC007381.2	14853	intergenic	12.97	5	5	15		Yes	Yes	713762	0.713762
rs13035645	2	60633463	T	A	0.4175	5.74120033788e-08	0.967718	rs243061	41	AC007381.2	14952	intergenic	0.873	5	5	15		Yes	Yes
rs12464462	2	60636416	A	G	0.4235	1.76062927436e-07	0.960422	rs243061	41	AC007381.2	17905	intergenic	4.28	5	5	15		Yes	Yes	1.06779e+06	1.06779
rs10445937	2	60637656	G	A	0.4205	1.99927675528e-07	0.956273	rs243061	41	AC007381.2	19145	intergenic	1.818	5	2	15		Yes	Yes	1134545	1.13454
rs12476132	2	60639904	G	A	0.4205	3.80542424259e-07	0.956492	rs243061	41	AC007381.2	21393	intergenic	4.258	5	5	15		Yes	Yes
rs11125842	2	60640807	A	G	0.493	7.63170468578e-06	0.716456	rs243061	41	AC007381.2	22296	intergenic	11.48	5	5	15		Yes	Yes	1177405	1.17741
rs149801367	2	60647456	A	T	0.4264	4.08694204679e-07	0.933959	rs243061	41	AC007381.2	28945	intergenic	4.054	6	1	15		Yes	Yes
rs12991515	2	60648780	G	A	0.4215	4.61519652061e-07	0.952797	rs243061	41	BCL11A	29521	intergenic	3.227	7	5	15		Yes	Yes
rs12997266	2	60649143	G	A	0.4215	4.39857882216e-07	0.952797	rs243061	41	BCL11A	29158	intergenic	2.767	7	5	15		Yes	Yes
rs12104736	2	60650716	C	G	0.494	8.54988725003e-06	0.714656	rs243061	41	BCL11A	27585	intergenic	13.5	7	2	15		Yes	Yes	1.09143e+06	1.09143
rs12105503	2	60650742	A	G	0.496	8.14733588986e-06	0.71678	rs243061	41	BCL11A	27559	intergenic	5.435	6	2	15		Yes	Yes	1.28706e+06	1.28706
rs55764830	2	60653265	T	C	0.494	7.95036627303e-06	0.714656	rs243061	41	BCL11A	25036	intergenic	0.32	7	4	15		Yes	Yes
rs11894442	2	60657018	T	C	0.492	1.01657458451e-05	0.711481	rs243061	41	BCL11A	21283	intergenic	3.078	5	5	15		Yes	Yes	1280225	1.28022
rs11900608	2	60657362	A	G	0.492	5.88808716216e-06	0.711481	rs243061	41	BCL11A	20939	intergenic	3.443	5	5	15		Yes	Yes	1373555	1.37356
rs56180823	2	60662004	A	G	0.4911	2.24665723884e-06	0.714396	rs243061	41	BCL11A	16297	intergenic	0.968	5	5	15		Yes	Yes
rs12474693	2	60668432	C	T	0.4901	3.60750057304e-06	0.709446	rs243061	41	BCL11A	9869	intergenic	4.064	7	5	15		Yes	Yes	1.39852e+06	1.39852
rs11884411	2	60669494	T	C	0.4901	3.10715629159e-06	0.709446	rs243061	41	BCL11A	8807	intergenic	0.03	7	5	15		Yes	Yes	1.34117e+06	1.34117
rs12468946	2	60670477	A	G	0.4891	2.64639560973e-06	0.711295	rs243061	41	BCL11A	7824	intergenic	3.435	5	5	15		Yes	Yes
rs1966561	2	60672771	T	C	0.499	5.4149702119e-06	0.686884	rs243061	41	BCL11A	5530	intergenic	0.345	NA	5	15		Yes	Yes	1.34109e+06	1.34109
rs6747099	2	60777498	G	C	0.4632	3.54890523976e-11	0.938967	rs12328348	41	BCL11A	0	intronic	15.54	2b	1	1				773560	0.77356
rs12328348	2	60785937	A	G	0.4573	1.13189485204e-12	1	rs12328348	41	BCL11A	5234	intergenic	5.7	5	5	14				513785	0.513785
rs35758221	2	60792671	C	A	0.3519	9.45618357034e-11	0.633911	rs12328348	41	BCL11A	11968	intergenic	19.52	4	5	14				1.21823e+06	1.21823
rs357004	2	60805397	A	G	0.4553	1.81558152729e-10	0.671168	rs88189	41	BCL11A	24694	intergenic	10.03	7	5	14				1.1388e+06	1.1388
rs357003	2	60807555	C	T	0.3668	9.6413332612e-25	0.979243	rs356998	41	BCL11A	26852	intergenic	4.987	5	5	14				1.35725e+06	1.35725
rs88189	2	60807855	G	C	0.3996	1.15117930405e-15	1	rs88189	41	BCL11A	27152	intergenic	0.767	5	5	14				853822	0.853823
rs191664	2	60808795	G	A	0.4453	1.20768478585e-13	0.834006	rs88189	41	BCL11A	28092	intergenic	15.17	4	1	10				988282	0.988282
rs357002	2	60810195	G	A	0.3718	1.50539707873e-25	1	rs356998	41	BCL11A	29492	intergenic	1.111	5	5	14				1414740	1.41474
rs189606	2	60810275	G	A	0.2018	3.16969327429e-13	0.908803	rs842777	41	BCL11A	29572	intergenic	0.228	5	5	14				1.46514e+06	1.46514
rs357001	2	60810516	A	G	0.3718	1.16625247198e-25	1	rs356998	41	BCL11A	29813	intergenic	0.672	5	5	14				1337455	1.33746
rs356999	2	60811584	G	A	0.3698	3.2602423025e-25	0.991666	rs356998	41	BCL11A	30881	intergenic	0.003	NA	5	14				1170865	1.17087
rs356998	2	60811719	A	G	0.3718	1.11000688221e-25	1	rs356998	41	BCL11A	31016	intergenic	0.25	NA	5	14				1156160	1.15616
rs356997	2	60811776	C	G	0.3718	1.12874927974e-25	1	rs356998	41	BCL11A	31073	intergenic	4.473	5	5	14				1.28813e+06	1.28813
rs842952	2	60811972	T	C	0.3718	2.30750489222e-25	1	rs356998	41	BCL11A	31269	intergenic	0.249	6	5	14
rs356996	2	60811988	G	T	0.3718	2.00587897876e-25	1	rs356998	41	BCL11A	31285	intergenic	6.492	7	5	14
rs2556370	2	60817480	A	G	0.4553	1.8082139488e-12	0.746573	rs88189	41	BCL11A	36777	intergenic	2.29	7	14	15				774248	0.774247
rs1863700	2	60818381	T	C	0.4553	3.04010928269e-12	0.746573	rs88189	41	BCL11A	37678	intergenic	3.79	7	7	15				752145	0.752145
rs356990	2	60820236	T	A	0.4553	2.08473430309e-12	0.746573	rs88189	41	BCL11A	39533	intergenic	0.297	7	9	15
rs356989	2	60820803	T	C	0.4553	2.29453936217e-12	0.746573	rs88189	41	BCL11A	40100	intergenic	0.036	6	9	15				663625	0.663625
rs356987	2	60822150	A	T	0.4553	1.85858491878e-12	0.746573	rs88189	41	BCL11A	41447	intergenic	3.213	7	9	15				895135	0.895135
rs356986	2	60822323	A	C	0.4543	1.76354767248e-12	0.742635	rs88189	41	BCL11A	41620	intergenic	2.337	7	9	15				776225	0.776225
rs356985	2	60823687	G	T	0.4553	2.78446415192e-12	0.746573	rs88189	41	BCL11A	42984	intergenic	0.607	5	9	15				711905	0.711905
rs1896300	2	60824146	T	C	0.4553	2.41057655912e-12	0.746573	rs88189	41	BCL11A	43443	intergenic	2.42	7	9	15				786182	0.786183
rs2665653	2	60825147	C	G	0.4553	2.06753080059e-12	0.746573	rs88189	41	RN7SL361P	42692	intergenic	0.069	7	5	15				760320	0.76032
rs1510480	2	60825441	G	A	0.4553	1.44816214574e-12	0.746573	rs88189	41	RN7SL361P	42398	intergenic	1.919	6	5	15				899738	0.899737
rs2665654	2	60826047	A	G	0.4563	1.26877318643e-12	0.743391	rs88189	41	RN7SL361P	41792	intergenic	1.617	7	5	15				1.06251e+06	1.06251
rs2556372	2	60826065	G	A	0.4036	2.81764257e-12	0.797228	rs88189	41	RN7SL361P	41774	intergenic	1.002	7	5	15				588222	0.588222
rs2665655	2	60826139	G	T	0.3598	1.12424890663e-08	0.658262	rs88189	41	RN7SL361P	41700	intergenic	0.638	6	5	15				454160	0.45416
rs2665656	2	60826222	G	C	0.4543	1.21163008802e-12	0.748778	rs88189	41	RN7SL361P	41617	intergenic	0.728	7	5	15				1.05593e+06	1.05593
rs2665659	2	60826959	C	A	0.4543	1.08683002516e-12	0.742635	rs88189	41	RN7SL361P	40880	intergenic	0.563	7	5	15				1.06171e+06	1.06171
rs2665660	2	60828267	T	C	0.4553	7.84873331563e-13	0.746573	rs88189	41	RN7SL361P	39572	intergenic	3.433	7	5	15				1004520	1.00452
rs34111002	2	60831037	T	C	0.4026	5.55636790114e-12	0.800296	rs88189	41	RN7SL361P	36802	intergenic	5.645	6	5	15				800518	0.800517
rs3106184	2	60831418	A	T	0.4016	6.19452836958e-12	0.795198	rs88189	41	RN7SL361P	36421	intergenic	2.121	7	5	15
rs3106183	2	60831419	G	A	0.4016	6.37518106737e-12	0.795198	rs88189	41	RN7SL361P	36420	intergenic	2.301	NA	5	15
rs2665663	2	60832055	G	C	0.3608	3.49286081664e-08	0.66092	rs88189	41	RN7SL361P	35784	intergenic	1.852	5	5	15				502172	0.502173
rs866847	2	60834725	C	A	0.3579	6.17923625301e-08	0.653015	rs88189	41	RN7SL361P	33114	intergenic	1.018	NA	5	15				608332	0.608333
rs842777	2	60845560	T	C	0.2038	8.48334578927e-14	1	rs842777	41	RN7SL361P	22279	intergenic	1.948	7	14	15				1.23979e+06	1.23979
rs842772	2	60850745	G	C	0.2058	1.10055365019e-13	0.988716	rs842777	41	RN7SL361P	17094	intergenic	1.838	5	10	15				1.35368e+06	1.35368
rs842774	2	60852853	C	T	0.2048	1.09756249477e-13	0.994264	rs842777	41	RN7SL361P	14986	intergenic	0.365	5	9	14				1443735	1.44373
rs842770	2	60858042	A	G	0.2555	3.33866231108e-09	0.76136	rs842777	41	RN7SL361P	9797	intergenic	1.288	NA	5	15				1419375	1.41938
rs842766	2	60870999	T	C	0.4135	4.90062058459e-09	0.979569	rs842765	41	RN7SL361P	2863	intergenic	5.013	NA	5	15				1.03668e+06	1.03668
rs842765	2	60872788	A	G	0.4125	9.31762633389e-10	1	rs842765	41	RN7SL361P	4652	intergenic	0.128	NA	5	15
rs842764	2	60872851	T	C	0.4135	5.30142437273e-09	0.995887	rs842765	41	RN7SL361P	4715	intergenic	8.334	7	5	15				1.06572e+06	1.06572
rs842763	2	60873244	G	C	0.4115	2.16391113116e-09	0.995898	rs842765	41	RN7SL361P	5108	intergenic	1.838	6	5	15				1183195	1.18319
rs842762	2	60876626	T	G	0.2058	1.64097889298e-11	0.931351	rs842777	41	RN7SL361P	8490	intergenic	0.524	NA	5	14				1.26783e+06	1.26783
rs842779	2	60884080	G	C	0.2058	5.51348074925e-12	0.931351	rs842777	41	RN7SL361P	15944	intergenic	0.736	6	13	15				1.27163e+06	1.27163
rs67909659	2	60890525	T	A	0.164	3.01887182925e-09	0.687293	rs842777	41	RP11-416L21.2	19482	intergenic	3.596	6	2	15				817288	0.817287
rs138009899	2	60895308	G	T	0.162	4.80830001012e-09	0.6781	rs842777	41	RP11-416L21.2	14699	intergenic	1.464	5	5	15				63316.2	0.0633163
rs10172658	2	60896410	G	A	0.165	6.78856077582e-09	0.681351	rs842777	41	RP11-416L21.2	13597	intergenic	4.672	7	5	15				695812	0.695812
rs7569524	2	60900351	G	T	0.16	1.77946248563e-09	0.677707	rs842777	41	RP11-416L21.2	9656	intergenic	3.399	6	5	15				476902	0.476903
rs35980809	2	60901697	T	C	0.165	2.93785044445e-09	0.681351	rs842777	41	RP11-416L21.2	8310	intergenic	7.04	4	2	15				612562	0.612563
rs6546146	2	65556324	C	A	0.3648	6.73008555899e-14	0.693234	rs149694805	42	SPRED2	0	intronic	1.311	5	4	5				1.12962e+06	1.12962
rs871974	2	65557287	T	C	0.2982	4.20462027504e-19	0.995235	rs149694805	42	SPRED2	0	intronic	3.035	6	4	5				414512	0.414513
rs6727013	2	65558375	C	A	0.2982	1.11698175704e-19	0.995235	rs149694805	42	SPRED2	0	intronic	2.231	7	4	4				71758	0.071758
rs2271198	2	65559027	G	A	0.4254	2.96578598124e-06	0.851897	rs174847	42	SPRED2	0	intronic	7.326	7	4	4				1367705	1.3677
rs7581149	2	65559641	T	C	0.4264	2.4520081364e-06	0.862679	rs174847	42	SPRED2	0	intronic	8.188	7	4	5				1.34582e+06	1.34582
rs13010364	2	65560499	C	T	0.1561	0.00270287733466	0.653707	rs865768	42	SPRED2	0	intronic	0.784	7	4	5				55132.5	0.0551325
rs4671658	2	65561392	C	T	0.2982	5.53341520739e-20	0.995235	rs149694805	42	SPRED2	0	exonic	14.73	7	4	4				106875	0.106875
rs17533992	2	65561543	T	G	0.1561	0.00241996200687	0.653707	rs865768	42	SPRED2	0	intronic	8.604	7	4	4				55872.5	0.0558725
rs4671127	2	65562970	C	G	0.341	1.05722316139e-17	0.797723	rs149694805	42	SPRED2	0	intronic	4.206	7	4	5				1.42414e+06	1.42414
rs62139093	2	65564686	C	G	0.1581	0.00208793385524	0.665155	rs865768	42	SPRED2	0	intronic	0.822	5	2	5				61539.5	0.0615395
rs182399039	2	65565304	G	C	0.2803	1.87238925845e-14	0.704422	rs149694805	42	SPRED2	0	intronic	2.255	4	1	5
rs149694805	2	65565619	G	A	0.2972	1.19599205396e-20	1	rs149694805	42	SPRED2	0	intronic	3.707	5	1	5
rs35076561	2	65566507	C	T	0.4751	3.38958389054e-06	0.715171	rs174847	42	SPRED2	0	intronic	4.238	4	1	5
rs148829614	2	65566557	T	C	0.2972	2.14456131558e-20	1	rs149694805	42	SPRED2	0	intronic	4.423	5	1	5
rs953312	2	65567690	C	T	0.2972	8.96227628785e-20	1	rs149694805	42	SPRED2	0	intronic	0.087	NA	4	5				112354	0.112354
rs9789444	2	65569227	T	C	0.2972	1.28494478297e-19	1	rs149694805	42	SPRED2	0	intronic	8.594	6	4	5
rs10188563	2	65569939	G	A	0.4254	2.02193869361e-06	0.874538	rs174847	42	SPRED2	0	intronic	7.704	5	4	5				1405050	1.40505
rs1553675	2	65570307	A	G	0.2972	1.96917532649e-19	1	rs149694805	42	SPRED2	0	intronic	2.062	5	4	5				81311.8	0.0813118
rs200308305	2	65571284	A	C	0.2744	1.21077724418e-17	0.896231	rs149694805	42	SPRED2	0	intronic	1.462	3a	4	5
rs67817304	2	65574116	C	T	0.2972	1.50541232024e-19	1	rs149694805	42	SPRED2	0	intronic	3.791	7	4	5				120709	0.120709
rs955903	2	65575553	A	G	0.339	2.15776527748e-17	0.796805	rs149694805	42	SPRED2	0	intronic	5.569	7	4	5				950488	0.950488
rs4671659	2	65576286	C	T	0.2962	2.78701089502e-19	0.995239	rs149694805	42	SPRED2	0	intronic	1.854	7	5	5				92411.2	0.0924113
rs4671660	2	65576436	C	A	0.2962	8.54654501804e-20	0.995239	rs149694805	42	SPRED2	0	intronic	4.296	7	5	5
rs34820212	2	65577320	T	A	0.159	0.00232910338846	0.670926	rs865768	42	SPRED2	0	intronic	15.11	2b	2	7				69476.2	0.0694763
rs10186240	2	65577651	G	T	0.4245	5.41295984052e-07	0.878437	rs174847	42	SPRED2	0	intronic	3.015	5	2	7				1.47643e+06	1.47643
rs7559283	2	65578368	T	C	0.4245	6.24815851103e-07	0.878437	rs174847	42	SPRED2	0	intronic	1.111	3a	2	7				1.48682e+06	1.48682
rs35315862	2	65579047	T	C	0.159	0.00113376190975	0.670926	rs865768	42	SPRED2	0	intronic	11.15	5	2	5				65336	0.065336
rs6711791	2	65579228	T	G	0.4751	2.34222464318e-06	0.715171	rs174847	42	SPRED2	0	intronic	0.501	5	2	7				1399880	1.39988
rs62139118	2	65579820	C	T	0.16	0.00113513653246	0.665204	rs865768	42	SPRED2	0	intronic	0.181	5	5	5				54862.8	0.0548628
rs35749233	2	65579914	C	A	0.159	0.00114447049787	0.670926	rs865768	42	SPRED2	0	intronic	0.72	5	5	5				57337.5	0.0573375
rs11126034	2	65580221	T	C	0.339	2.85042343082e-17	0.796805	rs149694805	42	SPRED2	0	intronic	2.475	2b	5	5				1.15898e+06	1.15898
rs7584295	2	65581074	T	C	0.339	3.15804346644e-17	0.796805	rs149694805	42	SPRED2	0	intronic	10.83	4	5	5				1139585	1.13959
rs11695373	2	65581200	A	G	0.339	3.18456170501e-17	0.796805	rs149694805	42	SPRED2	0	intronic	13.7	2b	5	5				1.18057e+06	1.18057
rs11684155	2	65581300	C	T	0.338	3.00912116321e-17	0.79236	rs149694805	42	SPRED2	0	intronic	0.26	4	5	5				1.09461e+06	1.09461
rs13011574	2	65582052	T	C	0.159	0.00134592812823	0.670926	rs865768	42	SPRED2	0	intronic	4.555	2b	5	5				53106.5	0.0531065
rs12612780	2	65583101	A	G	0.2962	3.69811596364e-19	0.995239	rs149694805	42	SPRED2	0	intronic	17.05	6	5	5				98479.8	0.0984798
rs1396210	2	65584274	G	A	0.4245	5.93543329765e-07	0.878437	rs174847	42	SPRED2	0	intronic	4.445	NA	2	5				1685235	1.68524
rs17704661	2	65585817	G	C	0.159	0.00140345900646	0.670926	rs865768	42	SPRED2	0	intronic	1.335	5	2	7
rs67453645	2	65586042	C	T	0.2962	4.10790221404e-19	0.995239	rs149694805	42	SPRED2	0	intronic	4.209	4	2	7				92693.2	0.0926933
rs35470201	2	65587124	C	T	0.2962	3.41102477037e-19	0.995239	rs149694805	42	SPRED2	0	intronic	0.079	3a	5	5				87658.8	0.0876587
rs57913336	2	65587619	G	A	0.2962	3.44812242779e-19	0.995239	rs149694805	42	SPRED2	0	intronic	4.373	5	5	5				86829.5	0.0868295
rs62139122	2	65587626	C	T	0.159	0.0014165724013	0.670926	rs865768	42	SPRED2	0	intronic	1.268	5	5	5				50158	0.050158
rs4494728	2	65589513	T	C	0.4751	3.65668570651e-06	0.715171	rs174847	42	SPRED2	0	intronic	0.155	7	5	5
rs4549071	2	65589656	G	A	0.4751	5.13346398745e-06	0.715171	rs174847	42	SPRED2	0	intronic	1.627	7	5	5
rs4289177	2	65589693	C	T	0.4751	3.2030798074e-06	0.715171	rs174847	42	SPRED2	0	intronic	0.175	6	5	5				1.57915e+06	1.57915
rs6715061	2	65590336	G	A	0.3221	1.21289903738e-16	0.8744	rs149694805	42	SPRED2	0	intronic	2.526	5	5	5				1.48196e+06	1.48196
rs61226353	2	65590771	G	A	0.2962	3.37747296579e-19	0.995239	rs149694805	42	SPRED2	0	intronic	1.407	4	1	5				87941	0.087941
rs6738087	2	65592325	C	T	0.4245	6.62955260435e-07	0.878437	rs174847	42	SPRED2	0	intronic	17.52	5	1	5				1.74696e+06	1.74696
rs17534034	2	65594196	G	A	0.159	0.00146715667371	0.670926	rs865768	42	SPRED2	0	intronic	2.122	4	2	7				899438	0.899438
rs35662928	2	65594614	A	T	0.1571	0.00437515965521	0.656207	rs865768	42	SPRED2	0	intronic	0.055	3a	5	7
rs934734	2	65595586	G	A	0.499	9.81889818289e-08	0.814311	rs174847	42	SPRED2	0	intronic	9.529	NA	2	5				1.31967e+06	1.31967
rs906577	2	65596657	A	G	0.339	3.59433009232e-17	0.796805	rs149694805	42	SPRED2	0	intronic	1.319	5	5	5				1.14907e+06	1.14907
rs11126035	2	65597066	T	C	0.339	3.61233155819e-17	0.796805	rs149694805	42	SPRED2	0	intronic	8.892	7	5	5				990670	0.99067
rs67404371	2	65597271	C	A	0.2962	2.6306427241e-19	0.995239	rs149694805	42	SPRED2	0	intronic	5.303	7	5	5				107762	0.107762
rs11673956	2	65597657	A	G	0.341	2.88769506117e-17	0.792316	rs149694805	42	SPRED2	0	intronic	3.162	6	2	5				1090610	1.09061
rs11673987	2	65597671	A	G	0.341	4.0661823787e-17	0.792316	rs149694805	42	SPRED2	0	intronic	6.164	6	2	5				1.06741e+06	1.06741
rs17534153	2	65598222	C	T	0.159	0.00142906743557	0.670926	rs865768	42	SPRED2	0	intronic	0.252	4	2	7				94023.2	0.0940233
rs1858036	2	65598241	A	G	0.339	3.11340653611e-17	0.796805	rs149694805	42	SPRED2	0	intronic	10.09	4	2	7				1125400	1.1254
rs1858037	2	65598300	T	A	0.339	4.15619772396e-17	0.796805	rs149694805	42	SPRED2	0	intronic	0.396	4	2	7				1052485	1.05248
rs34665164	2	65599284	T	C	0.159	0.00122074451497	0.670926	rs865768	42	SPRED2	0	intronic	6.613	7	4	5				68729.5	0.0687295
rs62139125	2	65600322	A	T	0.159	0.00150104073859	0.670926	rs865768	42	SPRED2	0	intronic	0.774	5	2	5				93415.2	0.0934153
rs1396209	2	65601234	A	G	0.2972	8.98894127098e-20	0.980977	rs149694805	42	SPRED2:AC012370.2	00:00:00	ncRNA_exonic	5.958	NA	2	5				122376	0.122376
rs906579	2	65601598	T	A	0.4483	2.11228347969e-08	1	rs174847	42	SPRED2:AC012370.2	00:00:00	ncRNA_intronic	1.218	6	5	5				126810	0.126809
rs906578	2	65601600	C	A	0.4483	2.54879821624e-08	1	rs174847	42	SPRED2:AC012370.2	00:00:00	ncRNA_intronic	0.385	NA	5	5				132299	0.132299
rs268122	2	65602109	A	T	0.4483	2.35797690585e-08	1	rs174847	42	SPRED2:AC012370.2	00:00:00	ncRNA_intronic	5.178	4	5	5				130836	0.130836
rs1866051	2	65602149	T	C	0.499	4.37114890761e-08	0.821466	rs174847	42	SPRED2:AC012370.2	00:00:00	ncRNA_intronic	4.155	NA	5	5				1.22633e+06	1.22633
rs62139126	2	65603426	G	T	0.159	0.0018922363886	0.670926	rs865768	42	SPRED2:AC012370.2	00:00:00	ncRNA_intronic	0.951	5	4	5				90917.5	0.0909175
rs62139127	2	65603437	G	A	0.159	0.0018922363886	0.670926	rs865768	42	SPRED2:AC012370.2	00:00:00	ncRNA_intronic	1.617	5	4	5				90917.5	0.0909175
rs62139128	2	65603663	C	T	0.159	0.00166990667269	0.670926	rs865768	42	SPRED2:AC012370.2	00:00:00	ncRNA_intronic	4.99	6	4	5				103259	0.103259
rs34723587	2	65604284	T	A	0.159	0.00153965891818	0.670926	rs865768	42	SPRED2:AC012370.2	00:00:00	ncRNA_intronic	10.95	6	5	5				105492	0.105492
rs34928603	2	65604911	G	C	0.159	0.00136520641489	0.670926	rs865768	42	SPRED2:AC012370.2	00:00:00	ncRNA_intronic	1.297	4	2	7				99765.5	0.0997655
rs174847	2	65605194	C	T	0.4483	2.01525890761e-08	1	rs174847	42	SPRED2:AC012370.2	00:00:00	ncRNA_exonic	4.411	NA	2	7				809800	0.8098
rs2118305	2	65605220	A	C	0.2972	6.47074583122e-20	0.980977	rs149694805	42	SPRED2:AC012370.2	00:00:00	ncRNA_exonic	7.52	NA	2	7				125624	0.125624
rs11689314	2	65605408	G	T	0.4483	2.151310415e-08	1	rs174847	42	SPRED2:AC012370.2	00:00:00	ncRNA_intronic	1.162	5	5	7
rs17475335	2	65605780	G	C	0.2972	3.65506752059e-20	0.980977	rs149694805	42	SPRED2:AC012370.2	00:00:00	ncRNA_intronic	3.308	3a	5	7				112888	0.112888
rs1194849	2	65606653	T	C	0.4493	2.83914839746e-08	0.995986	rs174847	42	SPRED2:AC012370.2	00:00:00	ncRNA_intronic	9.22	5	4	5				935825	0.935825
rs268139	2	65606991	A	C	0.4503	2.52608461754e-08	0.992011	rs174847	42	SPRED2:AC012370.2	00:00:00	ncRNA_intronic	1.08	NA	4	5				1009460	1.00946
rs198478	2	65607011	A	G	0.4493	2.92433134283e-08	0.995986	rs174847	42	SPRED2:AC012370.2	00:00:00	ncRNA_intronic	10.41	NA	4	5				953128	0.953128
rs268138	2	65607294	A	G	0.4225	7.85064411744e-07	0.886742	rs174847	42	SPRED2:AC012370.2	00:00:00	ncRNA_intronic	8.199	NA	4	5				681538	0.681538
rs268136	2	65607543	C	T	0.4493	3.3056644725e-08	0.995986	rs174847	42	SPRED2:AC012370.2	00:00:00	ncRNA_intronic	1.458	NA	4	5
rs874952	2	65608525	G	A	0.159	0.00141537573925	0.670926	rs865768	42	SPRED2	0	intronic	5.187	4	2	5				104486	0.104485
rs1876518	2	65608909	C	T	0.4493	4.01312688905e-08	0.995986	rs174847	42	SPRED2	0	intronic	4.818	NA	2	7				738330	0.73833
rs876933	2	65609437	C	T	0.2972	7.27396814363e-20	0.980977	rs149694805	42	SPRED2	0	intronic	9.874	NA	2	7				120108	0.120109
rs268132	2	65609677	T	C	0.4493	3.86132112155e-08	0.995986	rs174847	42	SPRED2	0	intronic	4.215	NA	2	7				1.17031e+06	1.17031
rs268131	2	65610471	T	A	0.4493	4.60399514449e-08	0.995986	rs174847	42	SPRED2	0	intronic	11.32	4	2	7				933260	0.93326
rs702875	2	65614197	T	C	0.499	1.30206819889e-07	0.821466	rs174847	42	SPRED2	0	intronic	4.125	NA	5	5				1.21358e+06	1.21358
rs1039765	2	65614362	T	A	0.2962	3.69362547844e-20	0.97627	rs149694805	42	SPRED2	0	intronic	1.522	4	5	5				112960	0.11296
rs1039764	2	65614613	T	C	0.4493	5.69188009503e-08	0.995986	rs174847	42	SPRED2	0	intronic	3.587	5	5	5				720540	0.72054
rs72621551	2	65615221	C	T	0.2972	4.43772328499e-20	0.980977	rs149694805	42	SPRED2	0	intronic	0.117	4	2	5				102152	0.102152
rs55945621	2	65615354	G	A	0.2972	4.76377324519e-20	0.980977	rs149694805	42	SPRED2	0	intronic	0.392	3a	2	5				99062.8	0.0990628
rs17534670	2	65615428	G	A	0.499	9.21802625449e-08	0.821466	rs174847	42	SPRED2	0	intronic	17.18	4	1	5				1277675	1.27767
rs543109954	2	65616813	T	C	0.1551	0.00122239536779	0.64635	rs865768	42	SPRED2	0	intronic	12.54	NA	2	5
rs1973566	2	65618126	G	A	0.2972	5.32505189871e-20	0.980977	rs149694805	42	SPRED2	0	intronic	1.162	7	2	5				98103.8	0.0981038
rs36188795	2	65618268	T	C	0.159	0.0015504708029	0.670926	rs865768	42	SPRED2	0	intronic	3.768	5	2	5				120118	0.120119
rs35312858	2	65618635	T	A	0.159	0.00152737005068	0.670926	rs865768	42	SPRED2	0	intronic	5.998	7	2	5				124139	0.124139
rs36044502	2	65618729	G	T	0.159	0.00152737005068	0.670926	rs865768	42	SPRED2	0	intronic	0.5	7	2	5				127384	0.127384
rs36088876	2	65619267	G	A	0.159	0.00153717732026	0.670926	rs865768	42	SPRED2	0	intronic	0.19	4	5	5				104113	0.104113
rs4303705	2	65619710	C	T	0.4493	5.23815105901e-08	0.995986	rs174847	42	SPRED2	0	intronic	1.674	6	5	5
rs35162271	2	65621757	C	T	0.159	0.00152002259141	0.670926	rs865768	42	SPRED2	0	intronic	0.185	5	2	5				117938	0.117938
rs17475676	2	65622144	A	G	0.159	0.00152002259141	0.670926	rs865768	42	SPRED2	0	intronic	5.693	6	5	5				117436	0.117436
rs964505	2	65623189	G	A	0.2972	6.7651049401e-20	0.980977	rs149694805	42	SPRED2	0	intronic	8.078	5	2	5				88214.5	0.0882145
rs34073446	2	65624472	C	T	0.159	0.00152002259141	0.670926	rs865768	42	SPRED2	0	intronic	0.02	3a	2	7				117719	0.117719
rs4671662	2	65624960	C	A	0.2972	6.10461268681e-20	0.980977	rs149694805	42	SPRED2	0	intronic	6.903	7	2	5
rs34561152	2	65625341	C	A	0.159	0.00148615486816	0.670926	rs865768	42	SPRED2	0	intronic	0.056	7	5	5				113922	0.113922
rs12052827	2	65626178	C	G	0.2972	5.61110311703e-20	0.980977	rs149694805	42	SPRED2	0	intronic	0.901	7	4	5				91722.2	0.0917223
rs79717897	2	65626556	G	T	0.2982	9.91685063868e-20	0.976248	rs149694805	42	SPRED2	0	intronic	0.104	7	5	5				85085.8	0.0850858
rs35205301	2	65626727	G	A	0.159	0.00149905000706	0.670926	rs865768	42	SPRED2	0	intronic	1.443	6	5	5				106240	0.106241
rs2661795	2	65626806	C	T	0.4493	7.27080327371e-08	0.995986	rs174847	42	SPRED2	0	intronic	1.402	7	5	5				1445855	1.44585
rs2661796	2	65627406	T	C	0.4493	7.40283786851e-08	0.995986	rs174847	42	SPRED2	0	intronic	0.438	7	5	5				1.63572e+06	1.63572
rs62141062	2	65627837	C	T	0.159	0.0015283072376	0.670926	rs865768	42	SPRED2	0	intronic	8.333	6	5	5				95008	0.095008
rs34826897	2	65628001	C	T	0.159	0.00152468213603	0.670926	rs865768	42	SPRED2	0	intronic	10.2	7	5	5				81734.2	0.0817342
rs35839181	2	65628012	C	T	0.162	0.00152468213603	0.653944	rs865768	42	SPRED2	0	intronic	2.441	7	5	5				40126	0.040126
rs35837416	2	65628091	A	G	0.159	0.00154278586285	0.670926	rs865768	42	SPRED2	0	intronic	1.249	6	5	5				83192.2	0.0831922
rs55633417	2	65628788	C	T	0.2972	7.31159298771e-20	0.980977	rs149694805	42	SPRED2	0	intronic	0.555	7	5	5
rs13023210	2	65632775	G	C	0.1561	0.00401560311851	0.688468	rs865768	42	SPRED2	0	intronic	10.89	5	1	5				68826.8	0.0688268
rs2661797	2	65633190	G	A	0.4493	4.44781023692e-08	0.995986	rs174847	42	SPRED2	0	intronic	2.169	3a	2	7				1211465	1.21147
rs17534885	2	65633289	A	T	0.159	0.00306651803214	0.670926	rs865768	42	SPRED2	0	intronic	3.587	3a	5	7				59343.8	0.0593438
rs2576923	2	65633884	G	A	0.2962	9.65672381487e-20	0.97627	rs149694805	42	SPRED2	0	intronic	14.15	NA	2	7				1.87775e+06	1.87775
rs13029865	2	65633905	A	G	0.159	0.00308615475867	0.670926	rs865768	42	SPRED2	0	intronic	14.27	4	2	7				55198.2	0.0551982
rs34422198	2	65635313	G	T	0.1561	0.00379711570702	0.688468	rs865768	42	SPRED2	0	intronic	2.606	5	2	5				60451	0.060451
rs2661798	2	65635688	A	T	0.4483	5.99676519623e-08	1	rs174847	42	SPRED2	0	intronic	2.053	5	5	5
rs2661799	2	65635872	G	A	0.2962	1.09188962758e-19	0.97627	rs149694805	42	SPRED2	0	intronic	1.369	6	5	5				1273890	1.27389
rs13021038	2	65637879	C	T	0.173	0.000839888758075	0.822714	rs865768	42	SPRED2	0	intronic	0.494	7	4	5
rs17535123	2	65638127	G	A	0.172	0.000731345025591	0.827391	rs865768	42	SPRED2	0	intronic	1.427	5	2	5				49975	0.049975
rs35165760	2	65638192	G	T	0.172	0.00079111058271	0.827391	rs865768	42	SPRED2	0	intronic	1.04	4	2	5				50704.5	0.0507045
rs62141070	2	65639022	G	C	0.172	0.000914399185439	0.827391	rs865768	42	SPRED2	0	intronic	0.358	5	1	5				49056.8	0.0490568
rs35910768	2	65639153	C	T	0.171	0.000938003379239	0.832278	rs865768	42	SPRED2	0	intronic	2.283	7	1	5				50005.2	0.0500053
rs2661794	2	65639543	C	A	0.4115	6.4431593753e-07	0.787528	rs174847	42	SPRED2	0	intronic	0.233	5	2	5				988365	0.988365
rs35974161	2	65640010	G	A	0.172	0.0104747565038	0.99333	rs865768	42	SPRED2	0	intronic	0.543	3a	2	5				35058	0.035058
rs36103180	2	65640128	C	T	0.172	0.0100800607725	0.99333	rs865768	42	SPRED2	0	intronic	0.948	5	2	5				34887.2	0.0348873
rs10190233	2	65640229	G	A	0.3171	8.29280640013e-16	0.702106	rs6761764	42	SPRED2	0	intronic	0.365	5	4	7				1377865	1.37786
rs34276619	2	65641163	C	T	0.172	0.0132319473963	0.99333	rs865768	42	SPRED2	0	intronic	0.8	5	4	5				37246.5	0.0372465
rs62141074	2	65641767	A	G	0.173	0.0132678510411	0.986724	rs865768	42	SPRED2	0	intronic	0.465	5	5	5				36161.2	0.0361612
rs6546150	2	65642200	C	T	0.3181	8.44255132772e-16	0.70896	rs6761764	42	SPRED2	0	intronic	2.148	5	5	5				1.85911e+06	1.85911
rs78030417	2	65643041	T	G	0.172	0.00704416813673	0.99333	rs865768	42	SPRED2	0	intronic	8	5	5	5				38436.8	0.0384367
rs17535158	2	65644446	G	A	0.172	0.00718651244782	0.99333	rs865768	42	SPRED2	0	intronic	10.48	4	2	7				40869	0.040869
rs7557569	2	65644561	T	C	0.4076	6.31054803087e-08	0.620976	rs174847	42	SPRED2	0	intronic	2.201	4	2	7				902358	0.902358
rs62141075	2	65644616	C	T	0.4076	8.22929864828e-08	0.620976	rs174847	42	SPRED2	0	intronic	6.182	4	2	5				703530	0.70353
rs13383320	2	65645137	C	A	0.4076	6.80784535021e-08	0.620976	rs174847	42	SPRED2	0	intronic	5.25	4	2	5				1038460	1.03846
rs10166100	2	65645750	C	T	0.4095	7.56575616115e-08	0.621831	rs174847	42	SPRED2	0	intronic	0.415	6	5	5				1.17164e+06	1.17164
rs10166362	2	65645774	G	A	0.4095	8.20969156511e-08	0.621831	rs174847	42	SPRED2	0	intronic	0.57	7	5	5				1062420	1.06242
rs10178776	2	65645786	C	T	0.3181	5.85056124042e-16	0.715278	rs6761764	42	SPRED2	0	intronic	3.779	7	5	5				1573255	1.57326
rs7574025	2	65645941	G	A	0.3191	6.13156104194e-16	0.720163	rs6761764	42	SPRED2	0	intronic	0.072	7	5	5				1.57535e+06	1.57535
rs7565437	2	65646966	T	C	0.4066	8.4811158193e-08	0.625087	rs174847	42	SPRED2	0	intronic	5.49	5	4	5				134860	0.13486
rs963539	2	65648547	C	A	0.3191	5.53282652808e-16	0.720163	rs6761764	42	SPRED2	0	intronic	2.247	NA	2	7				1.08928e+06	1.08928
rs10153675	2	65649580	G	A	0.4076	5.6251651312e-08	0.620976	rs174847	42	SPRED2	0	intronic	8.17	5	2	5				1031120	1.03112
rs55792977	2	65650864	G	T	0.4076	7.06163364126e-08	0.620976	rs174847	42	SPRED2	0	intronic	1.052	5	5	5				848020	0.84802
rs34288960	2	65650965	T	C	0.171	0.00781494683643	1	rs865768	42	SPRED2	0	intronic	2.007	6	5	5				44547.8	0.0445477
rs7583469	2	65651356	C	T	0.4215	2.25475543702e-14	1	rs7583469	42	SPRED2	0	intronic	2.255	6	4	5				1246440	1.24644
rs12470883	2	65651851	G	A	0.4076	9.70062390276e-08	0.620976	rs174847	42	SPRED2	0	intronic	4.581	7	4	5				816855	0.816855
rs7572922	2	65652156	C	T	0.4066	1.39268524749e-07	0.625087	rs174847	42	SPRED2	0	intronic	2.429	6	4	5				137552	0.137552
rs35528432	2	65652857	G	A	0.171	0.00597091003527	1	rs865768	42	SPRED2	0	intronic	2.688	7	4	5				46935.5	0.0469355
rs6755006	2	65653142	G	A	0.3181	7.80660509021e-16	0.72171	rs6761764	42	SPRED2	0	intronic	12.57	7	4	5				1.45446e+06	1.45446
rs6755128	2	65653199	C	A	0.3181	9.32249556558e-16	0.72171	rs6761764	42	SPRED2	0	intronic	18.78	3a	4	5				1.33961e+06	1.33961
rs2028150	2	65655012	C	G	0.4066	9.53814553129e-08	0.611101	rs174847	42	SPRED2	0	intronic	7.091	5	4	5				1.03015e+06	1.03015
rs34635563	2	65655098	G	A	0.171	0.00607029782478	1	rs865768	42	SPRED2	0	intronic	1.124	6	4	5				52621.5	0.0526215
rs34875083	2	65655502	G	A	0.171	0.00546496340503	1	rs865768	42	SPRED2	0	intronic	2.332	7	5	5				52807	0.052807
rs2028151	2	65655613	A	T	0.4076	1.09180559508e-07	0.613302	rs174847	42	SPRED2	0	intronic	16.8	6	1	5				1005495	1.0055
rs35153344	2	65655935	T	C	0.171	0.00537423721237	1	rs865768	42	SPRED2	0	intronic	7.362	6	1	5				51492	0.051492
rs7569084	2	65656969	T	C	0.4225	3.33914929432e-14	0.988225	rs7583469	42	SPRED2	0	intronic	5.16	4	1	5
rs7569257	2	65656976	G	A	0.4066	1.02012937154e-07	0.609735	rs174847	42	SPRED2	0	intronic	5.633	4	1	5				1001020	1.00102
rs7569113	2	65657041	C	T	0.4076	1.37411317761e-07	0.613302	rs174847	42	SPRED2	0	intronic	8.077	4	1	2				993252	0.993252
rs71424182	2	65658135	C	A	0.17	0.00378309762382	0.993315	rs865768	42	SPRED2	0	intronic	8.392	4	1	1				51683.5	0.0516835
rs12993075	2	65658144	C	T	0.3201	2.8178993983e-15	0.729698	rs6761764	42	SPRED2	0	intronic	14.84	4	1	1				77269.2	0.0772692
rs7576126	2	65658369	G	A	0.4056	7.31728929322e-07	0.612502	rs174847	42	SPRED2	0	intronic	6.535	2b	1	1
rs12185577	2	65659488	A	G	0.4046	3.45190154672e-07	0.617981	rs174847	42	SPRED2	0	intronic	7.982	4	1	1				113356	0.113355
rs35520113	2	65660015	C	T	0.17	0.00446008611001	0.993315	rs865768	42	SPRED2	243	upstream	16.21	4	1	1				53668.8	0.0536688
rs35493230	2	65660134	G	A	0.171	0.00451064883542	1	rs865768	42	SPRED2	362	upstream	12.57	3a	1	1				54206.8	0.0542067
rs34720345	2	65660714	C	G	0.171	0.00458733904664	1	rs865768	42	SPRED2	942	upstream	6.822	4	1	5
rs36044647	2	65660918	C	A	0.171	0.00462509027717	1	rs865768	42	SPRED2	1146	intergenic	1.177	6	1	5				52232	0.052232
rs62141109	2	65661451	G	A	0.171	0.00473545603531	1	rs865768	42	SPRED2	1679	intergenic	0.028	7	2	5				55905	0.055905
rs12185610	2	65661468	A	C	0.4066	4.56950122479e-07	0.609735	rs174847	42	SPRED2	1696	intergenic	1.655	6	2	5				763678	0.763678
rs4671663	2	65661534	C	T	0.3181	9.28106996491e-15	0.734927	rs6761764	42	SPRED2	1762	intergenic	0.509	5	2	5				75307.5	0.0753075
rs13385171	2	65661843	C	T	0.4225	1.47108468111e-13	0.980369	rs7583469	42	AC074391.1	2001	intergenic	6.271	4	1	5				1312015	1.31201
rs11692813	2	65662306	G	A	0.3181	1.11174508153e-14	0.734927	rs6761764	42	AC074391.1	1538	intergenic	4.137	4	1	7				78730.5	0.0787305
rs34004859	2	65663005	G	T	0.171	0.00524140083043	1	rs865768	42	AC074391.1	839	upstream	14.35	2b	1	1				63330.5	0.0633305
rs11126037	2	65663158	C	A	0.3191	1.16373405382e-14	0.73135	rs6761764	42	AC074391.1	686	upstream	13.8	2b	1	1				68968	0.068968
rs1807337	2	65663167	G	C	0.4046	6.20077855804e-07	0.61664	rs174847	42	AC074391.1	677	upstream	14.84	4	1	1
rs11126038	2	65663234	C	G	0.3181	2.10496604496e-14	0.734927	rs6761764	42	AC074391.1	610	upstream	11.08	2b	1	1				63631.2	0.0636313
rs74625883	2	65663381	G	A	0.171	0.00658733545301	1	rs865768	42	AC074391.1	463	upstream	0.443	2b	1	1				66404	0.066404
rs62141110	2	65663586	C	T	0.171	0.00393632818732	1	rs865768	42	AC074391.1	258	upstream	14.71	4	1	1				66523.8	0.0665238
rs1437466	2	65664350	C	T	0.4066	6.32025295087e-07	0.60838	rs174847	42	AC074391.1	0	ncRNA_intronic	10.07	4	1	2				1.21594e+06	1.21594
rs4671128	2	65665264	T	G	0.3191	1.38532163145e-12	0.733248	rs6761764	42	AC074391.1	0	ncRNA_intronic	0.554	3a	2	15
rs13417564	2	65665273	T	G	0.4245	4.31068697678e-13	0.972579	rs7583469	42	AC074391.1	0	ncRNA_intronic	1.29	2b	2	15
rs2860773	2	65665641	G	T	0.4046	7.55801252805e-07	0.608954	rs174847	42	AC074391.1	0	ncRNA_intronic	3.633	4	2	15				948752	0.948752
rs6752053	2	65666674	T	C	0.4056	6.72807193975e-07	0.604822	rs174847	42	AC074391.1	0	ncRNA_intronic	7.059	5	5	15				1002240	1.00224
rs67794735	2	65668200	C	G	0.3171	3.84490216866e-14	0.738522	rs6761764	42	AC074391.1	0	ncRNA_intronic	0.227	5	5	15				80970	0.08097
rs13026856	2	65668269	G	T	0.171	0.00789219532491	1	rs865768	42	AC074391.1	0	ncRNA_intronic	1.347	5	5	15				72945	0.072945
rs35839762	2	65668452	C	T	0.3171	3.5515352453e-14	0.738522	rs6761764	42	AC074391.1	0	ncRNA_intronic	2.271	7	5	15				538408	0.538408
rs62141113	2	65671643	G	A	0.171	0.012434361428	1	rs865768	42	AC074391.1:AC012370.3	00:00:00	ncRNA_intronic	5.56	7	5	15
rs62141114	2	65671807	T	C	0.171	0.0126126589693	1	rs865768	42	AC074391.1:AC012370.3	00:00:00	ncRNA_intronic	3.457	6	5	15				1.08934e+06	1.08934
rs62141115	2	65672192	A	G	0.4066	3.79324691893e-07	0.616061	rs174847	42	AC074391.1:AC012370.3	00:00:00	ncRNA_intronic	7.4	6	5	15				717352	0.717352
rs116408193	2	65672735	G	A	0.171	0.0108453794677	1	rs865768	42	AC074391.1:AC012370.3	00:00:00	ncRNA_intronic	2.252	5	5	15				77445.2	0.0774452
rs11899809	2	65673600	A	G	0.171	0.0110476058497	1	rs865768	42	AC074391.1:AC012370.3	00:00:00	ncRNA_intronic	6.233	3a	7	15				1121415	1.12142
rs36028876	2	65673627	A	G	0.172	0.00997103525474	0.99333	rs865768	42	AC074391.1:AC012370.3	00:00:00	ncRNA_intronic	13.22	4	7	15				996782	0.996783
rs6747510	2	65674492	C	T	0.3181	9.27488433119e-14	0.736817	rs6761764	42	AC074391.1:AC012370.3	00:00:00	ncRNA_intronic	1.04	6	5	15
rs74183104	2	65675830	A	G	0.171	0.0150255090431	1	rs865768	42	AC074391.1:AC012370.3	00:00:00	ncRNA_intronic	2.815	5	5	15
rs62141117	2	65675934	C	A	0.171	0.0147129769798	1	rs865768	42	AC074391.1:AC012370.3	00:00:00	ncRNA_intronic	11.04	5	5	15				1.1158e+06	1.1158
rs6546151	2	65676583	G	A	0.4076	2.50862026234e-07	0.611947	rs174847	42	AC074391.1:AC012370.3	00:00:00	ncRNA_intronic	0.104	7	5	15				906042	0.906042
rs1437462	2	65676693	C	A	0.3171	6.57102015685e-14	0.738522	rs6761764	42	AC074391.1:AC012370.3	00:00:00	ncRNA_intronic	3.948	NA	5	15				82380.2	0.0823803
rs35824125	2	65677059	C	T	0.171	0.0127978911956	1	rs865768	42	AC074391.1:AC012370.3	00:00:00	ncRNA_intronic	10.12	7	5	15				76168	0.076168
rs11888514	2	65678081	C	G	0.171	0.0127054006119	1	rs865768	42	AC074391.1:AC012370.3	00:00:00	ncRNA_intronic	6.989	NA	7	15
rs34191258	2	65678807	A	T	0.171	0.0116174181528	1	rs865768	42	AC074391.1:AC012370.3	00:00:00	ncRNA_intronic	3.997	7	5	15				74993	0.074993
rs35717079	2	65679154	A	G	0.171	0.0133939972725	1	rs865768	42	AC074391.1:AC012370.3	00:00:00	ncRNA_intronic	2.393	7	5	15				1.18447e+06	1.18447
rs2043724	2	65679220	G	T	0.3171	5.39002209225e-14	0.738522	rs6761764	42	AC074391.1:AC012370.3	00:00:00	ncRNA_intronic	0.323	NA	5	15
rs62141120	2	65679327	G	A	0.171	0.0119662080489	1	rs865768	42	AC074391.1:AC012370.3	00:00:00	ncRNA_intronic	0.448	5	5	15				81793.2	0.0817932
rs1437461	2	65679712	C	T	0.3171	5.80735334703e-14	0.738522	rs6761764	42	AC074391.1:AC012370.3	00:00:00	ncRNA_intronic	0.05	NA	5	15				104752	0.104752
rs7562559	2	65679853	G	A	0.3171	9.08582658567e-14	0.738522	rs6761764	42	AC074391.1:AC012370.3	00:00:00	ncRNA_intronic	11.53	2b	7	15				74943	0.074943
rs1370394	2	65680310	T	G	0.3181	8.51554202702e-14	0.734927	rs6761764	42	AC074391.1:AC012370.3	00:00:00	ncRNA_intronic	1.462	NA	7	15				58169.8	0.0581697
rs13032509	2	65682019	C	T	0.171	0.0119662080489	1	rs865768	42	AC074391.1:AC012370.3	00:00:00	ncRNA_intronic	3.725	6	5	15				444940	0.44494
rs35476092	2	65682052	T	G	0.171	0.0119662080489	1	rs865768	42	AC074391.1:AC012370.3	00:00:00	ncRNA_intronic	13.24	7	5	15				86325.5	0.0863255
rs35490361	2	65682089	G	A	0.171	0.0119662080489	1	rs865768	42	AC074391.1:AC012370.3	00:00:00	ncRNA_intronic	2.614	5	5	15				81578.2	0.0815783
rs35339087	2	65682354	T	C	0.171	0.00840959729907	1	rs865768	42	AC074391.1:AC012370.3	00:00:00	ncRNA_intronic	6.803	7	5	15				470652	0.470652
rs934731	2	65683487	T	C	0.3171	4.84236695892e-14	0.738522	rs6761764	42	AC074391.1:AC012370.3	00:00:00	ncRNA_exonic	7.18	NA	5	15				946258	0.946257
rs71424185	2	65683595	G	A	0.171	0.0118726922857	1	rs865768	42	AC074391.1:AC012370.3	00:00:00	ncRNA_exonic	3.852	2b	5	15				89225	0.089225
rs9309374	2	65683666	A	C	0.171	0.010743430888	1	rs865768	42	AC074391.1:AC012370.3	00:00:00	ncRNA_exonic	2.915	6	5	15				1.32947e+06	1.32947
rs7577452	2	65683828	C	T	0.3171	5.18418728238e-14	0.738522	rs6761764	42	AC074391.1	0	ncRNA_intronic	4.189	5	5	15				705502	0.705503
rs9677304	2	65683830	A	G	0.171	0.010743430888	1	rs865768	42	AC074391.1	0	ncRNA_intronic	1.999	5	5	15				1317370	1.31737
rs34723203	2	65684148	G	T	0.171	0.0145650546244	1	rs865768	42	AC074391.1	0	ncRNA_intronic	0.669	4	5	15				982658	0.982657
rs10184881	2	65684152	A	G	0.4076	2.79229600093e-07	0.611947	rs174847	42	AC074391.1	0	ncRNA_intronic	2.11	4	5	15				851200	0.8512
rs6761764	2	65684395	T	A	0.2614	2.33282128816e-11	1	rs6761764	42	AC074391.1	0	ncRNA_intronic	5.604	5	5	15
rs11126039	2	65685087	A	G	0.3171	7.3793749379e-14	0.738522	rs6761764	42	AC074391.1	0	ncRNA_intronic	1.91	5	5	15				791692	0.791693
rs12614851	2	65685184	T	C	0.3171	8.13500408172e-14	0.738522	rs6761764	42	AC074391.1	0	ncRNA_intronic	2.934	7	5	15				90993	0.090993
rs1344891	2	65686024	A	T	0.3171	1.13772401103e-13	0.738522	rs6761764	42	AC074391.1	0	ncRNA_intronic	11.79	7	5	15				81827.2	0.0818273
rs11885144	2	65686361	C	G	0.171	0.0103067108566	1	rs865768	42	AC074391.1	0	ncRNA_intronic	3.648	4	5	15				1.11472e+06	1.11472
rs11675538	2	65686461	C	T	0.3171	1.08565151554e-13	0.738522	rs6761764	42	AC074391.1	0	ncRNA_intronic	2.133	4	5	15				84178	0.084178
rs34479540	2	65687795	C	T	0.171	0.00996661771192	1	rs865768	42	AC074391.1	0	ncRNA_intronic	1.691	5	5	15				103940	0.10394
rs62141139	2	65690364	T	C	0.171	0.0109532892428	1	rs865768	42	AC074391.1	0	ncRNA_intronic	0.463	7	5	15				101300	0.101301
rs17535617	2	65692016	T	C	0.171	0.0115920303011	1	rs865768	42	AC074391.1	0	ncRNA_intronic	3.03	5	5	15				125030	0.12503
rs4671666	2	65693513	A	G	0.3171	1.84038600524e-13	0.738522	rs6761764	42	AC074391.1	0	ncRNA_intronic	9.153	6	5	15
rs13013163	2	65694159	C	G	0.171	0.00916140750716	1	rs865768	42	AC074391.1	0	ncRNA_intronic	13.93	5	5	15
rs2860779	2	65696186	G	A	0.3757	0.0178837749898	0.974608	rs865768	42	AC074391.1	0	ncRNA_intronic	1.627	6	5	15				1.35962e+06	1.35962
rs34892599	2	65699306	T	C	0.1551	0.0219640732547	0.896208	rs865768	42	AC074391.1	0	ncRNA_intronic	0.533	7	5	15				55422	0.055422
rs865768	2	65700229	C	A	0.3777	6.0643820622e-09	1	rs865768	42	AC074391.1	0	ncRNA_intronic	2.065	NA	5	15
rs840967	2	65701757	A	C	0.3777	0.01626065586	1	rs865768	42	AC074391.1	0	ncRNA_intronic	2.106	7	5	15				1.72006e+06	1.72006
rs840969	2	65702803	C	T	0.2058	1.340544559e-08	0.993683	rs840971	42	AC074391.1	0	ncRNA_intronic	2.748	7	8	15				1618810	1.61881
rs840971	2	65704213	C	A	0.2048	1.24431759742e-08	1	rs840971	42	AC074391.1	0	ncRNA_intronic	3.755	5	5	15				1.54247e+06	1.54247
rs840972	2	65704484	G	A	0.2058	2.07961737092e-08	0.993683	rs840971	42	AC074391.1	0	ncRNA_intronic	1.425	7	5	15				1.5666e+06	1.5666
rs840975	2	65706955	A	T	0.2058	1.38732388136e-07	0.993683	rs840971	42	AC074391.1	0	ncRNA_intronic	12.5	5	5	15				1.32048e+06	1.32048
rs2438099	2	65709177	G	A	0.1849	1.761695689e-05	0.761369	rs840971	42	AC074391.1	0	ncRNA_intronic	4.438	NA	5	15				623042	0.623043
rs6714614	2	67449899	C	A	0.2266	1.59076223715e-09	0.878478	rs11126117	43	AC023115.2:AC023115.1	00:00:00	ncRNA_intronic	1.79	5	5	15				1324730	1.32473
rs875037	2	67456700	C	T	0.2256	4.34710998345e-09	0.884142	rs11126117	43	AC023115.2:AC023115.1	00:00:00	ncRNA_intronic	5.982	NA	5	15				1.23366e+06	1.23366
rs1351723	2	67459307	G	C	0.2256	3.97468417435e-09	0.884142	rs11126117	43	AC023115.2:AC023115.1	00:00:00	ncRNA_intronic	1.334	6	5	15				1382340	1.38234
rs1483337	2	67461649	G	C	0.2256	3.06668775473e-09	0.884142	rs11126117	43	AC023115.2:AC023115.1	00:00:00	ncRNA_intronic	0.699	4	7	15				1291345	1.29134
rs1483339	2	67462727	C	T	0.2256	2.79547740934e-09	0.884142	rs11126117	43	AC023115.2:AC023115.1	00:00:00	ncRNA_intronic	5.016	6	5	15				1362825	1.36282
rs1483342	2	67467982	C	T	0.2266	1.46720972214e-09	0.889343	rs11126117	43	AC023115.2:AC023115.1	00:00:00	ncRNA_intronic	2.922	4	5	15				1344480	1.34448
rs2062204	2	67472545	C	A	0.2316	1.20439925615e-10	0.938439	rs11126117	43	AC023115.2:AC023115.1	00:00:00	ncRNA_intronic	6.931	5	5	15				1.28207e+06	1.28207
rs4671176	2	67478836	G	T	0.2386	5.82243018482e-12	1	rs11126117	43	AC023115.2:AC023115.1	00:00:00	ncRNA_intronic	4.126	6	5	15				1.08047e+06	1.08047
rs4671789	2	67478949	T	C	0.2376	5.08329782724e-12	0.994255	rs11126117	43	AC023115.2:AC023115.1	00:00:00	ncRNA_intronic	1.543	5	5	15				1147350	1.14735
rs11126117	2	67479214	G	A	0.2386	4.35054101433e-12	1	rs11126117	43	AC023115.2:AC023115.1	00:00:00	ncRNA_intronic	0.042	5	5	15				1.19377e+06	1.19377
rs900538	2	67482487	T	C	0.2396	8.02953852148e-12	0.982796	rs11126117	43	AC023115.2:AC023115.1	00:00:00	ncRNA_intronic	1.175	7	5	15				1.61697e+06	1.61697
rs2861566	2	67484732	T	C	0.2386	1.70979017621e-11	0.988505	rs11126117	43	AC023115.2:AC023115.1	00:00:00	ncRNA_intronic	3.868	6	5	15				1.37363e+06	1.37363
rs6749367	2	67488045	C	T	0.2386	1.57125955767e-11	0.988505	rs11126117	43	AC023115.2	0	ncRNA_exonic	18.71	2b	1	15				1205270	1.20527
rs6757279	2	67489797	G	T	0.2515	6.37520049139e-12	0.891244	rs11126117	43	AC023115.2	0	ncRNA_intronic	5.384	6	5	15				1.2892e+06	1.2892
rs6711811	2	67492532	C	T	0.2515	3.99475354211e-12	0.891244	rs11126117	43	AC023115.2	0	ncRNA_intronic	3.341	6	5	15				1354015	1.35401
rs1032069	2	67495492	T	C	0.2515	4.89215600326e-12	0.891244	rs11126117	43	AC023115.2	0	ncRNA_intronic	4.719	7	5	15				1318065	1.31807
rs1483344	2	67496866	G	A	0.2515	6.02961441165e-12	0.891244	rs11126117	43	AC023115.2	0	ncRNA_intronic	3.187	7	5	15				1.24717e+06	1.24717
rs1483346	2	67497041	C	G	0.2515	5.90160857014e-12	0.891244	rs11126117	43	AC023115.2	0	ncRNA_intronic	5.668	6	5	15				1047945	1.04794
rs12713593	2	67497339	G	A	0.2515	6.01846967263e-12	0.891244	rs11126117	43	AC023115.2	0	ncRNA_intronic	5.899	6	5	15				1.07501e+06	1.07501
rs12713594	2	67497526	A	T	0.2515	4.95600001684e-12	0.891244	rs11126117	43	AC023115.2	0	ncRNA_intronic	5.785	7	5	15				1.08002e+06	1.08002
rs966779	2	67501511	T	C	0.2525	1.22530565446e-12	0.886322	rs11126117	43	AC023115.2	0	ncRNA_intronic	8.296	7	5	15				1081700	1.0817
rs10172152	2	67504152	T	G	0.2515	7.78316265454e-13	0.891244	rs11126117	43	AC023115.2	0	ncRNA_intronic	5.049	6	5	15				1200935	1.20094
rs7561807	2	67506315	A	G	0.2525	1.24043495698e-12	0.887377	rs11126117	43	AC023115.2	0	ncRNA_intronic	7.015	7	5	15				911028	0.911027
rs7573126	2	67509403	A	G	0.3151	4.39272235894e-29	0.943071	rs6729438	43	AC023115.2	0	ncRNA_intronic	4.762	5	5	15				994712	0.994712
rs1483350	2	67519903	G	C	0.4145	1.02654691911e-22	0.640475	rs11890812	43	AC023115.2	0	ncRNA_intronic	3.581	7	5	15				1.22314e+06	1.22314
rs1483351	2	67520575	C	G	0.3131	1.79011752691e-28	0.95156	rs6729438	43	AC023115.2	0	ncRNA_intronic	10.44	5	5	15				1.15325e+06	1.15325
rs7568231	2	67520850	G	A	0.4145	1.89823259657e-22	0.640475	rs11890812	43	AC023115.2	0	ncRNA_intronic	9.162	7	5	15				1085935	1.08594
rs36114629	2	67521004	G	T	0.327	1.28229494451e-10	1	rs36114629	43	AC023115.2	0	ncRNA_intronic	4.916	7	5	15				613838	0.613838
rs12479293	2	67521205	A	G	0.3131	1.95147426013e-28	0.95156	rs6729438	43	AC023115.2	0	ncRNA_intronic	1.999	6	5	15				1.09491e+06	1.09491
rs11695960	2	67521367	T	G	0.4165	1.62207679432e-22	0.634097	rs11890812	43	AC023115.2	0	ncRNA_intronic	6.908	7	5	15				976062	0.976063
rs11696003	2	67521392	C	G	0.4165	1.75580832908e-22	0.634097	rs11890812	43	AC023115.2	0	ncRNA_intronic	1.213	5	5	15				960818	0.960817
rs7559393	2	67521740	C	T	0.4165	1.6146286263e-22	0.634097	rs11890812	43	AC023115.2	0	ncRNA_intronic	3.687	7	5	15				1.00105e+06	1.00105
rs7572001	2	67521908	G	A	0.3131	1.7763791859e-28	0.95156	rs6729438	43	AC023115.2	0	ncRNA_intronic	3.361	6	5	15
rs7572125	2	67521987	C	A	0.3131	1.99069783811e-28	0.95156	rs6729438	43	AC023115.2	0	ncRNA_intronic	2.227	7	5	15				1.06304e+06	1.06304
rs12713595	2	67523685	A	G	0.3141	5.04947530123e-28	0.956062	rs6729438	43	AC023115.2	477	downstream	1.414	7	5	15				1242785	1.24279
rs1483335	2	67526287	A	C	0.3141	1.98807393243e-28	0.956062	rs6729438	43	AC023115.2	3079	intergenic	0.695	NA	5	15				1180835	1.18084
rs12991257	2	67527590	G	A	0.2942	1.80613787469e-09	0.848316	rs36114629	43	AC023115.2	4382	intergenic	0.029	7	7	15				403408	0.403407
rs1842960	2	67529845	G	A	0.3131	6.51358499221e-28	0.95156	rs6729438	43	AC023115.2	6637	intergenic	0.294	NA	14	15				1.20885e+06	1.20885
rs1483334	2	67530245	A	G	0.2982	7.09020649937e-10	0.828972	rs36114629	43	AC023115.2	7037	intergenic	3.124	NA	14	15				428862	0.428862
rs1483333	2	67530280	T	C	0.3141	7.80727068667e-28	0.956062	rs6729438	43	AC023115.2	7072	intergenic	4.234	6	14	15				1391525	1.39152
rs4671790	2	67532139	A	T	0.3141	6.46566292737e-28	0.956062	rs6729438	43	AC023115.2	8931	intergenic	0.266	5	5	15
rs186567772	2	67532451	T	C	0.4085	6.77796215731e-22	0.734334	rs2128769	43	AC023115.2	9243	intergenic	0.577	6	5	15
rs11693977	2	67532999	A	T	0.4384	4.53610705322e-15	1	rs11693977	43	AC023115.2	9791	intergenic	1.013	6	5	15
rs1842959	2	67534681	A	G	0.3131	7.74332791874e-28	0.95156	rs6729438	43	AC023115.2	11473	intergenic	11.02	NA	5	15				1.17177e+06	1.17177
rs2062206	2	67536442	A	C	0.4235	6.15805174401e-15	0.796205	rs11693977	43	AC023115.2	13234	intergenic	5.842	NA	5	15				915508	0.915508
rs2062205	2	67536465	T	C	0.3042	7.34021416923e-09	0.738308	rs36114629	43	AC023115.2	13257	intergenic	3.37	4	5	15				550570	0.55057
rs12993898	2	67536746	T	C	0.3052	9.90288841402e-09	0.735038	rs36114629	43	AC023115.2	13538	intergenic	0.816	5	5	15				448258	0.448257
rs6546292	2	67538453	C	T	0.4125	9.79003339083e-15	0.825139	rs11693977	43	AC023115.4	13305	intergenic	6.079	7	5	15				829495	0.829495
rs7572809	2	67539226	G	A	0.4135	7.74634185564e-15	0.828249	rs11693977	43	AC023115.4	12532	intergenic	4.003	7	5	15				793472	0.793473
rs12988670	2	67539863	A	G	0.2942	7.1782942965e-09	0.76618	rs36114629	43	AC023115.4	11895	intergenic	0.97	6	5	15				471175	0.471175
rs2128769	2	67542454	C	T	0.4851	1.51301325033e-18	1	rs2128769	43	AC023115.4	9304	intergenic	2.312	NA	5	15				1.06448e+06	1.06448
rs6546293	2	67543559	C	T	0.3111	3.27045532701e-28	0.986785	rs6729438	43	AC023115.4	8199	intergenic	2.043	7	5	15
rs6729438	2	67546567	G	C	0.3121	3.25430818813e-29	1	rs6729438	43	AC023115.4	5191	intergenic	17.4	4	5	15				966988	0.966987
rs12713596	2	67550323	A	T	0.3121	6.08138089388e-29	1	rs6729438	43	AC023115.4	1435	intergenic	6.93	6	5	15				1073430	1.07343
rs961328	2	67555446	T	C	0.3897	6.61674017634e-10	0.728371	rs7593555	43	AC023115.4	3009	intergenic	3.128	NA	5	15				168629	0.168629
rs34652682	2	67558091	T	C	0.3877	1.30614855684e-09	0.72301	rs7593555	43	AC023115.4	5654	intergenic	4.555	7	1	15
rs34561277	2	67558732	T	C	0.4881	1.78083053089e-10	0.992299	rs6760157	43	AC023115.4	6295	intergenic	4.123	5	1	15
rs6760157	2	67559176	C	T	0.4881	8.67928696044e-11	1	rs6760157	43	AC023115.4	6739	intergenic	2.582	7	1	15
rs6731934	2	67559553	G	A	0.2694	1.30563584136e-24	0.845645	rs3018026	43	AC023115.4	7116	intergenic	0.483	7	1	15				1.11884e+06	1.11884
rs12994710	2	67561223	C	T	0.2714	1.38921267264e-24	0.845723	rs3018026	43	AC023115.4	8786	intergenic	1.21	7	1	15
rs112898427	2	67561335	T	C	0.2833	8.0018650479e-25	0.797954	rs3018026	43	AC023115.4	8898	intergenic	0.434	7	1	15
rs7368874	2	67561441	T	C	0.2803	3.67290257203e-24	0.806937	rs3018026	43	AC023115.4	9004	intergenic	0.431	7	1	15
rs4103195	2	67561451	A	T	0.1153	4.77789460816e-10	1	rs4103195	43	AC023115.4	9014	intergenic	0.539	7	1	15
rs7369762	2	67561485	C	T	0.2734	6.25474861008e-25	0.837474	rs3018026	43	AC023115.4	9048	intergenic	0.561	6	1	15
rs7368884	2	67561542	T	C	0.2724	1.14416641966e-24	0.841546	rs3018026	43	AC023115.4	9105	intergenic	0.662	7	1	15
rs141351925	2	67561563	T	G	0.493	6.51229129183e-10	0.920841	rs6760157	43	AC023115.4	9126	intergenic	0.921	6	1	15
rs6546294	2	67562230	T	C	0.3708	8.05502317376e-19	0.982935	rs11890812	43	AC023115.4	9793	intergenic	0.862	6	1	15
rs10184661	2	67564527	C	T	0.2704	1.36514249833e-23	0.850766	rs3018026	43	AC023115.4	12090	intergenic	1.825	5	3	15
rs979043	2	67566281	C	T	0.3708	6.71692353053e-19	0.982935	rs11890812	43	AC023115.4	13844	intergenic	5.349	NA	4	15				796028	0.796027
rs4671794	2	67566658	C	A	0.3718	5.29614900149e-19	0.978679	rs11890812	43	AC023115.4	14221	intergenic	9.177	5	4	15
rs4671795	2	67567068	G	A	0.2704	1.30282922788e-24	0.850766	rs3018026	43	AC023115.4	14631	intergenic	2.03	5	4	15				938005	0.938005
rs6722203	2	67569193	A	G	0.3698	5.74915600056e-19	0.987211	rs11890812	43	AC023115.4	16756	intergenic	3.683	5	5	15				853182	0.853182
rs2170702	2	67571130	T	C	0.4632	6.94415187081e-10	0.983555	rs7593555	43	AC023115.4	18693	intergenic	2.023	NA	5	15				742948	0.742947
rs2861568	2	67571721	T	A	0.4632	5.54142411725e-10	0.983555	rs7593555	43	AC023115.4	19284	intergenic	4.778	6	5	15				559010	0.55901
rs112841885	2	67572084	C	G	0.4632	9.95758845811e-10	0.983555	rs7593555	43	AC023115.4	19647	intergenic	2.105	7	5	15				535640	0.53564
rs6736331	2	67574555	T	C	0.4652	3.51646281137e-10	0.975417	rs7593555	43	AC023115.4	22118	intergenic	7.574	6	5	15				888782	0.888783
rs6721534	2	67574662	A	G	0.2704	2.0359862802e-24	0.850766	rs3018026	43	AC023115.4	22225	intergenic	0.343	5	5	15				1.13508e+06	1.13508
rs1842958	2	67576559	T	G	0.2704	2.16026551184e-24	0.850766	rs3018026	43	AC023115.4	24122	intergenic	0.931	7	5	15				1247755	1.24775
rs6546296	2	67578422	G	A	0.2704	1.2701608925e-23	0.850766	rs3018026	43	AC023115.4	25985	intergenic	0.315	7	9	15				1.29651e+06	1.29651
rs7564335	2	67579967	G	A	0.2704	1.76060848532e-24	0.850766	rs3018026	43	AC023115.4	27530	intergenic	2.104	6	1	15				1273785	1.27378
rs6546297	2	67580520	T	G	0.2694	2.39239271652e-24	0.846423	rs3018026	43	AC023115.4	28083	intergenic	2.774	6	9	15				1.26278e+06	1.26278
rs6546298	2	67581853	G	T	0.2704	2.19928807183e-24	0.850766	rs3018026	43	AC023115.4	29416	intergenic	0.967	7	9	15				1.26194e+06	1.26194
rs12998719	2	67583252	G	A	0.2694	2.72688395026e-24	0.846423	rs3018026	43	AC023115.4	30815	intergenic	1.463	6	9	15				1112500	1.1125
rs9753482	2	67584866	C	A	0.3738	2.83668489476e-19	0.978756	rs11890812	43	AC023115.4	32429	intergenic	2.07	7	9	15
rs4302202	2	67585289	G	A	0.3708	4.73996757252e-19	0.991468	rs11890812	43	AC023115.4	32852	intergenic	2.236	7	9	15
rs6739471	2	67585593	C	T	0.2714	3.30421532216e-24	0.846537	rs3018026	43	AC023115.4	33156	intergenic	2.265	6	14	15
rs4671179	2	67586247	T	G	0.4642	7.74325299876e-10	0.987655	rs7593555	43	AC023115.4	33810	intergenic	1.636	7	14	15
rs6546299	2	67586783	G	A	0.4761	1.28103407531e-09	0.940988	rs7593555	43	AC023115.4	34346	intergenic	1.807	7	14	15
rs113688190	2	67587963	C	T	0.2724	4.11018389371e-24	0.841546	rs3018026	43	AC023115.4	35526	intergenic	0.428	NA	14	15
rs6751362	2	67588374	C	T	0.3748	4.24683408286e-19	0.974557	rs11890812	43	AC023115.4	35937	intergenic	0.943	7	14	15
rs6736721	2	67588780	G	C	0.2714	2.36219380025e-24	0.846537	rs3018026	43	ETAA1	35670	intergenic	0.418	7	14	15
rs56263569	2	67589489	G	T	0.4632	6.00843618781e-10	0.983555	rs7593555	43	ETAA1	34961	intergenic	0.255	5	14	15				633382	0.633382
rs11890682	2	67589585	G	A	0.2714	1.92969851672e-24	0.846537	rs3018026	43	ETAA1	34865	intergenic	4.195	5	14	15				1206440	1.20644
rs1483352	2	67590804	A	G	0.4632	4.55074723123e-10	0.983555	rs7593555	43	ETAA1	33646	intergenic	5.942	NA	14	15				627582	0.627583
rs962856	2	67593803	T	C	0.3718	6.61915174809e-19	0.987211	rs11890812	43	ETAA1	30647	intergenic	6.146	6	14	15				1.1202e+06	1.1202
rs1601529	2	67594837	A	T	0.2704	1.13374169191e-24	0.850766	rs3018026	43	ETAA1	29613	intergenic	10.48	6	9	15				1.25108e+06	1.25108
rs1601530	2	67594916	A	G	0.2714	1.19820076052e-24	0.846537	rs3018026	43	ETAA1	29534	intergenic	1.78	7	9	15				1277850	1.27785
rs7592026	2	67595139	A	G	0.2714	1.19820076052e-24	0.846537	rs3018026	43	ETAA1	29311	intergenic	1.442	7	9	15				1.20217e+06	1.20217
rs6546300	2	67595196	G	T	0.2714	1.11682452709e-24	0.846537	rs3018026	43	ETAA1	29254	intergenic	2.048	7	9	15				1.11868e+06	1.11868
rs12477464	2	67595239	C	A	0.3926	9.04651542458e-09	0.746078	rs7593555	43	ETAA1	29211	intergenic	9.855	7	7	15				446882	0.446883
rs6714988	2	67595789	G	A	0.2714	1.30010707596e-24	0.846537	rs3018026	43	ETAA1	28661	intergenic	3.079	6	5	15				1235060	1.23506
rs1486135	2	67596265	C	T	0.3718	4.92093885811e-19	0.987211	rs11890812	43	ETAA1	28185	intergenic	10.61	5	5	15				1.10687e+06	1.10687
rs1601531	2	67598104	C	T	0.3708	3.16916736414e-19	0.982935	rs11890812	43	ETAA1	26346	intergenic	7.163	7	5	15
rs6755797	2	67598633	A	G	0.3718	3.12123094044e-19	0.987211	rs11890812	43	ETAA1	25817	intergenic	0.05	6	5	15				1.16863e+06	1.16863
rs12474076	2	67599645	T	A	0.3698	6.32355892668e-19	0.978679	rs11890812	43	ETAA1	24805	intergenic	3.791	7	5	15				1193040	1.19304
rs10172832	2	67600006	T	C	0.2694	3.81254584373e-24	0.83706	rs3018026	43	ETAA1	24444	intergenic	0.908	7	5	15
rs10198774	2	67600092	C	A	0.2694	2.96895550384e-24	0.83706	rs3018026	43	ETAA1	24358	intergenic	1.595	7	5	15
rs1027000	2	67600789	C	T	0.2694	3.43572424835e-24	0.83706	rs3018026	43	ETAA1	23661	intergenic	1.724	NA	1	15				1138985	1.13898
rs1032158	2	67601028	C	A	0.2694	3.43572424835e-24	0.83706	rs3018026	43	ETAA1	23422	intergenic	2.47	NA	5	15				1134260	1.13426
rs1944913	2	67601272	A	G	0.4632	6.25016717815e-10	0.983555	rs7593555	43	ETAA1	23178	intergenic	0.511	6	1	15				581382	0.581383
rs1032157	2	67601816	T	C	0.3718	4.43961371638e-19	0.987211	rs11890812	43	ETAA1	22634	intergenic	3.1	NA	1	15				1.23849e+06	1.23849
rs6710832	2	67601942	A	C	0.3718	4.22084468986e-19	0.987211	rs11890812	43	ETAA1	22508	intergenic	3.646	5	1	15				1.18254e+06	1.18254
rs6739392	2	67601971	T	A	0.3718	4.50961153539e-19	0.987211	rs11890812	43	ETAA1	22479	intergenic	12.48	5	1	15				1191950	1.19195
rs6546301	2	67604239	A	G	0.2714	3.41653396553e-24	0.846537	rs3018026	43	ETAA1	20211	intergenic	0.353	7	5	15				1214490	1.21449
rs4671180	2	67604633	T	A	0.4642	1.79816806319e-09	0.987655	rs7593555	43	ETAA1	19817	intergenic	0.074	6	5	15				790618	0.790617
rs4671796	2	67604752	A	G	0.4632	9.54094347718e-10	0.983555	rs7593555	43	ETAA1	19698	intergenic	2.553	6	5	15				646920	0.64692
rs4671181	2	67604847	C	T	0.2714	3.41653396553e-24	0.846537	rs3018026	43	ETAA1	19603	intergenic	1.177	7	5	15				1.10712e+06	1.10712
rs11888062	2	67605358	A	C	0.3708	1.84004818644e-18	0.991468	rs11890812	43	ETAA1	19092	intergenic	0.516	7	5	15
rs6546302	2	67605733	T	G	0.2714	3.62296260571e-24	0.846537	rs3018026	43	ETAA1	18717	intergenic	3.917	7	5	15				1.12207e+06	1.12207
rs11126123	2	67606326	T	G	0.4642	8.66682143967e-10	0.987655	rs7593555	43	ETAA1	18124	intergenic	0.12	6	5	15				784748	0.784748
rs55960803	2	67606559	T	C	0.4642	7.84863575603e-10	0.987655	rs7593555	43	ETAA1	17891	intergenic	3.075	6	5	15				713505	0.713505
rs4671797	2	67607135	G	A	0.2704	2.84781905706e-24	0.851558	rs3018026	43	ETAA1	17315	intergenic	5.514	6	5	15
rs6732641	2	67608585	C	T	0.2714	1.04578694023e-24	0.856716	rs3018026	43	ETAA1	15865	intergenic	0.053	7	5	15				1222595	1.2226
rs7579304	2	67611250	A	G	0.3708	4.43712670671e-19	1	rs11890812	43	ETAA1	13200	intergenic	0.434	6	5	15				1159400	1.1594
rs7579385	2	67611272	A	G	0.2714	7.87557112945e-25	0.856716	rs3018026	43	ETAA1	13178	intergenic	3.106	7	5	15				1248585	1.24859
rs7593555	2	67611579	T	G	0.4652	3.04404547381e-10	1	rs7593555	43	ETAA1	12871	intergenic	7.918	3a	5	15				641012	0.641012
rs13415002	2	67611823	T	C	0.3708	4.49163643273e-19	1	rs11890812	43	ETAA1	12627	intergenic	0.196	5	4	15				1.15597e+06	1.15597
rs1545937	2	67612196	A	G	0.4652	3.13152775039e-10	1	rs7593555	43	ETAA1	12254	intergenic	8.213	NA	4	15				653968	0.653968
rs6546303	2	67613118	A	G	0.3708	5.55486280698e-19	1	rs11890812	43	ETAA1	11332	intergenic	2.013	6	4	15				1120575	1.12058
rs2901986	2	67614268	A	C	0.4652	4.48016833854e-10	1	rs7593555	43	ETAA1	10182	intergenic	2.778	7	5	15
rs1552359	2	67615429	G	A	0.3708	3.12076277701e-19	1	rs11890812	43	ETAA1	9021	intergenic	9.731	NA	5	15				771932	0.771933
rs2035566	2	67616273	C	G	0.2714	6.9586210469e-25	0.856716	rs3018026	43	ETAA1	8177	intergenic	3.691	4	5	15				944422	0.944423
rs2156717	2	67616977	T	A	0.2714	8.04401487345e-25	0.856716	rs3018026	43	ETAA1	7473	intergenic	4.808	3a	5	15
rs7585530	2	67618256	T	C	0.2714	7.46710022109e-25	0.856716	rs3018026	43	ETAA1	6194	intergenic	2.448	6	5	15				997945	0.997945
rs5022017	2	67619177	A	G	0.3708	3.76167182723e-19	1	rs11890812	43	ETAA1	5273	intergenic	1.928	6	5	15				828760	0.82876
rs2035565	2	67619656	T	C	0.2714	5.92213729079e-25	0.856716	rs3018026	43	ETAA1	4794	intergenic	1.016	NA	5	15				995872	0.995873
rs11890812	2	67620015	G	A	0.3708	1.98751960837e-19	1	rs11890812	43	ETAA1	4435	intergenic	8.007	NA	5	15
rs6740919	2	67620055	G	C	0.2724	7.54370439957e-25	0.852581	rs3018026	43	ETAA1	4395	intergenic	0.315	7	5	15
rs6743811	2	67620157	A	C	0.2724	1.76289846887e-24	0.85172	rs3018026	43	ETAA1	4293	intergenic	2.933	5	5	15				957945	0.957945
rs12713597	2	67621067	C	T	0.3012	7.07323864786e-23	0.740065	rs3018026	43	ETAA1	3383	intergenic	0.201	7	5	15				843100	0.8431
rs7597266	2	67621641	A	G	0.2714	8.60060796258e-25	0.856716	rs3018026	43	ETAA1	2809	intergenic	0.13	6	2	15				942932	0.942932
rs4671799	2	67622243	G	A	0.3012	6.58901398059e-23	0.740065	rs3018026	43	ETAA1	2207	intergenic	6.422	7	2	15				865185	0.865185
rs4671800	2	67622348	C	T	0.3012	8.4758520417e-23	0.740065	rs3018026	43	ETAA1	2102	intergenic	1.21	5	2	15				889472	0.889472
rs4671801	2	67622438	G	A	0.2704	1.13459347187e-24	0.852385	rs3018026	43	ETAA1	2012	intergenic	3.235	7	5	15				1045825	1.04583
rs2902005	2	67623081	C	A	0.2903	5.17919118127e-17	0.703867	rs11890812	43	ETAA1	1369	intergenic	2.227	7	5	15				1046115	1.04611
rs13016812	2	67624302	G	A	0.3012	6.7955981912e-23	0.740065	rs3018026	43	ETAA1	148	upstream	6.902	4	1	1				943560	0.94356
rs200069551	2	67627052	A	T	0.3698	3.87763655194e-19	0.944809	rs11890812	43	ETAA1	0	intronic	4.368	5	1	5
rs11885548	2	67628593	A	G	0.2694	1.32010478366e-24	0.90319	rs3018026	43	ETAA1	0	intronic	0.287	4	2	5				1.09267e+06	1.09267
rs13387185	2	67628649	T	G	0.3698	4.24802423632e-19	0.953339	rs11890812	43	ETAA1	0	intronic	0.672	3a	2	5				887132	0.887132
rs3770657	2	67630980	A	G	0.2704	1.35204183144e-24	0.897964	rs3018026	43	ETAA1	0	exonic	9.958	NA	4	4				1.07865e+06	1.07865
rs61740794	2	67631831	G	A	0.4692	1.13040362915e-08	0.96733	rs7593555	43	ETAA1	0	exonic	6.291	6	4	4
rs3770655	2	67632125	T	C	0.2684	2.61091803602e-24	0.898699	rs3018026	43	ETAA1	0	exonic	0.002	NA	4	4				1098345	1.09834
rs10185288	2	67633072	A	G	0.2704	2.1320774953e-24	0.898493	rs3018026	43	ETAA1	0	intronic	0.922	7	1	5				997558	0.997557
rs12470785	2	67634003	A	G	0.2803	5.99585071005e-23	0.848128	rs3018026	43	ETAA1	0	intronic	0.42	6	4	5				983502	0.983502
rs6749629	2	67639546	T	A	0.2555	6.65255713117e-18	0.840211	rs3018026	43	ETAA1	1868	intergenic	0.547	4	4	5				1.01341e+06	1.01341
rs1486134	2	67639769	T	G	0.2664	1.36879195991e-23	0.88981	rs3018026	43	ETAA1	2091	intergenic	6.329	NA	4	5				1.21224e+06	1.21224
rs2171175	2	67640727	G	A	0.3678	2.76509577477e-18	0.96187	rs11890812	43	ETAA1	3049	intergenic	11.13	NA	1	15				1.18152e+06	1.18152
rs6546306	2	67641109	T	C	0.2555	6.94030863452e-18	0.840211	rs3018026	43	ETAA1	3431	intergenic	0.544	6	5	15				1361050	1.36105
rs1486133	2	67642021	T	G	0.3708	7.9187513275e-19	0.949102	rs11890812	43	ETAA1	4343	intergenic	8.988	NA	5	15				1175840	1.17584
rs4671183	2	67643677	A	T	0.3549	3.64373666142e-13	0.925918	rs11890812	43	ETAA1	5999	intergenic	2.187	6	5	15
rs6546307	2	67644053	T	C	0.3598	9.02697361863e-14	0.904079	rs11890812	43	ETAA1	6375	intergenic	4.098	6	5	15				942618	0.942617
rs12473253	2	67646321	C	G	0.3698	7.18238246972e-19	0.944809	rs11890812	43	ETAA1	8643	intergenic	6.353	7	5	15				906042	0.906042
rs1944911	2	67647161	G	C	0.3569	5.81828271482e-14	0.908488	rs11890812	43	ETAA1	9483	intergenic	1.435	7	5	15				1013805	1.01381
rs4671802	2	67647431	T	C	0.2575	1.36361760439e-18	0.857762	rs3018026	43	ETAA1	9753	intergenic	1.716	6	5	15				1150055	1.15006
rs1195666	2	67651730	A	G	0.2694	2.08442120432e-24	0.902727	rs3018026	43	ETAA1	14052	intergenic	2.679	5	5	15				1.16643e+06	1.16643
rs661435	2	67654113	T	C	0.2684	3.84932623827e-24	0.908008	rs3018026	43	ETAA1	16435	intergenic	1.854	6	5	15				1.21469e+06	1.21469
rs673005	2	67654381	G	C	0.2684	7.24111815727e-24	0.908008	rs3018026	43	ETAA1	16703	intergenic	2.555	5	5	15				1201100	1.2011
rs18122	2	67654434	A	G	0.2684	5.23436275795e-24	0.908008	rs3018026	43	ETAA1	16756	intergenic	14.38	NA	5	15				1213715	1.21372
rs3018026	2	67655317	T	C	0.2873	9.84420786429e-21	1	rs3018026	43	ETAA1	17639	intergenic	0.904	NA	5	15
rs839421	2	67655416	T	A	0.2684	5.00094465574e-24	0.908008	rs3018026	43	ETAA1	17738	intergenic	0.114	7	5	15				1.07629e+06	1.07629
rs598108	2	67656232	A	G	0.2684	3.28334025055e-24	0.908008	rs3018026	43	ETAA1	18554	intergenic	6.476	5	5	15				1.16281e+06	1.16281
rs600388	2	67656809	G	A	0.3678	1.38495860428e-18	0.95324	rs11890812	43	ETAA1	19131	intergenic	4.359	7	5	15				937512	0.937512
rs612624	2	67657311	G	C	0.2684	4.46806408386e-24	0.908008	rs3018026	43	ETAA1	19633	intergenic	0.003	6	5	15				1.05792e+06	1.05792
rs644032	2	67659656	A	C	0.2694	5.12269274001e-24	0.902727	rs3018026	43	ETAA1	21978	intergenic	2.584	7	5	15				994355	0.994355
rs644055	2	67659671	A	T	0.3698	1.4059019895e-18	0.944809	rs11890812	43	ETAA1	21993	intergenic	6.567	6	5	15				744492	0.744493
rs638190	2	67662090	C	T	0.3588	1.40988329302e-13	0.899927	rs11890812	43	ETAA1	24412	intergenic	18.35	6	5	15				748050	0.74805
rs601427	2	67662452	C	G	0.3698	2.47176655379e-18	0.944809	rs11890812	43	ETAA1	24774	intergenic	6.636	6	5	15				733638	0.733638
rs601827	2	67662530	C	T	0.3698	2.78408610218e-18	0.944809	rs11890812	43	ETAA1	24852	intergenic	12.03	6	5	15				741732	0.741733
rs668175	2	67664187	G	C	0.2575	2.65307871997e-18	0.839013	rs3018026	43	ETAA1	26509	intergenic	0.157	7	5	15				1095610	1.09561
rs632700	2	67664874	A	G	0.2684	9.13191529843e-24	0.908008	rs3018026	43	ETAA1	27196	intergenic	0.72	7	5	15
rs588779	2	67665951	T	C	0.2684	8.42469069547e-24	0.908008	rs3018026	43	ETAA1	28273	intergenic	1.494	7	5	15				1.21685e+06	1.21685
rs659116	2	67666133	T	G	0.4702	1.36264466715e-08	0.971437	rs7593555	43	ETAA1	28455	intergenic	4.765	6	5	15				738942	0.738942
rs632647	2	67668847	G	A	0.3976	4.4482043582e-07	0.718307	rs7593555	43	ETAA1	31169	intergenic	1.494	5	5	15
rs1209283	2	67670483	G	A	0.4712	2.64580377641e-08	0.967505	rs7593555	43	ETAA1	32805	intergenic	0.946	7	5	15				736182	0.736182
rs642915	2	67671433	T	C	0.4543	0.00017851127857	0.812748	rs7593555	43	ETAA1	33755	intergenic	6.012	6	5	15				782185	0.782185
rs678311	2	67671731	T	C	0.4563	9.51025813593e-05	0.73551	rs7593555	43	ETAA1	34053	intergenic	8.572	5	5	15				761775	0.761775
rs643741	2	67676541	A	C	0.3986	1.72918561514e-12	0.995785	rs642046	43	ETAA1	38863	intergenic	0.852	6	5	15				1253995	1.25399
rs619884	2	67678312	A	G	0.3976	1.49117202744e-12	0.991591	rs642046	43	ETAA1	40634	intergenic	2.932	5	5	15				1.12852e+06	1.12852
rs588454	2	67678682	T	C	0.3986	1.31082457286e-12	0.995785	rs642046	43	ETAA1	41004	intergenic	2.955	NA	5	15				1.12652e+06	1.12652
rs685211	2	67678858	A	G	0.3976	1.33306367197e-12	0.991591	rs642046	43	ETAA1	41180	intergenic	3.722	2b	7	15				1.14012e+06	1.14012
rs685156	2	67678897	A	G	0.3976	1.33306367197e-12	0.991591	rs642046	43	ETAA1	41219	intergenic	10.82	NA	7	15				1148940	1.14894
rs839429	2	67679920	A	G	0.3996	1.61133476829e-12	0.991569	rs642046	43	ETAA1	42242	intergenic	0.273	NA	5	15
rs648817	2	67680207	A	C	0.3986	1.50769626282e-12	0.995785	rs642046	43	ETAA1	42529	intergenic	5.959	NA	5	15				1.49981e+06	1.49981
rs676245	2	67681848	T	C	0.4016	1.35930007032e-12	0.991686	rs642046	43	ETAA1	44170	intergenic	16.04	NA	5	15				1.06274e+06	1.06274
rs623457	2	67682091	A	G	0.4016	1.35286787716e-12	0.991686	rs642046	43	ETAA1	44413	intergenic	0.095	7	5	15				1.05377e+06	1.05377
rs605980	2	67683703	G	A	0.2594	2.51779203451e-13	1	rs687372	43	ETAA1	46025	intergenic	10.35	NA	5	15				1.28396e+06	1.28396
rs594289	2	67683943	C	T	0.4016	1.40801663899e-12	0.991686	rs642046	43	ETAA1	46265	intergenic	15.48	NA	5	15				1.08068e+06	1.08068
rs694135	2	67684597	T	C	0.2584	4.118840331e-13	0.994904	rs687372	43	ETAA1	46919	intergenic	4.088	NA	5	15				1253265	1.25327
rs694130	2	67684601	T	C	0.3966	1.91533370283e-12	0.979156	rs642046	43	ETAA1	46923	intergenic	2.755	NA	5	15				1157025	1.15702
rs694637	2	67684712	C	T	0.3976	1.08144786737e-12	0.983255	rs642046	43	ETAA1	47034	intergenic	4.843	NA	5	15				1204735	1.20473
rs686880	2	67685092	A	G	0.3976	1.07996436628e-12	0.974807	rs642046	43	ETAA1	47414	intergenic	21.8	5	5	15				1156225	1.15623
rs616058	2	67685216	A	G	0.3966	1.07996436628e-12	0.987436	rs642046	43	ETAA1	47538	intergenic	2.727	NA	5	15				1189705	1.18971
rs627260	2	67685433	T	G	0.3936	4.2723329849e-12	0.975202	rs642046	43	ETAA1	47755	intergenic	4.931	NA	5	15				1.26285e+06	1.26285
rs673288	2	67685779	A	G	0.3946	3.84710768365e-12	0.979242	rs642046	43	ETAA1	48101	intergenic	4.147	6	5	15				1.20363e+06	1.20363
rs655997	2	67687347	A	G	0.2614	9.22679589505e-14	0.989913	rs687372	43	ETAA1	49669	intergenic	13.56	NA	5	15				1419020	1.41902
rs643812	2	67687734	T	C	0.2624	4.25241030371e-14	0.984904	rs687372	43	ETAA1	50056	intergenic	17.01	3a	5	15				1441215	1.44121
rs642046	2	67688135	G	C	0.3996	1.75329232104e-13	1	rs642046	43	ETAA1	50457	intergenic	3.264	5	5	15				1.49981e+06	1.49981
rs687372	2	67689696	A	T	0.2594	3.32868911945e-14	1	rs687372	43	ETAA1	52018	intergenic	1.974	6	5	15
rs657667	2	67693591	A	G	0.3986	9.78738487484e-13	0.954138	rs642046	43	ETAA1	55913	intergenic	0.253	NA	5	15				1244025	1.24402
rs7584345	2	67718290	T	C	0.2962	1.24136277798e-06	0.706782	rs7569109	43	AC007422.1	70908	intergenic	2.414	6	5	15				1.39427e+06	1.39427
rs7584463	2	67718375	T	C	0.2962	1.16265341527e-06	0.706782	rs7569109	43	AC007422.1	70823	intergenic	3.665	7	5	15				1334235	1.33424
rs7569109	2	67721427	G	A	0.2296	1.83007067197e-09	1	rs7569109	43	AC007422.1	67771	intergenic	1.304	7	5	15				1.44042e+06	1.44042
rs1521045	2	67723513	A	G	0.2296	5.48737477604e-09	0.977643	rs7569109	43	AC007422.1	65685	intergenic	5.983	7	5	15				1520065	1.52006
rs1552358	2	67724128	A	G	0.2962	6.66665709209e-06	0.719635	rs7569109	43	AC007422.1	65070	intergenic	3.157	7	5	15				1416820	1.41682
rs1568467	2	67724134	G	A	0.2276	1.06471179836e-08	0.966514	rs7569109	43	AC007422.1	65064	intergenic	0.187	7	5	15				1624520	1.62452
rs10202276	2	67724982	A	G	0.2903	1.28015710588e-05	0.738566	rs7569109	43	AC007422.1	64216	intergenic	2.297	6	5	15				1.46672e+06	1.46672
rs10202108	2	67725038	G	C	0.2893	1.29825067199e-05	0.733176	rs7569109	43	AC007422.1	64160	intergenic	5.411	7	5	15				1297155	1.29716
rs7594770	2	67726651	T	C	0.2376	5.61121116795e-08	0.945208	rs7569109	43	AC007422.1	62547	intergenic	0.07	7	5	15				1278950	1.27895
rs1521048	2	67727071	A	G	0.3002	5.55956914186e-07	0.768058	rs10181768	43	AC007422.1	62127	intergenic	1.171	6	5	15				1.05529e+06	1.05529
rs1521049	2	67727152	C	T	0.2346	7.03335173193e-08	0.960963	rs7569109	43	AC007422.1	62046	intergenic	13.41	6	5	15				1.38821e+06	1.38821
rs13013343	2	67727734	G	T	0.2346	7.31812646985e-08	0.960963	rs7569109	43	AC007422.1	61464	intergenic	4.285	3a	5	15				1345785	1.34579
rs2969307	2	67730390	T	C	0.2386	1.03965420404e-07	0.929566	rs7569109	43	AC007422.1	58808	intergenic	6.377	4	5	15				601510	0.60151
rs12713598	2	67735970	A	C	0.2435	2.38569888589e-08	0.780512	rs7569109	43	AC007422.1	53228	intergenic	2.231	6	5	15				763148	0.763147
rs12615683	2	67737466	G	T	0.2376	7.96736453889e-08	0.787745	rs7569109	43	AC007422.1	51732	intergenic	0.727	4	5	15				75694.5	0.0756945
rs10181768	2	67750155	A	C	0.328	4.67045935142e-09	1	rs10181768	43	AC007422.1	39043	intergenic	2.92	7	5	15				1160205	1.1602
rs11903638	2	67751340	G	C	0.2425	2.67254995092e-08	0.766836	rs7569109	43	AC007422.1	37858	intergenic	13.91	7	5	15				233349	0.233349
rs5015084	2	67754124	G	A	0.2386	3.14971615406e-08	0.774314	rs7569109	43	AC007422.1	35074	intergenic	9.328	7	5	15				243470	0.24347
rs2861632	2	67756377	A	G	0.2396	4.10782876403e-08	0.779477	rs7569109	43	AC007422.1	32821	intergenic	7.75	7	5	15
rs1607904	2	67757780	C	A	0.2396	6.32745152915e-08	0.769599	rs7569109	43	AC007422.1	31418	intergenic	1.995	NA	5	15				220908	0.220908
rs34662163	2	67768325	A	G	0.2366	5.25627451232e-09	0.773933	rs7569109	43	AC007422.1	20873	intergenic	7.374	3a	5	15				66249.5	0.0662495
rs75397974	2	67773730	C	A	0.2207	2.84417473043e-06	0.686705	rs7569109	43	AC007422.1	15468	intergenic	1.394	7	5	15				54595.8	0.0545957
rs9789361	2	71951050	G	T	0.2614	9.73479583798e-11	0.742455	rs6760396	44	DYSF	37151	intergenic	2.602	7	5	15	Yes	Yes	Yes	1351990	1.35199
rs9789391	2	71951176	C	T	0.3062	3.35600149046e-10	0.894651	rs6760396	44	DYSF	37277	intergenic	2.76	6	5	15	Yes	Yes	Yes
rs1365975	2	71952796	C	T	0.2674	3.28252830433e-11	0.715476	rs6760396	44	DYSF	38897	intergenic	1.352	7	5	15	Yes	Yes	Yes	1324620	1.32462
rs6749644	2	71953686	T	G	0.2744	5.19493270083e-10	0.706996	rs6760396	44	DYSF	39787	intergenic	3.036	7	5	15	Yes	Yes	Yes	1.23921e+06	1.23921
rs6760396	2	71954468	G	A	0.3181	1.50557906895e-11	1	rs6760396	44	DYSF	40569	intergenic	9.022	5	5	15	Yes	Yes	Yes	1265655	1.26565
rs2217222	2	71955772	T	C	0.3201	6.81993781314e-11	0.928388	rs6760396	44	DYSF	41873	intergenic	5.696	6	5	15	Yes	Yes	Yes	522140	0.52214
rs2195193	2	71955855	C	T	0.3429	7.10877029128e-09	0.829286	rs6760396	44	DYSF	41956	intergenic	0.454	5	5	15	Yes	Yes	Yes	1.13263e+06	1.13263
rs12475748	2	71956043	G	A	0.328	2.84929450146e-10	0.894724	rs6760396	44	DYSF	42144	intergenic	7.039	7	5	15	Yes	Yes	Yes	880202	0.880202
rs13018971	2	71956471	G	A	0.3151	2.78831108574e-11	0.950253	rs6760396	44	DYSF	42572	intergenic	1.331	5	5	15	Yes	Yes	Yes	460152	0.460153
rs4417739	2	71958303	A	G	0.3191	2.43891396276e-11	0.932361	rs6760396	44	DYSF	44404	intergenic	17.51	5	5	15	Yes	Yes	Yes
rs2419759	2	71958437	G	A	0.3181	2.24477858009e-11	0.936678	rs6760396	44	DYSF	44538	intergenic	8.394	5	5	15	Yes	Yes	Yes
rs4401226	2	71958449	A	G	0.337	1.86727832181e-09	0.850552	rs6760396	44	DYSF	44550	intergenic	1.3	5	5	15	Yes	Yes	Yes	1.18822e+06	1.18822
rs2900976	2	71958480	C	T	0.3181	2.04684021512e-11	0.936678	rs6760396	44	DYSF	44581	intergenic	15.41	5	5	15	Yes	Yes	Yes	539125	0.539125
rs2419760	2	71958592	A	G	0.325	1.65391340539e-10	0.906344	rs6760396	44	DYSF	44693	intergenic	6.286	7	5	15	Yes	Yes	Yes	810228	0.810227
rs6719862	2	71958862	A	G	0.3429	4.72052121587e-09	0.827744	rs6760396	44	DYSF	44963	intergenic	2.729	7	5	15	Yes	Yes	Yes	1218535	1.21853
rs12466122	2	71961307	C	T	0.326	2.95662283127e-11	0.893704	rs6760396	44	DYSF	47408	intergenic	0.134	7	5	15	Yes	Yes	Yes	148799	0.148799
rs11126343	2	71961721	C	T	0.3569	5.89998468013e-09	0.780208	rs6760396	44	DYSF	47822	intergenic	3.163	5	5	15	Yes	Yes	Yes
rs12987560	2	71962451	T	C	0.3608	4.22803999986e-09	0.767114	rs6760396	44	DYSF	48552	intergenic	5.496	7	5	15	Yes	Yes	Yes	1.13539e+06	1.13539
rs4643567	2	71965629	T	C	0.3509	8.05800985633e-09	0.80006	rs6760396	44	DYSF	51730	intergenic	10.05	5	5	15	Yes	Yes	Yes	940712	0.940712
rs4481011	2	71965759	C	T	0.326	9.55495453558e-10	0.885062	rs6760396	44	DYSF	51860	intergenic	0.398	7	5	15	Yes	Yes	Yes
rs13016097	2	71968399	C	G	0.3221	2.31100712772e-09	0.892445	rs6760396	44	DYSF	54500	intergenic	0.635	7	5	15	Yes	Yes	Yes	591722	0.591723
rs6725822	2	71972143	G	A	0.2575	1.04741896747e-08	0.849029	rs13033431	44	DYSF	58244	intergenic	6.441	5	5	15	Yes	Yes	Yes
rs6726430	2	71972579	G	A	0.2744	6.38573393911e-09	0.770269	rs13033431	44	DYSF	58680	intergenic	0.937	5	5	15	Yes	Yes	Yes	645165	0.645165
rs11126344	2	71975453	C	A	0.2873	1.04292931347e-08	0.78766	rs13033431	44	DYSF	61554	intergenic	3.52	4	5	15	Yes	Yes	Yes	645022	0.645023
rs1459265	2	71977197	G	A	0.2913	6.22124522328e-07	0.746485	rs13033431	44	DYSF	63298	intergenic	0.662	NA	5	15	Yes	Yes	Yes	1082300	1.0823
rs6724498	2	71977239	C	T	0.339	6.21430317445e-08	0.810421	rs6760396	44	DYSF	63340	intergenic	9.239	5	5	15	Yes	Yes	Yes	1.09458e+06	1.09458
rs6740021	2	71977554	T	G	0.339	5.08999951879e-08	0.810421	rs6760396	44	DYSF	63655	intergenic	11.26	7	5	15	Yes	Yes	Yes	1179985	1.17999
rs1947641	2	71981393	T	C	0.3479	9.33668203105e-09	0.77224	rs6760396	44	DYSF	67494	intergenic	0.083	NA	5	15	Yes	Yes	Yes
rs12477144	2	71981934	G	C	0.2932	9.57702797333e-09	0.80176	rs13033431	44	DYSF	68035	intergenic	1.725	6	5	15	Yes	Yes	Yes	134838	0.134838
rs7593865	2	71982455	C	G	0.3499	7.18163380199e-08	0.76822	rs6760396	44	DYSF	68556	intergenic	3.396	7	5	15	Yes	Yes	Yes	746642	0.746642
rs13010457	2	71983082	T	A	0.331	9.01200018687e-10	0.842067	rs6760396	44	DYSF	69183	intergenic	1.548	6	5	15	Yes	Yes	Yes	468440	0.46844
rs7570634	2	71986420	G	A	0.3052	5.86128461318e-07	0.803599	rs13033431	44	DYSF	72521	intergenic	4.352	5	5	15		Yes		729240	0.72924
rs6728798	2	71988942	G	A	0.2922	5.83130377786e-08	0.843601	rs13033431	44	DYSF	75043	intergenic	1.472	7	13	15	Yes	Yes	Yes	657202	0.657203
rs13012656	2	71990605	G	A	0.2932	5.15405127064e-08	0.839386	rs13033431	44	DYSF	76706	intergenic	6.768	7	9	15	Yes	Yes	Yes	605525	0.605525
rs35269799	2	71991192	A	G	0.2952	8.93231563784e-08	0.849898	rs13033431	44	DYSF	77293	intergenic	3.056	7	13	15	Yes	Yes	Yes
rs3925118	2	71991196	G	A	0.2952	7.40091989358e-08	0.849898	rs13033431	44	DYSF	77297	intergenic	1.923	7	13	15	Yes	Yes	Yes
rs6711543	2	71991626	A	G	0.2873	3.63869687729e-08	0.882718	rs13033431	44	DYSF	77727	intergenic	3.362	5	13	15	Yes	Yes	Yes	289348	0.289347
rs10175361	2	71993330	T	C	0.3668	9.13818055159e-05	0.602051	rs13033431	44	DYSF	79431	intergenic	1.846	7	9	15				944110	0.94411
rs10210115	2	71993518	C	T	0.3628	9.21797695822e-05	0.610902	rs13033431	44	DYSF	79619	intergenic	0.093	7	9	15				1011225	1.01123
rs13033187	2	71993619	C	A	0.2793	6.80513961754e-08	0.966247	rs13033431	44	DYSF	79720	intergenic	0.439	7	14	15		Yes		588598	0.588597
rs13033431	2	71993723	C	T	0.2724	2.21872355061e-08	1	rs13033431	44	DYSF	79824	intergenic	1.418	6	14	15				483878	0.483878
rs6748598	2	71993963	C	T	0.2813	5.56272766368e-08	0.947182	rs13033431	44	DYSF	80064	intergenic	1.304	7	14	15		Yes		934685	0.934685
rs6546718	2	71994101	G	C	0.3628	0.000101736540392	0.610902	rs13033431	44	DYSF	80202	intergenic	2.311	6	14	15				1.35124e+06	1.35124
rs10779955	2	71994499	C	T	0.3598	9.81388464034e-05	0.622486	rs13033431	44	DYSF	80600	intergenic	1.338	6	14	15				1.27079e+06	1.27079
rs11126345	2	71994566	G	A	0.2813	5.44508510345e-08	0.957134	rs13033431	44	DYSF	80667	intergenic	2.417	7	14	15		Yes		878668	0.878668
rs10865387	2	71994680	T	A	0.3588	9.8914457604e-05	0.625292	rs13033431	44	DYSF	80781	intergenic	5.962	7	14	15				1213280	1.21328
rs4638819	2	71995202	T	A	0.2714	2.62759855978e-08	0.995034	rs13033431	44	DYSF	81303	intergenic	8.258	7	9	15	Yes		Yes	483622	0.483623
rs1968776	2	71995396	G	A	0.3569	0.000112699450791	0.614413	rs13033431	44	DYSF	81497	intergenic	0.35	7	9	15				1193700	1.1937
rs1968777	2	71995406	G	T	0.3608	8.09633405418e-05	0.621659	rs13033431	44	DYSF	81507	intergenic	1.256	7	9	15				1232050	1.23205
rs1903146	2	71995586	G	A	0.3579	0.000101274734663	0.618861	rs13033431	44	DYSF	81687	intergenic	0.393	6	9	15				1188650	1.18865
rs11126346	2	71995934	A	T	0.3648	0.000116317888899	0.609483	rs13033431	44	DYSF	82035	intergenic	7.228	7	9	15
rs11126347	2	71995936	C	T	0.3648	0.000118128785323	0.609483	rs13033431	44	DYSF	82037	intergenic	6.385	7	9	15				1367250	1.36725
rs12467266	2	71995980	A	C	0.3598	0.000112016953403	0.617199	rs13033431	44	DYSF	82081	intergenic	7.007	6	9	15
rs13010834	2	71996034	A	G	0.2813	8.02246008887e-08	0.947182	rs13033431	44	DYSF	82135	intergenic	5.89	6	9	15		Yes
rs12992535	2	71996129	T	C	0.3588	0.000173775869939	0.638067	rs13033431	44	DYSF	82230	intergenic	3.794	6	9	15
rs4852826	2	71997634	C	T	0.3628	0.000157900563577	0.610902	rs13033431	44	DYSF	83735	intergenic	11.98	6	9	15				1.30418e+06	1.30418
rs2419770	2	71999802	C	T	0.2803	3.64081560134e-08	0.951856	rs13033431	44	DYSF	85903	intergenic	5.941	5	9	15		Yes		801340	0.80134
rs13016025	2	72003083	G	A	0.2833	5.91870837929e-08	0.938729	rs13033431	44	DYSF	89184	intergenic	0.024	6	5	15		Yes
rs13022473	2	72009917	G	A	0.2614	1.38316471074e-05	0.819465	rs13033431	44	DYSF	96018	intergenic	2.959	5	5	15				295472	0.295473
rs34250439	2	98336852	G	A	0.2137	1.98787992416e-06	0.743351	rs34469351	45	ZAP70	0	intronic	1.827	7	5	15
rs34516173	2	98338525	C	T	0.2256	1.0304671833e-06	0.791233	rs34469351	45	ZAP70	0	intronic	0.009	7	4	15				41827	0.041827
rs35760941	2	98352304	G	A	0.2266	5.61613500997e-06	0.795758	rs34469351	45	ZAP70	0	intronic	3.832	5	4	15				44193.8	0.0441937
rs34635139	2	98364407	C	T	0.2207	7.94756902015e-08	0.874402	rs34469351	45	ZAP70	8081	intergenic	1.947	5	4	5				48347	0.048347
rs6543088	2	98372281	T	G	0.2684	2.7202034748e-07	0.859565	rs34469351	45	TMEM131	517	downstream	0.821	2b	4	4				378012	0.378012
rs6875	2	98372980	A	G	0.2734	4.57896472343e-07	0.841329	rs34469351	45	TMEM131	0	UTR3	11.25	NA	4	4
rs6760008	2	98377665	G	A	0.2575	1.54012533347e-06	0.797867	rs34469351	45	TMEM131	0	intronic	2.88	4	2	4				311042	0.311042
rs2121271	2	98383893	G	C	0.2684	1.89838764141e-07	0.859565	rs34469351	45	TMEM131	0	intronic	1.646	5	4	5				329865	0.329865
rs34414288	2	98384867	G	A	0.2684	1.99026950341e-07	0.859565	rs34469351	45	TMEM131	0	intronic	0.933	2b	4	5				190868	0.190868
rs10191483	2	98391117	G	A	0.2097	1.82263733326e-06	0.760158	rs34469351	45	TMEM131	0	intronic	0.621	1a	4	4				702460	0.70246
rs17489259	2	98392302	G	A	0.2227	2.61749422241e-08	0.903993	rs34469351	45	TMEM131	0	intronic	1.191	3a	4	4				46563.8	0.0465638
rs12712120	2	98397811	C	G	0.2684	2.92725212196e-07	0.859565	rs34469351	45	TMEM131	0	intronic	0.792	5	4	5				242682	0.242682
rs7593290	2	98398214	G	C	0.2734	5.10044733403e-07	0.841329	rs34469351	45	TMEM131	0	intronic	0.38	6	4	5				366612	0.366613
rs10210520	2	98402267	G	A	0.2684	3.52782096035e-07	0.859565	rs34469351	45	TMEM131	0	intronic	1.069	7	4	5				115775	0.115775
rs7570009	2	98403683	C	T	0.2674	1.63688450635e-07	0.863733	rs34469351	45	TMEM131	0	intronic	1.234	6	4	5				254122	0.254122
rs6543111	2	98424074	C	A	0.2684	3.52495835691e-07	0.859565	rs34469351	45	TMEM131	0	intronic	0.139	5	4	5				242897	0.242897
rs6728312	2	98424286	G	T	0.2684	5.45561399102e-07	0.859565	rs34469351	45	TMEM131	0	intronic	0.94	6	4	5				122316	0.122315
rs11894895	2	98436017	G	A	0.2734	5.95071283343e-07	0.841329	rs34469351	45	TMEM131	0	intronic	3.388	5	4	5				125551	0.125551
rs13004862	2	98441362	A	T	0.2734	5.66303704635e-07	0.841329	rs34469351	45	TMEM131	0	intronic	6.5	7	4	5				285428	0.285428
rs13010004	2	98443694	C	T	0.2684	3.66740936148e-07	0.859565	rs34469351	45	TMEM131	0	intronic	9.118	5	4	5				123549	0.123549
rs6738401	2	98451717	T	C	0.2734	5.44916490287e-07	0.841329	rs34469351	45	TMEM131	0	intronic	0.462	6	4	5				287860	0.28786
rs9973490	2	98457656	G	A	0.2734	5.95831813987e-07	0.841329	rs34469351	45	TMEM131	0	intronic	3.658	5	4	4				318740	0.31874
rs10187061	2	98459994	G	A	0.2684	3.96733639829e-07	0.859565	rs34469351	45	TMEM131	0	intronic	8.196	7	4	5				109056	0.109057
rs10166513	2	98469415	A	G	0.2734	3.27820213949e-07	0.841329	rs34469351	45	TMEM131	0	intronic	6.862	5	4	5				307630	0.30763
rs34190123	2	98478680	C	G	0.2674	2.29371948705e-07	0.85341	rs34469351	45	TMEM131	0	intronic	1.222	7	4	5				256230	0.25623
rs71429373	2	98493179	C	G	0.2684	1.87138249329e-07	0.859565	rs34469351	45	TMEM131	0	intronic	0.921	6	5	5				220120	0.220119
rs55753459	2	98498001	C	T	0.2684	1.65676282954e-07	0.859565	rs34469351	45	TMEM131	0	intronic	2.618	5	5	5				190736	0.190736
rs6755021	2	98501075	G	C	0.2684	1.91258239861e-07	0.859565	rs34469351	45	TMEM131	0	intronic	0.806	6	4	5				127954	0.127953
rs35358137	2	98502201	T	C	0.2276	2.03521373858e-08	0.87778	rs34469351	45	TMEM131	0	intronic	3.132	5	4	8				60842.8	0.0608428
rs35263587	2	98506906	C	T	0.2237	6.45914717669e-09	0.908814	rs34469351	45	TMEM131	0	intronic	0.691	4	4	5				71426.8	0.0714267
rs7582298	2	98512340	C	T	0.2684	1.7219138199e-07	0.859565	rs34469351	45	TMEM131	0	intronic	6.351	7	5	5
rs10191101	2	98534065	C	T	0.2694	2.34027829759e-07	0.855422	rs34469351	45	TMEM131	0	intronic	0.033	7	4	5				178037	0.178037
rs10202138	2	98540460	G	A	0.2734	5.17106172516e-07	0.841329	rs34469351	45	TMEM131	0	intronic	0.212	7	4	5				268210	0.26821
rs10180722	2	98554824	A	C	0.2734	3.81596630102e-07	0.841329	rs34469351	45	TMEM131	0	intronic	3.225	7	5	15
rs13009300	2	98561347	C	T	0.2724	3.01659253755e-07	0.843141	rs34469351	45	TMEM131	0	intronic	4.663	7	5	15				1087170	1.08717
rs35589428	2	98565743	T	C	0.2286	2.24540223527e-08	0.882582	rs34469351	45	TMEM131	0	intronic	6.002	5	2	15				229139	0.229139
rs11886417	2	98575531	T	C	0.2734	3.99981691754e-07	0.841329	rs34469351	45	TMEM131	0	intronic	0.896	5	5	15				907248	0.907247
rs905484	2	98590083	T	A	0.2227	1.99071826864e-08	0.903993	rs34469351	45	TMEM131	0	intronic	4.884	5	4	9				43240.2	0.0432403
rs68115667	2	98604613	C	T	0.2674	7.18805729845e-07	0.863733	rs34469351	45	TMEM131	0	intronic	5.758	6	5	5				228961	0.228961
rs34469351	2	98613175	C	T	0.2396	3.38865489654e-09	1	rs34469351	45	TMEM131	786	upstream	0.547	4	1	2
rs10209970	2	98622697	T	G	0.2674	7.18534646574e-07	0.863733	rs34469351	45	TMEM131	10308	intergenic	4.239	5	5	15				473505	0.473505
rs446450	2	105405557	A	G	0.4612	2.38556352381e-07	0.939811	rs1451534	46	HMGB3P11	17213	intergenic	2.061	5	1	15	Yes	Yes	Yes	955242	0.955242
rs435454	2	105406549	T	C	0.4622	1.19399023499e-07	0.986872	rs1451534	46	LINC01158	17480	intergenic	0.111	NA	1	15	Yes	Yes	Yes	1116020	1.11602
rs6754968	2	105414479	G	A	0.338	3.7684624264e-10	0.808812	rs7580154	46	LINC01158	9550	intergenic	16.21	4	5	15	Yes	Yes	Yes	106058	0.106058
rs7584419	2	105416123	C	A	0.34	2.97792474203e-10	0.818536	rs7580154	46	LINC01158	7906	intergenic	7.203	6	5	15	Yes	Yes	Yes	1.1097e+06	1.1097
rs11903299	2	105418292	A	G	0.341	3.16226496478e-10	0.823457	rs7580154	46	LINC01158	5737	intergenic	8.48	6	4	15	Yes	Yes	Yes	96064.5	0.0960645
rs7605876	2	105418422	A	G	0.341	3.16226496478e-10	0.823457	rs7580154	46	LINC01158	5607	intergenic	0.664	7	4	15	Yes	Yes	Yes	1.16024e+06	1.16024
rs1982412	2	105419161	A	G	0.34	3.05194244543e-10	0.818536	rs7580154	46	LINC01158	4868	intergenic	1.838	NA	4	15	Yes	Yes	Yes	1111545	1.11155
rs1971202	2	105420001	T	C	0.341	3.16226496478e-10	0.823457	rs7580154	46	LINC01158	4028	intergenic	3.632	NA	4	15	Yes	Yes	Yes	1100205	1.10021
rs1376612	2	105424953	T	C	0.34	3.03786330973e-10	0.818536	rs7580154	46	LINC01158	0	ncRNA_intronic	14.95	NA	1	15	Yes	Yes	Yes	908732	0.908733
rs1451532	2	105425626	T	G	0.4612	7.11486522231e-08	0.991246	rs1451534	46	LINC01158	0	ncRNA_intronic	1.18	NA	4	15	Yes	Yes	Yes	1253960	1.25396
rs6714455	2	105426101	T	C	0.341	3.14790502456e-10	0.823457	rs7580154	46	LINC01158	0	ncRNA_intronic	1.855	7	4	15	Yes	Yes	Yes	988778	0.988777
rs6715082	2	105426617	T	C	0.34	2.71515666902e-10	0.818536	rs7580154	46	LINC01158	0	ncRNA_intronic	1.172	6	4	15	Yes	Yes	Yes	976522	0.976522
rs6543271	2	105429867	A	T	0.341	3.14790502456e-10	0.823457	rs7580154	46	LINC01158	0	ncRNA_intronic	16.57	6	4	15	Yes	Yes	Yes	879592	0.879592
rs7590059	2	105430409	G	A	0.34	3.03786330973e-10	0.818536	rs7580154	46	LINC01158	0	ncRNA_intronic	17.75	6	4	15	Yes	Yes	Yes
rs13393521	2	105431670	C	T	0.34	2.54012988137e-10	0.818536	rs7580154	46	LINC01158	0	ncRNA_intronic	0.009	7	4	15	Yes	Yes	Yes	898815	0.898815
rs4851716	2	105432142	C	A	0.338	6.82720478029e-10	0.808812	rs7580154	46	LINC01158	0	ncRNA_intronic	6.279	5	4	15	Yes	Yes	Yes	196711	0.196711
rs1868919	2	105432836	A	G	0.341	2.75800001559e-10	0.823457	rs7580154	46	LINC01158	0	ncRNA_intronic	1.159	NA	4	15	Yes	Yes	Yes	837325	0.837325
rs1868918	2	105433034	G	C	0.341	3.47691536993e-10	0.823457	rs7580154	46	LINC01158	0	ncRNA_intronic	5.49	7	4	15	Yes	Yes	Yes	796778	0.796778
rs1349512	2	105435369	T	C	0.3022	1.24851781955e-11	1	rs7580154	46	LINC01158	0	ncRNA_intronic	6.652	NA	4	15	Yes	Yes	Yes	757985	0.757985
rs1349511	2	105435516	G	A	0.3022	1.36945000248e-11	1	rs7580154	46	LINC01158	0	ncRNA_intronic	2.129	NA	5	15	Yes	Yes	Yes	804678	0.804678
rs7421192	2	105435911	G	T	0.4583	4.39178347597e-08	0.978291	rs1451534	46	LINC01158	0	ncRNA_intronic	0.16	6	4	15	Yes	Yes	Yes
rs4851718	2	105436048	C	T	0.3022	1.32899605355e-11	1	rs7580154	46	LINC01158	0	ncRNA_intronic	2.566	6	4	15	Yes	Yes	Yes	845955	0.845955
rs4851719	2	105436084	T	C	0.3022	1.32899605355e-11	1	rs7580154	46	LINC01158	0	ncRNA_intronic	3.455	6	4	15	Yes	Yes	Yes
rs6714493	2	105436880	T	G	0.3032	1.49250357302e-11	0.995021	rs7580154	46	LINC01158	0	ncRNA_intronic	13.94	7	4	15	Yes	Yes	Yes	805638	0.805638
rs11893470	2	105438001	G	A	0.3012	1.35610946471e-11	0.995026	rs7580154	46	LINC01158	0	ncRNA_intronic	12.46	6	4	15	Yes	Yes	Yes	733618	0.733618
rs4851720	2	105438986	T	C	0.3022	1.50885425693e-11	1	rs7580154	46	LINC01158	0	ncRNA_intronic	5.044	7	4	15	Yes	Yes	Yes	825412	0.825412
rs7576970	2	105440266	A	T	0.3022	1.30742482351e-11	1	rs7580154	46	LINC01158	0	ncRNA_intronic	2.439	7	4	15	Yes	Yes	Yes	852688	0.852688
rs7580154	2	105440501	T	A	0.3022	1.16558358903e-11	1	rs7580154	46	LINC01158	0	ncRNA_intronic	5.006	6	4	15	Yes	Yes	Yes	722040	0.72204
rs7596328	2	105442170	G	A	0.2992	4.33857918375e-11	0.98519	rs7580154	46	LINC01158	0	ncRNA_intronic	0.145	3a	4	15	Yes	Yes	Yes	420928	0.420928
rs4851722	2	105443048	A	T	0.4583	7.72845172674e-08	0.986978	rs1451534	46	LINC01158	0	ncRNA_intronic	1.269	7	2	15	Yes	Yes	Yes	1265620	1.26562
rs7600984	2	105443953	G	A	0.4612	3.91577083086e-08	0.991246	rs1451534	46	LINC01158	0	ncRNA_intronic	0.865	7	4	15	Yes	Yes	Yes	1.24179e+06	1.24179
rs7575379	2	105443971	C	G	0.4612	3.91577083086e-08	0.991246	rs1451534	46	LINC01158	0	ncRNA_intronic	0.597	7	4	15	Yes	Yes	Yes	1425130	1.42513
rs12474218	2	105446792	G	A	0.4583	7.07264698488e-08	0.986978	rs1451534	46	LINC01158	0	ncRNA_intronic	2.145	7	4	15	Yes	Yes	Yes	1221815	1.22182
rs12466387	2	105446873	C	T	0.2992	1.37642785193e-11	0.98519	rs7580154	46	LINC01158	0	ncRNA_intronic	0.076	7	5	15	Yes	Yes	Yes	481082	0.481083
rs1470756	2	105449455	A	G	0.4612	3.95756318711e-08	0.991246	rs1451534	46	LINC01158	0	ncRNA_intronic	14.18	NA	4	14	Yes	Yes	Yes	1.31967e+06	1.31967
rs4144777	2	105450373	A	G	0.4612	4.58438709932e-08	0.991246	rs1451534	46	LINC01158	0	ncRNA_intronic	6.974	6	1	14	Yes	Yes	Yes	1224935	1.22494
rs4144780	2	105450550	C	T	0.4612	4.60737341355e-08	0.991246	rs1451534	46	LINC01158	0	ncRNA_intronic	3.381	7	1	14	Yes	Yes	Yes	1.28214e+06	1.28214
rs4851723	2	105450813	C	T	0.4612	4.21201731991e-08	0.991246	rs1451534	46	LINC01158	0	ncRNA_intronic	1.76	7	1	14	Yes	Yes	Yes	1.40027e+06	1.40027
rs10201472	2	105451046	A	G	0.4284	2.6684076047e-05	0.861672	rs1451534	46	LINC01158	0	ncRNA_intronic	5.696	5	1	14	Yes	Yes	Yes	1.31989e+06	1.31989
rs6739199	2	105452326	C	T	0.2694	2.09464685198e-09	0.8386	rs7580154	46	LINC01158	0	ncRNA_intronic	1.357	5	2	14	Yes	Yes	Yes	383490	0.38349
rs10197031	2	105454590	T	C	0.2724	5.69135752243e-10	0.851011	rs7580154	46	LINC01158	0	ncRNA_intronic	10.32	6	1	14	Yes	Yes	Yes	466962	0.466963
rs11676582	2	105458002	G	T	0.4612	5.48945109838e-08	0.991246	rs1451534	46	LINC01158	0	ncRNA_intronic	2.866	5	1	13	Yes	Yes	Yes	1.04215e+06	1.04215
rs745249	2	105460333	C	T	0.2684	1.01127663558e-08	0.834523	rs7580154	46	LINC01158	0	ncRNA_intronic	13.92	NA	1	13	Yes	Yes	Yes	359908	0.359907
rs7563613	2	105461825	A	G	0.4612	3.52160400758e-08	0.991246	rs1451534	46	LINC01158	0	ncRNA_intronic	6.724	4	1	13	Yes	Yes	Yes	1.34459e+06	1.34459
rs1451534	2	105462412	G	C	0.4612	3.33928424778e-08	1	rs1451534	46	LINC01158	0	ncRNA_intronic	3.341	5	1	13	Yes	Yes	Yes	1111605	1.1116
rs11124005	2	105464087	C	T	0.4672	9.78137509875e-08	0.741868	rs1451534	46	LINC01158	0	ncRNA_intronic	5.969	5	1	13	Yes	Yes	Yes	1.17018e+06	1.17018
rs1451533	2	105466005	G	A	0.2624	1.58491706512e-10	0.783022	rs7580154	46	LINC01158	0	ncRNA_intronic	7.967	NA	1	13	Yes	Yes	Yes	450950	0.45095
rs6753397	2	105466651	C	T	0.2634	1.31059598661e-10	0.786857	rs7580154	46	LINC01158	0	ncRNA_intronic	14.25	5	1	13	Yes	Yes	Yes	791472	0.791473
rs732278	2	105473698	G	T	0.4245	9.22613484387e-08	0.673434	rs1160328	46	RP11-13J10.1:POU3F3	00:00:00	ncRNA_intronic	3.013	NA	1	12	Yes	Yes	Yes	534052	0.534053
rs1159964	2	105481442	T	C	0.4165	1.44887277707e-09	0.756351	rs1160328	46	RP11-13J10.1	0	ncRNA_intronic	4.27	4	1	13	Yes	Yes	Yes	928258	0.928257
rs1159966	2	105481492	A	G	0.4175	2.02181857357e-09	0.754045	rs1160328	46	RP11-13J10.1	0	ncRNA_intronic	2.698	4	1	13	Yes	Yes	Yes	913202	0.913203
rs62154962	2	105484195	C	A	0.4016	3.87317280763e-08	0.791199	rs1160328	46	RP11-13J10.1:LINC01159	00:00:00	ncRNA_exonic	8.36	4	1	13	Yes	Yes	Yes	552572	0.552573
rs1376614	2	105486125	G	A	0.3588	2.64901180932e-09	0.974679	rs1160328	46	RP11-13J10.1:LINC01159	00:00:00	ncRNA_intronic	1.418	5	2	13	Yes	Yes	Yes	507180	0.50718
rs1160328	2	105487651	A	G	0.3648	3.18863441432e-10	1	rs1160328	46	RP11-13J10.1:LINC01159	00:00:00	ncRNA_intronic	5.751	3a	1	13	Yes	Yes	Yes	545345	0.545345
rs1451535	2	105489685	G	A	0.3618	3.90266437557e-09	0.978725	rs1160328	46	RP11-13J10.1	0	ncRNA_intronic	10.67	4	1	10	Yes	Yes	Yes	526718	0.526717
rs7567357	2	105492973	A	G	0.3638	1.0011918596e-09	0.987155	rs1160328	46	RP11-13J10.1	0	ncRNA_intronic	2.969	5	2	14	Yes	Yes	Yes	612410	0.61241
rs1451530	2	105494516	T	G	0.3628	9.52347930719e-10	0.982922	rs1160328	46	RP11-13J10.1	0	ncRNA_intronic	0.353	7	5	14	Yes	Yes	Yes	584842	0.584843
rs6714123	2	105496803	T	C	0.3638	1.42088023204e-09	0.987155	rs1160328	46	RP11-13J10.1	0	ncRNA_intronic	6.754	6	5	14	Yes	Yes	Yes	812272	0.812272
rs1549730	2	105529889	G	A	0.3767	3.39127397131e-08	0.620858	rs1160328	46	RP11-13J10.1	0	ncRNA_intronic	2.484	NA	5	15	Yes	Yes	Yes	109329	0.109329
rs62155005	2	105531254	C	T	0.3738	3.4676090504e-08	0.630397	rs1160328	46	RP11-13J10.1	0	ncRNA_intronic	0.134	5	5	15	Yes	Yes	Yes	555768	0.555767
rs896357	2	105532887	G	A	0.3748	4.71671486375e-08	0.628105	rs1160328	46	RP11-13J10.1	0	ncRNA_intronic	11.14	5	5	15	Yes	Yes	Yes	591690	0.59169
rs2889335	2	105535052	T	A	0.3748	3.67303523807e-08	0.628105	rs1160328	46	RP11-13J10.1	0	ncRNA_intronic	0.085	5	7	15	Yes	Yes	Yes
rs6718707	2	105535479	G	A	0.3748	1.29267930308e-07	0.628105	rs1160328	46	RP11-13J10.1	0	ncRNA_intronic	1.421	7	9	15	Yes	Yes	Yes
rs7582122	2	105541067	T	C	0.3757	3.0582762201e-08	0.632707	rs1160328	46	RP11-13J10.1	0	ncRNA_intronic	2.242	7	14	15	Yes	Yes	Yes	594088	0.594087
rs58103180	2	105544530	A	G	0.3728	8.07688663736e-08	0.614904	rs1160328	46	RP11-13J10.1	2019	intergenic	3.249	6	9	15	Yes	Yes	Yes	654548	0.654547
rs3769502	2	106478751	G	A	0.339	6.33786726499e-06	0.657455	rs6734644	47	NCK2	0	intronic	1.719	NA	4	5				1348360	1.34836
rs13002184	2	106488055	G	A	0.3946	1.5962096996e-07	0.629117	rs6734644	47	NCK2	0	intronic	1.47	7	4	5				1518255	1.51825
rs6740343	2	106505478	G	A	0.3221	7.83910542262e-06	0.688684	rs6734644	47	NCK2	0	intronic	7.416	4	4	5				1.50193e+06	1.50193
rs7601645	2	106505587	G	A	0.2435	1.07600071414e-06	0.688883	rs6734644	47	NCK2	0	intronic	3.601	2c	4	5				522560	0.52256
rs4851097	2	106517256	G	A	0.3161	5.74037303336e-05	0.703855	rs6734644	47	NCK2	6525	intergenic	1.911	5	5	15				1.60008e+06	1.60008
rs12712224	2	106517969	G	T	0.3161	5.99428948519e-05	0.703855	rs6734644	47	NCK2	7238	intergenic	5.516	6	5	15				1.51973e+06	1.51973
rs13021899	2	106520234	C	T	0.3161	6.60163805481e-05	0.703855	rs6734644	47	NCK2	9503	intergenic	4.289	7	5	15				1.31234e+06	1.31234
rs4851098	2	106521290	G	A	0.3131	5.96713618788e-05	0.707343	rs6734644	47	NCK2	10559	intergenic	0.455	5	5	15				1305810	1.30581
rs4851881	2	106524184	T	C	0.339	2.61227009048e-07	0.833543	rs6734644	47	NCK2	13453	intergenic	1.011	5	5	15				1206405	1.2064
rs6720776	2	106524895	C	T	0.339	2.80978278776e-07	0.84027	rs6734644	47	NCK2	14164	intergenic	2.02	6	5	15				1.19516e+06	1.19516
rs11674524	2	106525733	T	C	0.3867	1.02938103984e-07	0.694353	rs6734644	47	NCK2	15002	intergenic	7.362	6	5	15				1194065	1.19406
rs6734644	2	106525872	G	A	0.3002	1.54019588018e-09	1	rs6734644	47	NCK2	15141	intergenic	0.528	2b	5	15
rs13402969	2	106526335	T	A	0.3052	1.01333128638e-07	0.675384	rs6734644	47	NCK2	15604	intergenic	3.466	7	5	15				939280	0.93928
rs6729522	2	106527661	A	T	0.3052	9.3509498352e-08	0.675384	rs6734644	47	NCK2	16930	intergenic	14.59	3a	2	15				719182	0.719182
rs1477516	2	106533298	G	A	0.3042	9.41596451187e-08	0.67185	rs6734644	47	NCK2	22567	intergenic	3.775	7	5	15				854675	0.854675
rs13428604	2	106533687	T	C	0.3042	9.44830743116e-08	0.67185	rs6734644	47	NCK2	22956	intergenic	3.966	5	1	15				838555	0.838555
rs17031993	2	106535038	G	A	0.3052	8.32091257303e-08	0.668167	rs6734644	47	NCK2	24307	intergenic	2.337	6	5	15				1.07236e+06	1.07236
rs4281921	2	106535966	C	T	0.3062	9.49154879613e-08	0.671703	rs6734644	47	NCK2	25235	intergenic	2.562	4	2	15				770908	0.770907
rs6542443	2	119047595	G	C	0.1531	1.15849596306e-05	0.605174	rs13388467	48	AC093901.1	103632	intergenic	4.073	7	5	14		Yes		1.45882e+06	1.45882
rs12476705	2	119050849	G	C	0.2744	1.64356074876e-09	0.973653	rs12473187	48	AC093901.1	106886	intergenic	2.628	5	7	15				1163520	1.16352
rs10170466	2	119056234	G	T	0.2724	1.93720775571e-09	0.984014	rs12473187	48	AC093901.1	112271	intergenic	4.764	7	9	15				679068	0.679068
rs4371365	2	119061874	A	C	0.2038	2.69312945789e-05	0.657859	rs12473187	48	AC093901.1	117911	intergenic	1.286	6	14	15
rs62641642	2	119061909	A	C	0.2068	4.08802691404e-05	0.668459	rs12473187	48	AC093901.1	117946	intergenic	1.151	6	14	15
rs111207552	2	119063032	A	G	0.2306	5.73542556159e-06	0.773202	rs12473187	48	AC093901.1	119069	intergenic	2.059	6	14	14
rs10170880	2	119065619	T	C	0.2734	2.84899986578e-09	0.978737	rs12473187	48	AC093901.1	121656	intergenic	0.871	5	13	14				590068	0.590067
rs13007289	2	119066809	A	C	0.2714	2.69962112393e-09	0.989324	rs12473187	48	AC093901.1	122846	intergenic	0.196	5	5	14
rs12473187	2	119068932	G	A	0.2714	1.29005430809e-09	1	rs12473187	48	AC093901.1	124969	intergenic	2.606	4	1	14				601260	0.60126
rs12616852	2	119069878	T	C	0.2714	1.91287594059e-09	1	rs12473187	48	AC093901.1	125915	intergenic	0.422	5	5	14				581208	0.581207
rs4241146	2	119070539	T	C	0.2714	2.32491526754e-09	1	rs12473187	48	AC093901.1	126576	intergenic	3.256	7	5	14				574942	0.574943
rs73947787	2	119078123	A	T	0.173	1.99325618414e-10	0.978949	rs72960988	48	AC093901.1	134160	intergenic	0.856	5	2	14				1353115	1.35312
rs13388467	2	119086389	A	G	0.1183	2.01596165107e-08	1	rs13388467	48	AC093901.1	142426	intergenic	3.597	7	9	15		Yes		866935	0.866935
rs12622690	2	119086841	T	C	0.2565	1.38367517298e-09	0.831289	rs12473187	48	AC093901.1	142878	intergenic	0.095	7	13	15				679652	0.679652
rs6729153	2	119087628	G	C	0.1173	1.29630858505e-08	0.990664	rs13388467	48	AC093901.1	143665	intergenic	0.365	6	14	15		Yes		1082090	1.08209
rs6759060	2	119087970	C	G	0.1173	1.55465773663e-08	0.990664	rs13388467	48	AC093901.1	144007	intergenic	0.151	7	13	15		Yes		1064070	1.06407
rs12986939	2	119089007	A	G	0.2535	3.70547554767e-09	0.817498	rs12473187	48	AC093901.1	145044	intergenic	1.509	7	7	15				91033.2	0.0910332
rs72960988	2	119089565	A	C	0.172	1.2975638589e-10	1	rs72960988	48	AC093901.1	145602	intergenic	6.904	7	7	15		Yes		975900	0.9759
rs6542449	2	119090434	A	G	0.172	3.08796479456e-10	1	rs72960988	48	AC093901.1	146471	intergenic	0.888	7	5	15		Yes		1.24144e+06	1.24144
rs11123485	2	119098469	A	G	0.2545	6.46970364908e-10	0.822064	rs12473187	48	AC093901.1	154506	intergenic	0.072	5	7	15				118220	0.11822
rs73949205	2	119104635	A	G	0.1183	1.77221107381e-07	0.908598	rs13388467	48	AC093901.1	160672	intergenic	6.05	6	5	15		Yes		639095	0.639095
rs13400406	2	119104699	T	C	0.1193	2.7821745481e-07	0.917762	rs13388467	48	AC093901.1	160736	intergenic	2.423	7	5	15		Yes		977578	0.977577
rs4276037	2	119104977	A	G	0.2545	2.38638313956e-09	0.822064	rs12473187	48	AC093901.1	161014	intergenic	1.893	6	5	15				146025	0.146025
rs72962911	2	119104991	A	G	0.1193	6.73070100538e-08	0.917762	rs13388467	48	AC093901.1	161028	intergenic	10.16	6	5	15		Yes		634700	0.6347
rs73949207	2	119105081	C	T	0.1193	6.73070100538e-08	0.917762	rs13388467	48	AC093901.1	161118	intergenic	0.711	6	5	15		Yes		646185	0.646185
rs6735748	2	119105194	G	A	0.1193	7.17146299777e-08	0.917762	rs13388467	48	AC093901.1	161231	intergenic	3.042	6	5	15		Yes
rs6728873	2	119105304	T	C	0.1193	7.04436119028e-08	0.917762	rs13388467	48	AC093901.1	161341	intergenic	6.004	7	5	15		Yes		670112	0.670112
rs6728878	2	119105313	T	G	0.1193	7.17146299777e-08	0.917762	rs13388467	48	AC093901.1	161350	intergenic	2.099	7	5	15		Yes		672122	0.672122
rs4241147	2	119105387	G	A	0.1193	6.70771905967e-08	0.917762	rs13388467	48	AC093901.1	161424	intergenic	2.042	7	5	15		Yes		648678	0.648678
rs4241148	2	119105446	T	A	0.1193	7.17146299777e-08	0.917762	rs13388467	48	AC093901.1	161483	intergenic	0.1	7	5	15		Yes		644378	0.644378
rs4241149	2	119105609	A	G	0.1193	7.17146299777e-08	0.917762	rs13388467	48	AC093901.1	161646	intergenic	0.957	6	5	15		Yes		644468	0.644467
rs4560125	2	119106057	A	G	0.1193	7.17146299777e-08	0.917762	rs13388467	48	AC093901.1	162094	intergenic	2.245	5	5	15		Yes		548360	0.54836
rs4482495	2	119106482	A	G	0.1203	7.17146299777e-08	0.910102	rs13388467	48	AC093901.1	162519	intergenic	5.663	5	5	15		Yes		619682	0.619683
rs36029055	2	119106639	C	T	0.1193	7.53144925616e-08	0.917762	rs13388467	48	AC093901.1	162676	intergenic	3.072	7	5	15		Yes		1069360	1.06936
rs59028737	2	119107022	T	G	0.1213	1.04203846867e-08	0.936229	rs13388467	48	AC093901.1	163059	intergenic	7.969	7	5	15		Yes		1.19281e+06	1.19281
rs72962923	2	119107242	A	C	0.1193	7.00117505089e-08	0.917762	rs13388467	48	AC093901.1	163279	intergenic	4.91	6	5	15		Yes		946072	0.946072
rs58495507	2	119107361	C	A	0.1193	7.04209839911e-08	0.917762	rs13388467	48	AC093901.1	163398	intergenic	0.278	7	5	15		Yes		912115	0.912115
rs12711904	2	119107986	T	A	0.2545	2.56946722e-09	0.822064	rs12473187	48	AC093901.1	164023	intergenic	0.493	6	5	15
rs5010825	2	119108053	T	C	0.1193	7.04209839911e-08	0.917762	rs13388467	48	AC093901.1	164090	intergenic	9.698	6	5	15		Yes		933002	0.933002
rs4299350	2	119108168	G	A	0.1193	6.21067371324e-08	0.917762	rs13388467	48	AC093901.1	164205	intergenic	0.33	6	5	15		Yes		944842	0.944843
rs4128289	2	119108415	G	A	0.2545	2.3578469755e-09	0.822064	rs12473187	48	AC093901.1	164452	intergenic	4.892	5	5	15				446905	0.446905
rs4286285	2	119108478	T	C	0.1193	6.31776399459e-08	0.917762	rs13388467	48	AC093901.1	164515	intergenic	0.056	5	5	15		Yes		973442	0.973442
rs7587899	2	119108916	G	A	0.2545	2.49118579813e-09	0.822064	rs12473187	48	AC093901.1	164953	intergenic	1.634	7	5	15				493958	0.493957
rs73949213	2	119109017	T	G	0.1193	6.64369519185e-08	0.917762	rs13388467	48	AC093901.1	165054	intergenic	2.176	6	5	15		Yes		1196650	1.19665
rs73949214	2	119109018	T	A	0.1193	6.89431217011e-08	0.917762	rs13388467	48	AC093901.1	165055	intergenic	6.874	6	5	15		Yes		1.15831e+06	1.15831
rs12616543	2	119109623	C	T	0.1193	6.03148960845e-08	0.917762	rs13388467	48	AC093901.1	165660	intergenic	5.379	5	7	15		Yes		915788	0.915787
rs4613284	2	119110676	G	A	0.2107	2.92910253154e-09	0.633413	rs12473187	48	AC093901.1	166713	intergenic	0.553	6	14	15
rs72962931	2	119111333	C	A	0.1193	6.97509810034e-08	0.917762	rs13388467	48	AC093901.1	167370	intergenic	0.008	7	14	15		Yes		666668	0.666667
rs73949217	2	119111609	T	C	0.1183	1.65104793289e-07	0.908598	rs13388467	48	AC093901.1	167646	intergenic	7.97	7	14	15		Yes		652845	0.652845
rs6754146	2	119112177	T	C	0.1193	7.13596709653e-08	0.917762	rs13388467	48	AC093901.1	168214	intergenic	2.219	7	14	15		Yes		670838	0.670837
rs4465775	2	119112470	G	A	0.1183	1.65104793289e-07	0.908598	rs13388467	48	AC093901.1	168507	intergenic	4.797	7	14	15		Yes
rs4594452	2	119112560	C	T	0.1193	7.3338100256e-08	0.917762	rs13388467	48	AC093901.1	168597	intergenic	1.383	7	14	15		Yes		668462	0.668462
rs72962937	2	119112665	G	C	0.1193	7.3338100256e-08	0.917762	rs13388467	48	AC093901.1	168702	intergenic	0.412	6	14	15		Yes		702908	0.702908
rs4470352	2	119113791	C	G	0.2545	3.69304834228e-09	0.822064	rs12473187	48	AC093901.1	169828	intergenic	3.982	7	9	15				536055	0.536055
rs4470353	2	119113876	A	G	0.2545	6.5056940311e-09	0.822064	rs12473187	48	AC093901.1	169913	intergenic	1.671	7	9	15				517602	0.517602
rs6542450	2	119114169	T	A	0.1183	1.66819079919e-07	0.908598	rs13388467	48	AC093901.1	170206	intergenic	14.78	7	9	15		Yes		845205	0.845205
rs4476358	2	119115344	A	G	0.2535	2.59179084469e-09	0.817498	rs12473187	48	AC093901.1	171381	intergenic	8.813	6	9	15				753000	0.753
rs4468827	2	119116009	C	T	0.2545	3.77027279102e-09	0.822064	rs12473187	48	AC093901.1	172046	intergenic	3.723	6	9	15				561558	0.561558
rs4480989	2	119116083	A	G	0.2535	2.96483683064e-09	0.817498	rs12473187	48	AC093901.1	172120	intergenic	1.231	7	9	15				960978	0.960978
rs4480990	2	119116137	A	G	0.2545	3.66229906101e-09	0.822064	rs12473187	48	AC093901.1	172174	intergenic	0.09	6	9	15				554842	0.554843
rs62162134	2	119117240	T	C	0.2545	3.65806527185e-09	0.822064	rs12473187	48	AC093901.1	173277	intergenic	0.472	7	9	15				541955	0.541955
rs13008193	2	119119698	A	G	0.2525	4.38628613473e-09	0.812964	rs12473187	48	AC093901.1	175735	intergenic	9.167	5	9	15				188811	0.188811
rs4641945	2	119124162	T	C	0.2535	6.44435698172e-09	0.817498	rs12473187	48	AC093901.1	180199	intergenic	0.338	6	13	15				570420	0.57042
rs12467546	2	119129071	G	A	0.2535	6.36582585346e-09	0.817498	rs12473187	48	AC093901.1	185108	intergenic	18.94	2b	5	15
rs12993850	2	119130122	A	C	0.2545	3.22842653448e-09	0.822064	rs12473187	48	AC093901.1	186159	intergenic	1.742	5	2	15				375820	0.37582
rs4849700	2	119134899	G	A	0.2565	1.74957559429e-07	0.739038	rs12473187	48	AC093901.1	190936	intergenic	3.468	6	7	15				206876	0.206876
rs11681979	2	119135729	G	A	0.2555	1.86447001127e-07	0.733441	rs12473187	48	AC093901.1	191766	intergenic	2.717	7	5	15				200131	0.200131
rs11123486	2	119136729	G	A	0.2575	1.65935223764e-07	0.734172	rs12473187	48	AC093901.1	192766	intergenic	1.406	6	5	15
rs7587150	2	119138153	T	C	0.1163	1.90333929035e-06	0.820817	rs13388467	48	AC093901.1	194190	intergenic	1.419	6	13	15		Yes		818760	0.81876
rs13023688	2	119139284	C	G	0.2565	1.44458497583e-07	0.739038	rs12473187	48	AC093901.1	195321	intergenic	0.559	6	5	15				85357.2	0.0853572
rs11897756	2	119139890	A	T	0.1163	2.04440736441e-06	0.820817	rs13388467	48	AC093901.1	195927	intergenic	0.117	7	5	15		Yes		813648	0.813647
rs4313994	2	119141118	A	G	0.2565	1.21905879478e-07	0.739038	rs12473187	48	AC093901.1	197155	intergenic	0.621	7	5	15				72858.2	0.0728582
rs6706038	2	119141793	G	A	0.1163	2.44808643289e-06	0.820817	rs13388467	48	AC093901.1	197830	intergenic	0.805	6	5	15		Yes		730635	0.730635
rs73949281	2	119144222	G	A	0.1163	2.13067996624e-06	0.820817	rs13388467	48	AC093901.1	200259	intergenic	1.402	7	5	15		Yes		1.06835e+06	1.06835
rs6726934	2	119145149	C	T	0.1163	2.07616159326e-06	0.820817	rs13388467	48	AC093901.1	201186	intergenic	3.17	4	2	15		Yes		1.16027e+06	1.16027
rs4398285	2	119146617	T	C	0.1163	2.69324901855e-06	0.820817	rs13388467	48	AC093901.1	202654	intergenic	1.319	3a	2	15		Yes		979122	0.979123
rs6708595	2	119147509	G	T	0.1163	2.07616159326e-06	0.820817	rs13388467	48	AC093901.1	203546	intergenic	1.338	6	5	15		Yes
rs10864972	2	119147651	A	G	0.2555	2.0231105572e-07	0.734752	rs12473187	48	AC093901.1	203688	intergenic	1.86	5	5	15				85984.2	0.0859842
rs11689879	2	119149434	T	C	0.2555	1.40251273447e-07	0.734752	rs12473187	48	AC093901.1	205471	intergenic	0.252	6	5	15				87683	0.087683
rs7558949	2	119149873	T	C	0.1163	1.85545828953e-06	0.820817	rs13388467	48	AC093901.1	205910	intergenic	0.825	7	5	15		Yes		827130	0.82713
rs7599033	2	119150692	C	T	0.1223	2.23470821627e-06	0.778235	rs13388467	48	AC093901.1	206729	intergenic	0.046	6	5	15		Yes		1.20945e+06	1.20945
rs12992622	2	119152454	T	C	0.2555	1.80666461446e-07	0.734752	rs12473187	48	AC093901.1	208491	intergenic	3.463	5	5	15				106184	0.106185
rs12615777	2	119156908	G	T	0.168	6.747232251e-08	0.889868	rs72960988	48	AC093901.1	212945	intergenic	0.037	5	5	15				1.11853e+06	1.11853
rs11123487	2	119158161	A	T	0.2555	1.68489854005e-07	0.734752	rs12473187	48	AC093901.1	214198	intergenic	2.208	7	5	15				106258	0.106258
rs4849710	2	119307659	A	G	0.2396	5.74702601823e-06	0.65408	rs655935	48	RP11-19E11.1	283616	intergenic	2.733	6	5	15				1.19585e+06	1.19585
rs6542470	2	119311121	T	A	0.2624	4.1192241843e-06	0.672808	rs655935	48	RP11-19E11.1	280154	intergenic	1.087	7	5	15				1.06165e+06	1.06165
rs6719023	2	119312232	G	A	0.2624	4.38461197219e-06	0.672808	rs655935	48	RP11-19E11.1	279043	intergenic	13.68	5	5	15				1053740	1.05374
rs1545135	2	119312532	C	A	0.2624	4.06762895996e-06	0.672808	rs655935	48	RP11-19E11.1	278743	intergenic	18.9	NA	5	15				1121695	1.1217
rs747724	2	119314270	C	G	0.2614	3.49736404055e-06	0.67547	rs655935	48	RP11-19E11.1	277005	intergenic	0.396	7	5	15				1413840	1.41384
rs7603585	2	119315758	T	C	0.2614	3.31595477176e-06	0.67547	rs655935	48	RP11-19E11.1	275517	intergenic	1.542	7	5	15				1.21823e+06	1.21823
rs1996706	2	119318601	G	A	0.2614	3.18639244363e-06	0.67547	rs655935	48	RP11-19E11.1	272674	intergenic	0.047	NA	5	15				1.38821e+06	1.38821
rs6738326	2	119318815	A	G	0.2614	2.2489084389e-06	0.67547	rs655935	48	RP11-19E11.1	272460	intergenic	0.137	5	5	15				1445095	1.4451
rs2118379	2	119320083	C	T	0.2614	4.26869433353e-06	0.67547	rs655935	48	RP11-19E11.1	271192	intergenic	2.171	NA	5	15				1.2433e+06	1.2433
rs2118378	2	119320148	G	T	0.2614	3.52742643522e-06	0.67547	rs655935	48	RP11-19E11.1	271127	intergenic	0.087	NA	5	15				1.21419e+06	1.21419
rs6732572	2	119326037	G	A	0.2366	4.93130852529e-07	0.776586	rs655935	48	RP11-19E11.1	265238	intergenic	0.852	5	5	15				1150980	1.15098
rs1437687	2	119332667	C	A	0.2346	4.13015104006e-07	0.786883	rs655935	48	RP11-19E11.1	258608	intergenic	2.927	7	5	15				1.30068e+06	1.30068
rs6542473	2	119333606	G	C	0.2346	5.24320110818e-07	0.786883	rs655935	48	RP11-19E11.1	257669	intergenic	0.206	6	5	15				1155390	1.15539
rs1437689	2	119335378	C	T	0.2366	3.48445762924e-07	0.787148	rs655935	48	RP11-19E11.1	255897	intergenic	2.274	5	5	15				1429995	1.42999
rs1004624	2	119338956	G	C	0.2356	1.90848725654e-07	0.792284	rs655935	48	RP11-19E11.1	252319	intergenic	0.665	7	5	15				1496490	1.49649
rs11886707	2	119339775	C	T	0.2217	1.50436192356e-06	0.746281	rs655935	48	RP11-19E11.1	251500	intergenic	1.595	5	5	15				1447460	1.44746
rs1465819	2	119340261	G	C	0.2336	1.78802790489e-07	0.792925	rs655935	48	RP11-19E11.1	251014	intergenic	0.931	5	5	15				1.37101e+06	1.37101
rs11888583	2	119341661	C	A	0.2326	2.18408326108e-07	0.788423	rs655935	48	RP11-19E11.1	249614	intergenic	2.172	6	5	15				1.23086e+06	1.23086
rs682252	2	119344493	G	A	0.2336	3.31322296577e-07	0.812463	rs655935	48	RP11-19E11.1	246782	intergenic	0.862	6	5	15				512720	0.51272
rs571314	2	119347697	A	G	0.2336	2.05102598083e-07	0.812463	rs655935	48	RP11-19E11.1	243578	intergenic	7.329	NA	5	15				78842	0.078842
rs576023	2	119348231	T	C	0.2336	2.20449679556e-07	0.812463	rs655935	48	RP11-19E11.1	243044	intergenic	0.289	NA	5	15				1066430	1.06643
rs1026212	2	119349145	G	A	0.2217	1.54488004774e-06	0.765741	rs655935	48	RP11-19E11.1	242130	intergenic	3.371	5	5	15				76769.8	0.0767697
rs567729	2	119369936	G	A	0.2455	2.78196262954e-06	0.902373	rs655935	48	RP11-19E11.1	221339	intergenic	0.213	5	5	15
rs499322	2	119391079	C	G	0.2495	1.54891429037e-07	0.943064	rs655935	48	RP11-19E11.1	200196	intergenic	0.518	5	7	15
rs671909	2	119391864	A	G	0.2515	1.08266446024e-07	0.933248	rs655935	48	RP11-19E11.1	199411	intergenic	3.376	5	5	15				1122160	1.12216
rs651477	2	119395691	T	C	0.2525	4.71891883891e-08	0.938308	rs655935	48	RP11-19E11.1	195584	intergenic	4.846	NA	5	15
rs17776629	2	119397796	T	C	0.2425	4.9724730917e-07	0.897282	rs655935	48	RP11-19E11.1	193479	intergenic	1.471	6	5	15				77316.5	0.0773165
rs4848518	2	119401310	T	C	0.2386	1.00024759398e-06	0.917787	rs655935	48	RP11-19E11.1	189965	intergenic	0.631	6	2	15				66282.5	0.0662825
rs479305	2	119410052	T	C	0.2525	1.17844013157e-07	0.978946	rs655935	48	RP11-19E11.1	181223	intergenic	1.316	6	9	15				449452	0.449452
rs563697	2	119414453	A	G	0.2535	1.08597806835e-07	0.984205	rs655935	48	RP11-19E11.1	176822	intergenic	6.932	7	5	15				667165	0.667165
rs655935	2	119426720	C	G	0.2525	4.32925889432e-08	1	rs655935	48	RP11-19E11.1	164555	intergenic	5.022	2b	1	15				509998	0.509997
rs10181336	2	119446085	G	A	0.2594	1.15122583405e-07	0.864073	rs655935	48	RP11-19E11.1	145190	intergenic	1.941	7	7	15
rs62159863	2	119590288	C	T	0.2644	1.59614491982e-10	0.867632	rs11679232	48	RP11-19E11.1	987	downstream	14.11	5	5	13				57131.2	0.0571313
rs62159864	2	119590951	T	A	0.2644	1.2774396454e-10	0.867632	rs11679232	48	RP11-19E11.1	324	downstream	9.759	4	5	13				56650.5	0.0566505
rs11123496	2	119605586	G	C	0.2644	1.0832466807e-10	0.876149	rs11679232	48	EN1	331	upstream	6.432	4	1	12				53636	0.053636
rs62159866	2	119607092	A	G	0.2465	7.57911756949e-09	0.781236	rs11679232	48	EN1	1837	intergenic	5.976	4	1	13				54324	0.054324
rs62159867	2	119611026	T	C	0.2644	1.27861929137e-10	0.876149	rs11679232	48	EN1	5771	intergenic	15.82	4	1	13				52012.5	0.0520125
rs12478002	2	119612264	T	C	0.2624	1.96914720288e-10	0.894421	rs11679232	48	EN1	7009	intergenic	6.358	4	5	13
rs62159869	2	119613117	A	G	0.2624	1.7426892086e-10	0.894421	rs11679232	48	EN1	7862	intergenic	0.902	2b	1	11				55138.5	0.0551385
rs1438849	2	119616944	A	T	0.2863	5.19448590819e-11	0.995533	rs11679232	48	EN1	11689	intergenic	4.385	4	7	13				70982.8	0.0709827
rs11679232	2	119621910	C	T	0.2853	3.23924222617e-11	1	rs11679232	48	EN1	16655	intergenic	4.26	5	5	14				56409.2	0.0564093
rs62159870	2	119622126	C	T	0.2853	7.27195550351e-11	1	rs11679232	48	EN1	16871	intergenic	0.156	7	5	14				70486.8	0.0704868
rs13035891	2	119623681	G	A	0.2853	3.66845273393e-11	1	rs11679232	48	EN1	18426	intergenic	5.377	7	5	14				72890.5	0.0728905
rs6739816	2	119628156	C	T	0.332	3.04716790331e-08	0.819904	rs11679232	48	EN1	22901	intergenic	0.18	6	5	14				1.3626e+06	1.3626
rs12470308	2	119629510	C	T	0.2853	3.45380226579e-11	1	rs11679232	48	EN1	24255	intergenic	0.021	6	5	14				41518.5	0.0415185
rs34441013	2	119632668	G	A	0.2664	4.06935047987e-09	0.918203	rs11679232	48	EN1	27413	intergenic	0.119	7	5	14				32904	0.032904
rs34323836	2	119633123	G	A	0.2853	4.33826579652e-11	1	rs11679232	48	EN1	27868	intergenic	8.77	3a	5	14				371592	0.371592
rs35533721	2	119633201	G	A	0.2853	9.72562231064e-11	1	rs11679232	48	EN1	27946	intergenic	2.641	4	5	14				290665	0.290665
rs62159900	2	119633532	G	C	0.2853	1.22870027227e-10	1	rs11679232	48	EN1	28277	intergenic	2.279	7	5	14				303238	0.303237
rs11693846	2	119634677	G	A	0.2853	2.95669717108e-10	1	rs11679232	48	EN1	29422	intergenic	2.256	7	5	14				197684	0.197684
rs189215388	2	144443838	T	A	0.3161	7.1801187523e-09	0.945184	rs10469562	49	ARHGAP15:RP11-434H14.1	00:00:00	ncRNA_intronic	2.391	7	5	15
rs10469562	2	144463315	G	A	0.3131	1.03639972278e-09	1	rs10469562	49	ARHGAP15:RP11-434H14.1	00:00:00	ncRNA_intronic	5.95	4	4	15				1483195	1.4832
rs6430042	2	144488368	G	A	0.2316	6.59243531456e-15	0.968212	rs4662213	49	ARHGAP15:RP11-434H14.1	00:00:00	ncRNA_intronic	11.44	4	1	15				1.43826e+06	1.43826
rs16822962	2	144489136	G	A	0.2197	2.55139939791e-15	0.927009	rs4662213	49	ARHGAP15:RP11-434H14.1	00:00:00	ncRNA_intronic	6.81	7	5	15				604720	0.60472
rs4662213	2	144494105	C	T	0.2296	1.41595966875e-15	1	rs4662213	49	ARHGAP15:RP11-434H14.1	00:00:00	ncRNA_intronic	2.982	7	4	15				1.50193e+06	1.50193
rs7584742	2	144494683	T	A	0.2316	2.76122114858e-15	0.989375	rs4662213	49	ARHGAP15:RP11-434H14.1	00:00:00	ncRNA_intronic	16.95	5	4	15				1478925	1.47893
rs12691690	2	144496478	T	A	0.2316	4.93716808897e-15	0.989375	rs4662213	49	ARHGAP15:RP11-434H14.1	00:00:00	ncRNA_intronic	6.578	6	4	15				1.52957e+06	1.52957
rs80071665	2	144496866	G	T	0.1352	7.60594595355e-10	1	rs80071665	49	ARHGAP15:RP11-434H14.1	00:00:00	ncRNA_intronic	3.728	7	4	15				167163	0.167163
rs12691691	2	144498707	C	T	0.2296	2.82087019499e-15	1	rs4662213	49	ARHGAP15:RP11-434H14.1	00:00:00	ncRNA_exonic	14.35	7	2	15				1.37493e+06	1.37493
rs4662214	2	144503257	T	G	0.2247	3.64884030998e-11	0.889085	rs4662213	49	ARHGAP15	0	intronic	0.335	7	4	15				977740	0.97774
rs7568511	2	144523686	T	G	0.165	3.31876357981e-12	0.885311	rs36117473	49	ARHGAP15	0	intronic	5.456	7	4	15				590215	0.590215
rs7607672	2	144523842	C	G	0.2068	2.64855282965e-07	0.684367	rs36117473	49	ARHGAP15	0	intronic	0.131	7	4	15				1.05819e+06	1.05819
rs7581136	2	144523872	A	C	0.2058	2.75791131846e-07	0.676638	rs36117473	49	ARHGAP15	0	intronic	4.643	7	4	15				1.10927e+06	1.10927
rs12691692	2	144524235	T	C	0.4274	2.34604561487e-08	0.771386	rs62170344	49	ARHGAP15:CTD-2252P21.1	00:00:00	ncRNA_exonic	0.342	7	4	15				1163425	1.16342
rs1882626	2	144527388	T	C	0.4274	1.18046028435e-08	0.771386	rs62170344	49	CTD-2252P21.1	0	ncRNA_intronic	0.464	7	4	15				1200435	1.20043
rs62170314	2	144532980	G	A	0.3748	2.28744012197e-09	0.966283	rs62170344	49	CTD-2252P21.1	0	ncRNA_intronic	2.127	7	5	15
rs62170344	2	144532982	C	A	0.3668	2.21019917318e-10	1	rs62170344	49	CTD-2252P21.1	0	ncRNA_intronic	0.021	7	5	15
rs34607263	2	144535165	A	T	0.1561	2.50415637251e-13	0.951181	rs36117473	49	CTD-2252P21.1	1522	intergenic	0.232	7	5	15				76445	0.076445
rs10205158	2	144538706	G	C	0.1571	4.30136900306e-14	0.960973	rs36117473	49	CTD-2252P21.1	5063	intergenic	16.3	7	5	15				879375	0.879375
rs36117473	2	144540875	G	A	0.1521	3.12053092386e-15	1	rs36117473	49	CTD-2252P21.1	7232	intergenic	3.75	6	5	15				701448	0.701448
rs10175481	2	144545138	T	C	0.4662	1.55377136085e-12	0.894852	rs10200623	49	CTD-2252P21.1	11495	intergenic	0.4	7	5	15				548802	0.548802
rs36016304	2	144545193	A	G	0.1531	1.11292101717e-14	0.991609	rs36117473	49	CTD-2252P21.1	11550	intergenic	3.436	7	5	15				84996.2	0.0849962
rs35864909	2	144545520	G	A	0.1531	6.80299204369e-15	0.991609	rs36117473	49	AC079584.2	11515	intergenic	6.931	4	5	15				78515	0.078515
rs6714415	2	144547402	T	G	0.1521	4.47456707898e-15	0.983117	rs36117473	49	AC079584.2	9633	intergenic	2.155	6	5	15				83086.2	0.0830863
rs34113599	2	144552762	A	T	0.1511	5.68821688771e-15	0.974699	rs36117473	49	AC079584.2	4273	intergenic	0.289	6	5	15
rs6735072	2	144554785	A	G	0.1511	4.04415875034e-15	0.974699	rs36117473	49	AC079584.2	2250	intergenic	5.018	6	5	15				69736.8	0.0697368
rs13398321	2	144555876	G	T	0.4692	3.25347938896e-13	0.907021	rs10200623	49	AC079584.2	1159	intergenic	0.418	7	5	15				843170	0.84317
rs7569139	2	144557317	G	A	0.1511	4.76478803516e-15	0.974699	rs36117473	49	AC079584.2	0	ncRNA_intronic	2.357	6	5	15
rs4662351	2	144559694	G	T	0.4672	3.5707197424e-13	0.914384	rs10200623	49	AC079584.2	0	ncRNA_intronic	6.703	7	5	15
rs4662352	2	144559796	T	C	0.4672	3.40607132159e-13	0.914384	rs10200623	49	AC079584.2	0	ncRNA_intronic	3.269	4	5	15				509688	0.509687
rs11688237	2	144560021	A	G	0.496	4.13548117191e-12	0.813753	rs10200623	49	AC079584.2	0	ncRNA_intronic	10.28	4	5	15				1469325	1.46932
rs7564341	2	144561589	C	T	0.1511	6.23179343827e-15	0.974699	rs36117473	49	AC079584.2	0	ncRNA_intronic	0.753	5	5	15				91471	0.091471
rs13029549	2	144562877	C	A	0.1511	7.94236839288e-15	0.974699	rs36117473	49	AC079584.2	0	ncRNA_intronic	0.762	7	5	15				94156.2	0.0941562
rs13411068	2	144564410	C	T	0.4463	5.67884827317e-14	1	rs10200623	49	AC079584.2	0	ncRNA_intronic	0.262	7	5	15
rs1882622	2	144566336	G	T	0.4742	2.09750191931e-12	0.880286	rs10200623	49	AC079584.2	0	ncRNA_intronic	2.89	7	5	15				1241340	1.24134
rs10166351	2	144567276	T	C	0.4463	7.93055095338e-14	1	rs10200623	49	AC079584.2	0	ncRNA_intronic	16.88	5	5	15				118236	0.118236
rs17833160	2	144569057	A	C	0.4453	9.33904122233e-14	0.995959	rs10200623	49	AC079584.2	0	ncRNA_intronic	6.418	7	5	15				116334	0.116334
rs17776605	2	144569127	C	G	0.4453	7.00555525277e-14	0.995959	rs10200623	49	AC079584.2	0	ncRNA_intronic	3.467	7	5	15				111644	0.111644
rs1882625	2	144570767	G	C	0.1511	1.09205237126e-14	0.974699	rs36117473	49	AC079584.2	0	ncRNA_intronic	0.046	7	5	15
rs34924549	2	144571896	A	G	0.1511	1.33440370749e-14	0.974699	rs36117473	49	AC079584.2	0	ncRNA_intronic	3.053	7	5	15				78358.2	0.0783583
rs10200623	2	144572643	G	A	0.4463	4.06193360111e-14	1	rs10200623	49	AC079584.2	0	ncRNA_intronic	7.086	7	5	15				99690.8	0.0996907
rs10210556	2	144575729	C	T	0.4453	4.25678845081e-14	0.995959	rs10200623	49	AC079584.2	0	ncRNA_intronic	0.574	7	5	15				90107.2	0.0901072
rs10182472	2	144577675	T	C	0.4513	5.02330768329e-13	0.972259	rs10200623	49	AC079584.2	506	downstream	10.16	5	1	15
rs34372952	2	144579794	C	G	0.1521	6.11531062048e-13	0.855059	rs36117473	49	AC079584.2	2625	intergenic	5.565	5	5	15				415560	0.41556
rs7573324	2	144579820	C	T	0.4811	4.67067259813e-12	0.865101	rs10200623	49	AC079584.2	2651	intergenic	4.657	5	5	15				1.41255e+06	1.41255
rs16823166	2	144583376	T	C	0.1441	4.77123352762e-12	0.917055	rs36117473	49	AC079584.2	6207	intergenic	18.92	6	5	15				87897.2	0.0878972
rs6430043	2	144584005	G	A	0.4513	3.79163879924e-13	0.972259	rs10200623	49	AC079584.2	6836	intergenic	11.22	5	5	15				468348	0.468348
rs13407361	2	144584350	T	C	0.4513	3.69573850411e-13	0.972259	rs10200623	49	AC079584.2	7181	intergenic	8.266	6	5	15				792440	0.79244
rs13407484	2	144584474	T	G	0.4513	3.99399275365e-13	0.972259	rs10200623	49	AC079584.2	7305	intergenic	3.146	6	5	15
rs10185955	2	144587692	G	T	0.4513	9.53922919595e-13	0.972259	rs10200623	49	AC079584.2	10523	intergenic	13.03	5	5	15
rs6738560	2	145634153	A	G	0.2803	7.57935840629e-16	0.630921	rs58117425	50	TEX41	0	ncRNA_intronic	16.69	7	7	15		Yes	Yes	1070785	1.07079
rs1438900	2	145634861	A	C	0.4135	1.49554107489e-08	0.618477	rs17407658	50	TEX41	0	ncRNA_intronic	4.354	NA	7	15				1.05529e+06	1.05529
rs6430070	2	145638365	A	G	0.2793	5.90453424072e-15	0.634262	rs58117425	50	TEX41:RP11-514A9.1	00:00:00	ncRNA_intronic	0.81	6	5	15		Yes	Yes
rs72853300	2	145638766	C	T	0.1093	2.91725311508e-13	1	rs72853300	50	TEX41:RP11-514A9.1	00:00:00	ncRNA_intronic	4.097	7	5	15		Yes	Yes	32540.2	0.0325402
rs4662402	2	145644545	T	C	0.2793	1.25168002268e-15	0.634262	rs58117425	50	TEX41	0	ncRNA_intronic	3.424	5	7	15		Yes	Yes	1443975	1.44398
rs10928231	2	145645756	C	T	0.2793	1.56050442513e-15	0.627856	rs58117425	50	TEX41	0	ncRNA_intronic	5.613	7	5	15		Yes	Yes	1340240	1.34024
rs10928232	2	145645775	A	G	0.2783	1.58032744297e-15	0.637622	rs58117425	50	TEX41	0	ncRNA_intronic	0.695	7	5	15		Yes	Yes	1459140	1.45914
rs1438896	2	145646072	C	T	0.2793	1.52649061803e-15	0.627856	rs58117425	50	TEX41	0	ncRNA_intronic	7.504	7	5	15		Yes	Yes	1.49529e+06	1.49529
rs17479393	2	145653287	A	T	0.2217	1.30237931917e-18	0.896544	rs58117425	50	TEX41	0	ncRNA_intronic	20.6	5	1	15		Yes	Yes	863340	0.86334
rs148912137	2	145658303	C	T	0.2197	7.46870913016e-19	0.907412	rs58117425	50	TEX41	0	ncRNA_intronic	0.732	7	15	15		Yes	Yes
rs786273	2	145671109	A	G	0.4274	7.80871994136e-06	0.691624	rs17407658	50	TEX41	0	ncRNA_intronic	0.431	7	5	15				747595	0.747595
rs9646680	2	145671738	T	G	0.4274	8.16156391354e-06	0.691624	rs17407658	50	TEX41	0	ncRNA_intronic	2.284	4	5	15				986860	0.98686
rs786274	2	145672413	A	G	0.4284	5.38623804678e-06	0.694372	rs17407658	50	TEX41	0	ncRNA_intronic	12.3	3a	5	15				829288	0.829287
rs4508546	2	145672842	T	A	0.07058	1.80993489772e-08	1	rs4508546	50	TEX41	0	ncRNA_intronic	18.34	7	5	15				23806.2	0.0238062
rs2918596	2	145673600	G	A	0.4254	6.06832261236e-06	0.687218	rs17407658	50	TEX41	0	ncRNA_intronic	7.923	7	5	15				1385445	1.38545
rs72854415	2	145675338	A	G	0.2256	7.95540916431e-19	0.923039	rs58117425	50	TEX41	0	ncRNA_intronic	1.788	7	5	15		Yes	Yes	487715	0.487715
rs72854416	2	145675468	G	A	0.2247	8.79694651079e-19	0.927625	rs58117425	50	TEX41	0	ncRNA_intronic	0.722	6	5	15		Yes	Yes	616840	0.61684
rs2579023	2	145675768	C	G	0.4254	5.97108913713e-06	0.687218	rs17407658	50	TEX41	0	ncRNA_intronic	1.427	7	5	15				1757890	1.75789
rs10928235	2	145678114	A	T	0.2256	1.24645602412e-18	0.922324	rs58117425	50	TEX41	0	ncRNA_intronic	1.195	6	5	15		Yes	Yes
rs58117425	2	145681570	G	A	0.2117	5.37204840642e-22	1	rs58117425	50	TEX41	0	ncRNA_intronic	0.818	7	5	15		Yes	Yes	38413.2	0.0384133
rs11680871	2	145682219	C	T	0.2247	7.33473762849e-19	0.916367	rs58117425	50	TEX41	0	ncRNA_intronic	0.68	7	5	15		Yes	Yes	522660	0.52266
rs786223	2	145682714	A	G	0.4254	7.74339232753e-06	0.687218	rs17407658	50	TEX41	0	ncRNA_intronic	2.577	4	5	15				1.56023e+06	1.56023
rs706627	2	145683528	A	G	0.4254	8.25818288338e-06	0.687218	rs17407658	50	TEX41	0	ncRNA_intronic	1.494	4	5	15				1.44622e+06	1.44622
rs786224	2	145683855	G	A	0.4254	7.34865141977e-06	0.687218	rs17407658	50	TEX41	0	ncRNA_intronic	0.661	3a	5	15				1.36396e+06	1.36396
rs11684042	2	145684278	G	A	0.2237	7.82621263054e-19	0.921672	rs58117425	50	TEX41	0	ncRNA_intronic	3.519	6	5	15		Yes	Yes
rs786226	2	145687575	T	C	0.4254	7.32852792775e-06	0.687218	rs17407658	50	TEX41	0	ncRNA_intronic	2.325	7	5	15
rs786227	2	145687651	G	A	0.4254	6.90009310059e-06	0.687218	rs17407658	50	TEX41	0	ncRNA_intronic	1.899	7	5	15				1430590	1.43059
rs75153133	2	145690649	A	G	0.2247	6.58100693611e-19	0.916367	rs58117425	50	TEX41	0	ncRNA_intronic	5.609	6	5	15		Yes	Yes
rs786256	2	145690808	A	G	0.4254	7.43891202246e-06	0.687218	rs17407658	50	TEX41	0	ncRNA_intronic	0.88	NA	5	15				1.36305e+06	1.36305
rs786255	2	145691716	A	G	0.4254	8.18944850843e-06	0.687218	rs17407658	50	TEX41	0	ncRNA_intronic	1.683	NA	5	15				1351465	1.35146
rs11682379	2	145693921	C	T	0.2237	1.22148426986e-18	0.921672	rs58117425	50	TEX41	0	ncRNA_intronic	2.969	5	5	15		Yes	Yes	425525	0.425525
rs1371044	2	145695907	G	A	0.2107	6.84687860734e-22	0.994023	rs58117425	50	TEX41	0	ncRNA_intronic	5.545	NA	1	15		Yes	Yes	40937	0.040937
rs786250	2	145701992	C	T	0.3221	9.2997491913e-09	1	rs786250	50	TEX41	0	ncRNA_intronic	4.774	3a	2	15		Yes		1.01181e+06	1.01181
rs1968527	2	145702782	T	C	0.4274	6.24958386675e-06	0.67817	rs17407658	50	TEX41	0	ncRNA_intronic	1.104	NA	5	15				1025960	1.02596
rs17407658	2	145703652	A	G	0.4751	1.04017713171e-09	1	rs17407658	50	TEX41	0	ncRNA_intronic	1.006	7	5	15				1393880	1.39388
rs72854449	2	145704420	A	G	0.2783	1.22785047594e-15	0.643409	rs726857	50	TEX41	0	ncRNA_intronic	1.046	6	5	15		Yes	Yes	654040	0.65404
rs9646682	2	145712376	C	G	0.2783	8.38829374733e-16	0.643409	rs726857	50	TEX41	0	ncRNA_intronic	1.042	5	5	15		Yes	Yes	509970	0.50997
rs1438898	2	145714354	A	C	0.2227	1.54983103067e-18	0.880702	rs58117425	50	TEX41	0	ncRNA_intronic	5.28	7	5	15		Yes	Yes	145613	0.145613
rs2165021	2	145715873	A	G	0.3817	6.61556133602e-07	0.7789	rs726857	50	TEX41	0	ncRNA_intronic	1.676	6	5	15		Yes		1342805	1.34281
rs72854462	2	145720139	A	G	0.2227	1.41151925024e-18	0.880702	rs58117425	50	TEX41	0	ncRNA_intronic	7.081	5	5	15		Yes	Yes	148956	0.148956
rs11674165	2	145725530	A	G	0.2773	1.15433094668e-15	0.640637	rs726857	50	TEX41	0	ncRNA_intronic	10.36	7	5	15		Yes	Yes
rs55944332	2	145726621	A	G	0.2087	2.46197851756e-21	0.9582	rs58117425	50	TEX41	0	ncRNA_intronic	3.29	7	5	15		Yes	Yes	61089.2	0.0610892
rs12151653	2	145726656	C	T	0.2773	1.66482323321e-15	0.640637	rs726857	50	TEX41	0	ncRNA_intronic	0.019	7	5	15		Yes	Yes	409818	0.409818
rs72854464	2	145728994	T	G	0.2783	2.64195049781e-15	0.643409	rs726857	50	TEX41	0	ncRNA_intronic	7.216	6	5	15		Yes	Yes	453795	0.453795
rs1918878	2	145735762	A	G	0.3847	1.08712454207e-06	0.801725	rs726857	50	TEX41	0	ncRNA_intronic	0.609	7	9	15		Yes		1248030	1.24803
rs1554825	2	145736710	C	T	0.3807	1.80053984679e-07	0.82227	rs726857	50	TEX41	0	ncRNA_intronic	3.641	6	9	15		Yes		1.20724e+06	1.20724
rs4662411	2	145738714	T	C	0.3797	1.06734949067e-07	0.825898	rs726857	50	TEX41	0	ncRNA_intronic	2.907	6	9	15		Yes		1379200	1.3792
rs11682489	2	145739217	T	C	0.3469	5.41613558949e-09	0.660985	rs726857	50	TEX41	0	ncRNA_intronic	0.829	6	9	15		Yes
rs2381683	2	145739556	G	A	0.3797	1.16204145875e-07	0.825898	rs726857	50	TEX41	0	ncRNA_intronic	1.886	7	9	15		Yes		972930	0.97293
rs1438899	2	145741527	T	C	0.3807	1.88958193079e-07	0.82227	rs726857	50	TEX41	0	ncRNA_intronic	5.578	7	14	15		Yes		1258380	1.25838
rs34382743	2	145741849	T	C	0.3807	1.88958193079e-07	0.82227	rs726857	50	TEX41	0	ncRNA_intronic	3.635	4	9	15		Yes		1528980	1.52898
rs1980382	2	145746593	A	T	0.3827	8.90605746922e-07	0.792057	rs726857	50	TEX41	0	ncRNA_intronic	5.798	5	5	15		Yes		736818	0.736818
rs977950	2	145746816	C	A	0.3777	1.19959689264e-07	0.809127	rs726857	50	TEX41	0	ncRNA_intronic	0.077	NA	5	15		Yes		793868	0.793867
rs1528189	2	145749279	T	C	0.3787	1.32901193412e-07	0.81347	rs726857	50	TEX41	0	ncRNA_intronic	1.273	NA	5	15		Yes		745050	0.74505
rs1528188	2	145749357	G	A	0.3787	1.5926996116e-07	0.81347	rs726857	50	TEX41	0	ncRNA_intronic	1.697	NA	5	15		Yes		618860	0.61886
rs6735063	2	145751754	A	T	0.3807	1.21240809801e-07	0.823108	rs726857	50	TEX41	0	ncRNA_intronic	5.518	5	5	15		Yes
rs17408036	2	145752599	T	C	0.1024	1.12431007867e-12	0.862101	rs72853300	50	TEX41	0	ncRNA_intronic	4.342	7	5	15		Yes	Yes	31908	0.031908
rs1371048	2	145753166	G	T	0.34	3.37246824487e-11	0.991059	rs726857	50	TEX41	0	ncRNA_intronic	0.323	NA	1	15		Yes		802540	0.80254
rs726857	2	145753424	T	A	0.3419	2.75380466178e-11	1	rs726857	50	TEX41	0	ncRNA_intronic	0.936	5	1	15		Yes		973442	0.973442
rs10185667	2	145754503	C	T	0.2584	2.21076685365e-17	0.64567	rs58117425	50	TEX41	0	ncRNA_intronic	1.463	5	5	15		Yes	Yes	822102	0.822102
rs2950790	2	145759721	A	G	0.2276	9.87812930446e-19	1	rs13386034	50	TEX41	0	ncRNA_intronic	0.458	NA	5	15		Yes	Yes	1.42367e+06	1.42367
rs13386034	2	145759899	T	C	0.2276	5.88320094708e-19	1	rs13386034	50	TEX41	0	ncRNA_intronic	0.359	6	5	15		Yes	Yes	30606.2	0.0306063
rs12691702	2	145764746	T	G	0.2366	2.19615666995e-18	0.93921	rs13386034	50	TEX41	0	ncRNA_intronic	19.05	2b	1	15		Yes	Yes	1487065	1.48707
rs3901734	2	145769102	C	T	0.2276	7.87749476963e-19	1	rs13386034	50	TEX41	0	ncRNA_intronic	5.694	NA	5	15		Yes	Yes	1.51154e+06	1.51154
rs2246363	2	145783282	A	G	0.2296	2.11231523021e-18	0.988612	rs13386034	50	TEX41	0	ncRNA_intronic	0.426	5	1	15		Yes	Yes	1.33154e+06	1.33154
rs76523186	2	145785082	G	C	0.06461	4.20983273611e-08	0.818447	rs4508546	50	TEX41	0	ncRNA_intronic	11.43	4	1	15
rs1371045	2	145787050	C	T	0.2346	6.42889910849e-18	0.960776	rs13386034	50	TEX41	0	ncRNA_intronic	0.785	NA	1	15		Yes	Yes	1231540	1.23154
rs2256602	2	145792165	C	T	0.2346	4.41141155436e-18	0.960776	rs13386034	50	TEX41	0	ncRNA_intronic	4.914	5	5	15		Yes	Yes
rs7575637	2	145796251	G	A	0.4781	2.32616400172e-09	0.620854	rs17407658	50	TEX41	0	ncRNA_intronic	2.692	5	5	15			Yes	1.50602e+06	1.50602
rs1837294	2	145798675	C	T	0.2356	1.50200141568e-18	0.955328	rs13386034	50	TEX41	0	ncRNA_intronic	1.639	7	5	15		Yes	Yes	1.54911e+06	1.54911
rs1438895	2	145798807	C	T	0.2356	1.80603626407e-18	0.955328	rs13386034	50	TEX41	0	ncRNA_intronic	4.173	7	5	15		Yes	Yes	1603450	1.60345
rs10201197	2	145820213	T	C	0.3211	6.82442068966e-11	0.619967	rs13386034	50	TEX41	0	ncRNA_intronic	4.304	5	4	15		Yes	Yes	44414.8	0.0444148
rs72857197	2	145910404	A	G	0.08946	7.71483118556e-07	0.632348	rs4508546	50	TEX41	0	ncRNA_intronic	2.86	6	5	15				24947.8	0.0249478
rs1462166	2	164292605	C	T	0.2873	0.00710443813105	0.659386	rs12992748	51	RNU6-627P	146998	intergenic	6.451	7	14	15				463480	0.46348
rs35785390	2	164293798	T	A	0.2873	0.00747733962863	0.659386	rs12992748	51	RNU6-627P	148191	intergenic	0.819	6	14	15
rs1462167	2	164296921	C	T	0.2883	0.00627315305847	0.654927	rs12992748	51	RNU6-627P	151314	intergenic	5.123	7	9	15				427025	0.427025
rs13022266	2	164298021	C	G	0.2873	0.00726236100821	0.659386	rs12992748	51	FIGN	151884	intergenic	1.032	6	14	15
rs10930104	2	164298105	C	G	0.2982	0.00354610216216	0.618896	rs12992748	51	FIGN	151800	intergenic	0.071	7	14	15
rs1462168	2	164298857	T	A	0.2873	0.00758690263586	0.659386	rs12992748	51	FIGN	151048	intergenic	13.1	7	14	15				483262	0.483262
rs12466593	2	164299371	T	C	0.2922	0.00922702706244	0.638573	rs12992748	51	FIGN	150534	intergenic	1.466	7	14	15				1038375	1.03838
rs12478530	2	164299433	G	A	0.2883	0.00738291285263	0.656106	rs12992748	51	FIGN	150472	intergenic	1.739	6	14	15				487850	0.48785
rs17190104	2	164299829	T	C	0.2873	0.00730741771312	0.659386	rs12992748	51	FIGN	150076	intergenic	10.06	7	14	15				484602	0.484602
rs992413	2	164300027	G	A	0.2873	0.00735339951479	0.659386	rs12992748	51	FIGN	149878	intergenic	6.551	7	14	15				476638	0.476637
rs13005602	2	164300796	A	G	0.2883	0.0100028831644	0.66239	rs12992748	51	FIGN	149109	intergenic	3.812	6	9	15				514940	0.51494
rs13013217	2	164301917	C	A	0.2883	0.00833703131429	0.66239	rs12992748	51	FIGN	147988	intergenic	1.254	6	14	15				514142	0.514142
rs13026883	2	164303713	G	A	0.2942	0.0109759255214	0.637251	rs12992748	51	FIGN	146192	intergenic	1.263	6	14	15
rs13034511	2	164305107	C	T	0.2883	0.00759657671632	0.677443	rs12992748	51	FIGN	144798	intergenic	0.241	6	5	15				146426	0.146426
rs12990973	2	164305873	A	G	0.2873	0.00714018743224	0.68197	rs12992748	51	FIGN	144032	intergenic	0.389	5	5	15				472022	0.472023
rs12991587	2	164305897	G	A	0.2873	0.00714018743224	0.68197	rs12992748	51	FIGN	144008	intergenic	1.794	5	5	15				577658	0.577658
rs12464367	2	164306217	G	A	0.2873	0.00629450147675	0.68197	rs12992748	51	FIGN	143688	intergenic	1.244	7	5	15				584228	0.584228
rs12999392	2	164307208	G	A	0.2873	0.00603373934422	0.68197	rs12992748	51	FIGN	142697	intergenic	0.093	6	5	15				838905	0.838905
rs12999619	2	164307319	G	A	0.2873	0.00629450147675	0.68197	rs12992748	51	FIGN	142586	intergenic	0.186	7	5	15				564912	0.564913
rs13004615	2	164307678	A	C	0.2873	0.00629450147675	0.68197	rs12992748	51	FIGN	142227	intergenic	1.862	7	5	15				586205	0.586205
rs12466627	2	164308400	G	A	0.2873	0.00606739888718	0.68197	rs12992748	51	FIGN	141505	intergenic	0.635	4	5	15				586352	0.586353
rs2892883	2	164308967	T	A	0.2873	0.00609346583927	0.68197	rs12992748	51	FIGN	140938	intergenic	1.707	6	5	15				585038	0.585037
rs1350908	2	164310145	G	A	0.2873	0.00586735865179	0.68197	rs12992748	51	FIGN	139760	intergenic	0.301	5	5	15				593068	0.593067
rs1350910	2	164310269	G	A	0.2873	0.00552023551101	0.68197	rs12992748	51	FIGN	139636	intergenic	0.187	5	5	15				491472	0.491472
rs13022457	2	164311838	T	C	0.2873	0.00631103173888	0.68197	rs12992748	51	FIGN	138067	intergenic	8.465	5	5	15				73167.8	0.0731678
rs10497235	2	164312406	C	T	0.2873	0.00601437835674	0.68197	rs12992748	51	FIGN	137499	intergenic	1.094	5	5	15
rs1462161	2	164313978	A	G	0.2873	0.00592922033065	0.68197	rs12992748	51	FIGN	135927	intergenic	3.485	7	7	15				569298	0.569298
rs13010753	2	164314105	A	G	0.2873	0.00592922033065	0.68197	rs12992748	51	FIGN	135800	intergenic	4.577	7	7	15				531248	0.531247
rs13000425	2	164315648	T	C	0.2873	0.00614267979731	0.68197	rs12992748	51	FIGN	134257	intergenic	9.334	5	14	15				520840	0.52084
rs4668348	2	164317722	T	C	0.3668	0.00110133630726	0.66557	rs12992748	51	FIGN	132183	intergenic	1.447	7	14	15				1188420	1.18842
rs12476047	2	164317876	T	C	0.3191	0.000358543348577	0.808234	rs12992748	51	FIGN	132029	intergenic	2.814	7	14	15				529235	0.529235
rs13014982	2	164326754	G	A	0.3817	5.66675302173e-06	0.718035	rs12992748	51	FIGN	123151	intergenic	0.859	5	5	15				969028	0.969028
rs2256396	2	164327588	T	C	0.335	1.22301859345e-05	0.896307	rs12992748	51	FIGN	122317	intergenic	5.731	7	5	15				1102035	1.10204
rs2389928	2	164328140	G	A	0.332	1.05872027833e-05	0.909028	rs12992748	51	FIGN	121765	intergenic	4.406	5	5	15				955718	0.955717
rs1870871	2	164328182	G	A	0.332	1.09222315497e-05	0.909028	rs12992748	51	FIGN	121723	intergenic	0.368	5	5	15				885340	0.88534
rs898902	2	164328249	G	A	0.332	1.04921801665e-05	0.909028	rs12992748	51	FIGN	121656	intergenic	0.061	7	5	15				981650	0.98165
rs2615324	2	164330298	C	G	0.3897	8.81713512992e-06	0.703409	rs12992748	51	FIGN	119607	intergenic	1.379	6	5	15				1.21904e+06	1.21904
rs6732555	2	164330382	C	T	0.326	7.71523490984e-06	0.934779	rs12992748	51	FIGN	119523	intergenic	2.79	7	5	15				400278	0.400278
rs2704367	2	164332357	C	T	0.3897	8.09259892797e-06	0.703409	rs12992748	51	FIGN	117548	intergenic	2.032	NA	5	15
rs2615325	2	164332556	A	G	0.3867	4.27045171011e-06	0.710464	rs12992748	51	FIGN	117349	intergenic	18.39	5	5	15
rs1551825	2	164340544	T	C	0.3867	5.43088579729e-06	0.675372	rs12992748	51	FIGN	109361	intergenic	15.89	7	5	15				1.03215e+06	1.03215
rs13029380	2	164342904	T	C	0.326	2.4370639447e-06	0.952204	rs12992748	51	FIGN	107001	intergenic	1.969	5	5	15				660542	0.660543
rs1997465	2	164343161	A	G	0.3966	5.83959843923e-06	0.72943	rs12992748	51	FIGN	106744	intergenic	4.142	NA	5	15				1017465	1.01747
rs1993775	2	164343215	G	A	0.326	9.80188603228e-07	0.961028	rs12992748	51	FIGN	106690	intergenic	5.497	7	7	15				366135	0.366135
rs1156931	2	164343696	T	G	0.4036	1.97728591311e-06	0.722996	rs12992748	51	FIGN	106209	intergenic	1.696	6	7	15				947885	0.947885
rs1462164	2	164344365	G	A	0.4085	9.25357428222e-07	0.713036	rs12992748	51	FIGN	105540	intergenic	1.531	7	5	15				1248585	1.24859
rs2952066	2	164344867	G	A	0.4085	7.20239429714e-07	0.713036	rs12992748	51	FIGN	105038	intergenic	0.712	7	5	15				1.1851e+06	1.1851
rs6730670	2	164345460	G	A	0.4006	6.21989915459e-07	0.741832	rs12992748	51	FIGN	104445	intergenic	1.253	6	5	15
rs1841699	2	164346480	G	C	0.4085	7.85585342775e-07	0.713036	rs12992748	51	FIGN	103425	intergenic	0.041	7	5	15				1.23079e+06	1.23079
rs949880	2	164346844	A	G	0.3996	3.87943034534e-07	0.744877	rs12992748	51	FIGN	103061	intergenic	11.43	NA	7	15				901110	0.90111
rs13031666	2	164347158	C	T	0.332	2.48271471941e-07	0.986872	rs12992748	51	FIGN	102747	intergenic	20.5	6	7	15				333930	0.33393
rs13032472	2	164347373	G	A	0.4006	4.51717412692e-07	0.741832	rs12992748	51	FIGN	102532	intergenic	6.167	7	7	15				914138	0.914138
rs1531446	2	164347588	A	G	0.4085	7.07318936961e-07	0.713036	rs12992748	51	FIGN	102317	intergenic	11.41	6	7	15				1252745	1.25274
rs1531447	2	164347757	C	A	0.4085	7.07318936961e-07	0.713036	rs12992748	51	FIGN	102148	intergenic	3.522	5	7	15				1.18891e+06	1.18891
rs2615327	2	164348164	G	C	0.4085	6.49286147413e-07	0.713036	rs12992748	51	FIGN	101741	intergenic	1.09	7	1	15				1265340	1.26534
rs6713957	2	164348579	A	G	0.4006	4.08503928244e-07	0.741832	rs12992748	51	FIGN	101326	intergenic	12.5	2b	5	15				881130	0.88113
rs13029119	2	164350017	T	A	0.4006	5.08373176819e-07	0.741832	rs12992748	51	FIGN	99888	intergenic	19.76	5	1	15
rs13003803	2	164350376	G	C	0.4006	5.93383916093e-07	0.741832	rs12992748	51	FIGN	99529	intergenic	22.2	5	5	15				886668	0.886668
rs12478449	2	164350434	T	G	0.4006	5.75951970331e-07	0.741832	rs12992748	51	FIGN	99471	intergenic	21.7	5	5	15				877280	0.87728
rs13008415	2	164356089	G	A	0.3449	4.46389813889e-06	0.940967	rs12992748	51	FIGN	93816	intergenic	0.147	7	9	15				546465	0.546465
rs11904484	2	164356221	T	A	0.334	3.0314273536e-07	0.986914	rs12992748	51	FIGN	93684	intergenic	2.384	7	9	15				219456	0.219455
rs12464405	2	164357567	T	C	0.334	3.94633866259e-07	0.986914	rs12992748	51	FIGN	92338	intergenic	5.165	7	15	15
rs13006645	2	164361421	C	T	0.3449	4.16428701196e-06	0.940967	rs12992748	51	FIGN	88484	intergenic	9.357	6	7	15				710152	0.710152
rs13034464	2	164365114	G	A	0.331	3.3530753683e-07	1	rs12992748	51	FIGN	84791	intergenic	1.886	7	9	15				301695	0.301695
rs12997077	2	164372530	A	G	0.331	1.20296729678e-07	1	rs12992748	51	FIGN	77375	intergenic	9.517	5	5	15				149291	0.149291
rs13018106	2	164375202	G	C	0.4503	1.27960462325e-05	0.605635	rs12992748	51	FIGN	74703	intergenic	0.961	5	5	15				871175	0.871175
rs13000422	2	164375814	T	C	0.4503	1.20641928122e-05	0.605635	rs12992748	51	FIGN	74091	intergenic	2.559	7	5	15				908985	0.908985
rs12469490	2	164376131	C	G	0.4503	1.19680953731e-05	0.605635	rs12992748	51	FIGN	73774	intergenic	1.554	7	5	15				809645	0.809645
rs13007129	2	164376646	T	C	0.4503	1.19680953731e-05	0.605635	rs12992748	51	FIGN	73259	intergenic	0.484	6	5	15
rs12617159	2	164376800	C	T	0.4503	1.19680953731e-05	0.605635	rs12992748	51	FIGN	73105	intergenic	0.398	7	5	15				339398	0.339398
rs12988960	2	164378068	G	C	0.3429	1.88294417459e-06	0.948943	rs12992748	51	FIGN	71837	intergenic	1.997	6	9	15				437095	0.437095
rs12478156	2	164379658	T	C	0.3996	3.31136481928e-07	0.751224	rs12992748	51	FIGN	70247	intergenic	3.066	6	9	15				1.08636e+06	1.08636
rs1899110	2	164379929	T	C	0.4523	1.39432290125e-05	0.600872	rs12992748	51	FIGN	69976	intergenic	2.934	NA	9	15				1.33794e+06	1.33794
rs2389932	2	164380198	G	A	0.331	1.37301119279e-07	1	rs12992748	51	FIGN	69707	intergenic	1.58	6	9	15				202986	0.202986
rs3098650	2	164381648	C	G	0.4076	4.64851338327e-07	0.722088	rs12992748	51	FIGN	68257	intergenic	3.621	5	9	15
rs12987722	2	164383417	G	A	0.3429	1.82307444083e-06	0.948943	rs12992748	51	FIGN	66488	intergenic	0.212	7	9	15				653208	0.653208
rs1440469	2	164383944	A	G	0.4523	1.23800723297e-05	0.600872	rs12992748	51	FIGN	65961	intergenic	2.18	NA	7	15				1.38898e+06	1.38898
rs12993763	2	164384123	C	A	0.3429	1.82307444083e-06	0.948943	rs12992748	51	FIGN	65782	intergenic	0.906	4	7	15				649235	0.649235
rs12995025	2	164384546	G	A	0.3429	1.82307444083e-06	0.948943	rs12992748	51	FIGN	65359	intergenic	0.971	5	7	15				692082	0.692083
rs6761831	2	164388639	G	A	0.4056	3.81944106769e-07	0.727999	rs12992748	51	FIGN	61266	intergenic	1.002	6	15	15				1.27343e+06	1.27343
rs16848566	2	164389036	A	G	0.332	1.26694525834e-07	0.995629	rs12992748	51	FIGN	60869	intergenic	7.044	7	15	15				501880	0.50188
rs13029457	2	164389440	C	T	0.331	1.47143132516e-07	1	rs12992748	51	FIGN	60465	intergenic	0.259	7	9	15				372925	0.372925
rs13029458	2	164389441	C	T	0.331	1.47143132516e-07	1	rs12992748	51	FIGN	60464	intergenic	3.224	7	9	15				224581	0.224581
rs6736898	2	164389567	A	G	0.3996	3.55877351318e-07	0.751224	rs12992748	51	FIGN	60338	intergenic	5.583	5	9	15				875022	0.875023
rs6713410	2	164391862	T	C	0.4523	1.07305289862e-05	0.600872	rs12992748	51	FIGN	58043	intergenic	2.886	7	9	15				1227995	1.22799
rs6713692	2	164392151	T	A	0.4503	9.71734192361e-06	0.605635	rs12992748	51	FIGN	57754	intergenic	5.557	6	9	15				1.0875e+06	1.0875
rs12992748	2	164394526	A	G	0.331	4.91145741277e-08	1	rs12992748	51	FIGN	55379	intergenic	12.86	5	7	15				244349	0.244349
rs12998828	2	164395069	A	G	0.331	7.91489232401e-08	1	rs12992748	51	FIGN	54836	intergenic	6.01	7	5	15				176935	0.176935
rs7565715	2	164396032	C	A	0.331	7.7576594546e-08	1	rs12992748	51	FIGN	53873	intergenic	0.64	7	7	15				179822	0.179822
rs1595888	2	164398872	G	A	0.332	1.53366707809e-07	0.986801	rs12992748	51	FIGN	51033	intergenic	0.739	NA	15	15				244504	0.244505
rs7421396	2	164403334	G	A	0.3012	4.50737761598e-07	0.858373	rs12992748	51	FIGN	46571	intergenic	0.55	7	15	15				176827	0.176827
rs1470132	2	164404621	G	A	0.3569	0.000119264024086	0.650191	rs12992748	51	FIGN	45284	intergenic	1.784	NA	9	15				686200	0.6862
rs13405823	2	165213471	G	A	0.3499	5.41043053546e-05	0.611531	rs625492	52	AC092684.1	4737	intergenic	3.6	6	7	15				28799	0.028799
rs10194892	2	165221080	C	T	0.3489	3.72758666226e-05	0.602074	rs625492	52	AC092684.1	12346	intergenic	3.493	7	14	15				30903.8	0.0309038
rs9287848	2	165235487	C	T	0.3499	2.69700573081e-05	0.611531	rs625492	52	AC092684.1	26753	intergenic	18.25	6	9	15				34572.5	0.0345725
rs484187	2	165240405	A	G	0.3499	4.01044598575e-05	0.611531	rs625492	52	AC092684.1	31671	intergenic	2.7	NA	14	15				894440	0.89444
rs581509	2	165247210	A	T	0.3688	1.97766980276e-05	0.737392	rs625492	52	AC110086.1	32824	intergenic	4.402	6	9	15
rs569675	2	165265666	A	G	0.3668	7.38482790242e-06	0.745638	rs625492	52	AC110086.1	14368	intergenic	5.01	6	14	15				1543070	1.54307
rs517701	2	165267386	G	A	0.3678	1.31576857954e-05	0.750095	rs625492	52	AC110086.1	12648	intergenic	0.963	5	7	15				1307985	1.30798
rs635907	2	165267520	C	T	0.3688	1.36477180957e-05	0.753485	rs625492	52	AC110086.1	12514	intergenic	0.399	6	9	15				1287200	1.2872
rs601731	2	165272424	A	T	0.3907	2.04445373974e-07	0.84094	rs625492	52	AC110086.1	7610	intergenic	9.639	7	14	15				1.57212e+06	1.57212
rs510806	2	165286833	A	G	0.3668	1.41550419237e-05	0.746733	rs625492	52	AC110086.1	6716	intergenic	3.615	NA	5	15
rs617313	2	165294524	T	G	0.3449	1.41471353685e-06	0.850153	rs625492	52	AC110086.1	14407	intergenic	0.001	NA	5	15				1209285	1.20928
rs648185	2	165296890	G	A	0.3519	7.3512866594e-08	0.90164	rs625492	52	AC110086.1	16773	intergenic	6.935	NA	7	15				1.30965e+06	1.30965
rs582318	2	165303556	T	A	0.3509	6.51309825592e-08	0.889182	rs625492	52	AC110086.1	23439	intergenic	1.244	7	5	15				1.55712e+06	1.55712
rs625492	2	165306256	A	C	0.3757	1.16226482388e-09	1	rs625492	52	AC110086.1	26139	intergenic	3.806	NA	5	15
rs773295	2	165308698	C	T	0.3509	1.13623234616e-07	0.897562	rs625492	52	AC110086.1	28581	intergenic	10.06	6	5	15				1.20183e+06	1.20183
rs693521	2	165308820	A	T	0.3509	1.26544297326e-07	0.897562	rs625492	52	AC110086.1	28703	intergenic	3.793	6	5	15				1.16268e+06	1.16268
rs592044	2	165311428	C	T	0.3509	1.0502171288e-07	0.897562	rs625492	52	AC110086.1	31311	intergenic	4.676	5	5	15				1.25233e+06	1.25233
rs623777	2	165312467	A	T	0.3091	1.06857571921e-09	1	rs623777	52	AC110086.1	32350	intergenic	5.343	6	5	15
rs581211	2	165312494	G	A	0.3509	7.51098970957e-08	0.897562	rs625492	52	AC110086.1	32377	intergenic	0.206	7	5	15
rs624681	2	165312669	T	C	0.336	2.620756849e-07	0.883616	rs623777	52	AC110086.1	32552	intergenic	6.7	6	5	15				911330	0.91133
rs473532	2	165312786	G	A	0.337	1.25471976355e-07	0.879578	rs623777	52	AC110086.1	32669	intergenic	1.8	7	5	15				995708	0.995707
rs62173744	2	165316859	G	A	0.3091	3.20729207256e-07	0.742334	rs625492	52	GRB14	32462	intergenic	2.935	7	5	15
rs62173745	2	165321817	C	A	0.3539	0.000175128828361	0.62426	rs4667755	52	GRB14	27504	intergenic	1.774	6	5	15				807068	0.807068
rs111701986	2	165323164	C	T	0.33	3.97773265818e-09	0.82455	rs4667755	52	GRB14	26157	intergenic	0.16	6	14	15
rs13421438	2	165323455	C	A	0.332	2.88155750656e-09	0.849763	rs4667755	52	GRB14	25866	intergenic	0.377	7	14	15				44556.5	0.0445565
rs7606796	2	165326001	A	G	0.3658	6.54067594211e-06	0.71759	rs4667755	52	GRB14	23320	intergenic	0.606	7	13	15				841978	0.841978
rs7580761	2	165326140	G	A	0.3658	6.24110197589e-06	0.71759	rs4667755	52	GRB14	23181	intergenic	1.4	6	13	15				823768	0.823767
rs12464219	2	165327270	C	T	0.333	1.54910803569e-09	0.844854	rs4667755	52	GRB14	22051	intergenic	13.64	5	7	15				833135	0.833135
rs62173748	2	165327677	A	G	0.332	2.09283656357e-09	0.849763	rs4667755	52	GRB14	21644	intergenic	20.5	7	14	15				33605.2	0.0336053
rs17353055	2	165334869	G	A	0.332	2.04014893754e-09	0.849763	rs4667755	52	GRB14	14452	intergenic	1.407	4	7	15				38938.5	0.0389385
rs11686322	2	165335878	T	C	0.332	2.15674457845e-09	0.849763	rs4667755	52	GRB14	13443	intergenic	17.73	5	7	15				43487.8	0.0434877
rs28578408	2	165337083	C	A	0.333	1.5442701449e-09	0.844854	rs4667755	52	GRB14	12238	intergenic	0.028	6	7	15
rs28719613	2	165337294	G	A	0.332	1.78476404541e-09	0.849763	rs4667755	52	GRB14	12027	intergenic	3.79	7	7	15
rs10192684	2	165340308	C	T	0.3628	9.4600857579e-10	0.981744	rs4667755	52	GRB14	9013	intergenic	4.001	7	5	15				40244	0.040244
rs140633520	2	165340812	C	A	0.4205	6.72631338791e-05	0.765179	rs4667755	52	GRB14	8509	intergenic	0.012	6	5	15
rs4667755	2	165347169	G	A	0.3608	3.84588160785e-10	1	rs4667755	52	GRB14	2152	intergenic	0.742	7	4	15				39441.2	0.0394412
rs570657	2	165356343	G	A	0.2197	5.70267323273e-22	0.693367	rs474066	52	GRB14	0	intronic	3.046	NA	5	15				1468715	1.46871
rs4667463	2	165358672	G	A	0.2207	1.69243704473e-23	0.702427	rs474066	52	GRB14	0	intronic	3.067	6	5	15				1506560	1.50656
rs7568547	2	165363350	C	T	0.1113	2.69734951992e-08	1	rs7568547	52	GRB14	0	intronic	0.062	6	4	15				20933	0.020933
rs582447	2	165366592	C	A	0.2207	2.14130639358e-23	0.702427	rs474066	52	GRB14	0	intronic	4.034	NA	4	15				1295825	1.29583
rs474066	2	165368588	A	C	0.167	2.92357080218e-17	1	rs474066	52	GRB14	0	intronic	0.967	NA	4	15				1298305	1.29831
rs655510	2	165370061	C	A	0.4443	1.94852611485e-55	0.964268	rs12464825	52	GRB14	0	intronic	3.532	5	4	15				361035	0.361035
rs10210468	2	165377103	T	C	0.4732	6.08426392199e-32	0.710247	rs12464825	52	GRB14	0	intronic	6.661	5	4	15				31596.5	0.0315965
rs1521521	2	165385058	G	T	0.2127	9.39858585884e-23	0.734503	rs474066	52	GRB14	0	intronic	0.461	7	5	15				1426750	1.42675
rs4667757	2	165386508	C	T	0.165	8.4109795983e-17	0.972277	rs474066	52	GRB14	0	intronic	0.691	7	5	15				1.44862e+06	1.44862
rs939643	2	165387977	G	T	0.4433	4.35977988858e-56	0.976189	rs12464825	52	GRB14	0	intronic	4.074	7	5	15				470340	0.47034
rs1879630	2	165388900	G	A	0.2217	7.4431896437e-26	0.707002	rs13027837	52	GRB14	0	intronic	1.15	6	5	15				1495040	1.49504
rs11690448	2	165393357	T	G	0.2227	1.40560585756e-25	0.702668	rs13027837	52	GRB14	0	intronic	7.05	7	5	15				1686030	1.68603
rs12464825	2	165394580	G	T	0.4493	9.17375858438e-57	1	rs12464825	52	GRB14	0	intronic	6.754	7	5	15				408842	0.408842
rs1106257	2	165395437	T	C	0.2266	2.39402882493e-26	0.725469	rs13027837	52	GRB14	0	intronic	6.579	NA	5	15				1627990	1.62799
rs11683488	2	165401487	G	A	0.4433	1.3326761772e-56	0.976189	rs12464825	52	GRB14	0	intronic	2.006	7	4	15				339992	0.339992
rs11894526	2	165402538	G	A	0.4443	1.3326761772e-56	0.972051	rs12464825	52	GRB14	0	intronic	3.218	6	4	15				338948	0.338948
rs11895606	2	165406519	C	T	0.4443	6.02419192088e-55	0.972051	rs12464825	52	GRB14	0	intronic	3.859	6	5	15
rs10167297	2	165409716	T	A	0.2316	7.79528918896e-25	0.714194	rs13027837	52	GRB14	0	intronic	4.046	7	5	15
rs3920334	2	165411129	T	C	0.4443	2.42523625765e-53	0.972051	rs12464825	52	GRB14	0	intronic	20.4	NA	5	15
rs4667465	2	165411794	A	G	0.2276	5.76173930571e-25	0.731259	rs13027837	52	GRB14	0	intronic	0.526	6	5	15				1.31278e+06	1.31278
rs1357119	2	165413384	G	A	0.325	2.48034111281e-33	0.991054	rs1474249	52	GRB14	0	intronic	5.556	NA	5	15				563740	0.56374
rs1568506	2	165414741	T	C	0.3231	1.35537560972e-33	1	rs1474249	52	GRB14	0	intronic	1.278	NA	2	15				522052	0.522053
rs7576322	2	165416613	C	T	0.2266	8.29782232557e-25	0.743745	rs13027837	52	GRB14	0	intronic	1.282	5	1	15				1.06224e+06	1.06224
rs3942459	2	165417234	C	A	0.2256	5.50401344789e-25	0.735839	rs13027837	52	GRB14	0	intronic	5.428	NA	1	15				1098650	1.09865
rs1568505	2	165417248	G	C	0.2256	5.45790296057e-25	0.735839	rs13027837	52	GRB14	0	intronic	3.495	6	1	15				1.10871e+06	1.10871
rs1568504	2	165417404	T	A	0.2266	7.1051014957e-25	0.743745	rs13027837	52	GRB14	0	intronic	10.14	6	1	15				1117040	1.11704
rs1474249	2	165419009	C	T	0.3231	8.923386401e-35	1	rs1474249	52	GRB14	0	intronic	8.575	NA	5	15				535640	0.53564
rs4599138	2	165419369	A	T	0.2266	1.21388201993e-25	0.743745	rs13027837	52	GRB14	0	intronic	7.121	5	2	15				1414505	1.4145
rs1474248	2	165422862	G	A	0.2296	4.5232109521e-26	0.775865	rs13027837	52	GRB14	0	intronic	1.314	NA	1	15				1.29213e+06	1.29213
rs1402698	2	165424575	A	G	0.3887	2.26964617741e-34	1	rs1402698	52	GRB14	0	intronic	2.549	NA	1	15				1134355	1.13436
rs17437781	2	165424837	G	A	0.4811	2.20558869728e-48	0.837376	rs12464825	52	GRB14	0	exonic	16.47	7	1	15				697048	0.697048
rs7579712	2	165426386	G	C	0.3221	1.07287014672e-34	0.950694	rs1474249	52	GRB14	0	intronic	0.131	6	5	15				1.16552e+06	1.16552
rs1521527	2	165427825	C	G	0.4811	5.56039735467e-48	0.837376	rs12464825	52	GRB14	0	intronic	0.662	6	1	15				764142	0.764142
rs11677541	2	165429235	A	G	0.4811	1.40966682373e-48	0.837376	rs12464825	52	GRB14	0	intronic	3.792	7	5	15
rs11691134	2	165436055	G	A	0.4513	2.28521364038e-46	0.898498	rs12464825	52	GRB14	0	intronic	0.505	7	5	15
rs57793166	2	165436579	G	A	0.4533	1.95430278199e-46	0.905854	rs12464825	52	GRB14	0	intronic	7.028	6	5	15				986150	0.98615
rs62173866	2	165437049	A	T	0.4563	2.3172029211e-46	0.917558	rs12464825	52	GRB14	0	intronic	1.366	6	5	15				586612	0.586612
rs113793368	2	165437138	C	T	0.1113	5.6886452776e-07	0.921248	rs7568547	52	GRB14	0	intronic	1.096	7	5	15				31491.5	0.0314915
rs1521522	2	165437544	G	C	0.4553	1.69049912991e-46	0.897545	rs12464825	52	GRB14	0	intronic	0.996	7	5	15				712815	0.712815
rs1521523	2	165437592	G	A	0.4533	7.04921430206e-47	0.889637	rs12464825	52	GRB14	0	intronic	3.523	6	5	15				649218	0.649218
rs13027837	2	165437722	G	A	0.1958	2.84079309495e-24	1	rs13027837	52	GRB14	0	intronic	3.19	5	5	15				1012375	1.01238
rs12692723	2	165437736	C	G	0.2833	3.97527383117e-08	1	rs12692723	52	GRB14	0	intronic	0.379	5	5	15				812138	0.812137
rs12472920	2	165441708	C	T	0.4115	1.07475958837e-10	0.660138	rs4128205	52	GRB14	0	intronic	4.065	7	5	15				1.21874e+06	1.21874
rs62173867	2	165444072	T	C	0.2654	1.46493727435e-09	1	rs62173867	52	GRB14	0	intronic	2.733	7	5	15				44608.2	0.0446083
rs12476305	2	165444674	C	T	0.4254	6.92401615968e-11	0.682121	rs4128205	52	GRB14	0	intronic	7.721	7	5	15				1.10292e+06	1.10292
rs72874866	2	165453405	A	C	0.4195	7.9727041644e-10	0.708145	rs4128205	52	GRB14	0	intronic	2.273	5	5	15				475568	0.475567
rs12613292	2	165455035	C	T	0.4195	1.90750991226e-10	0.708145	rs4128205	52	GRB14	0	intronic	6.057	6	5	15				457660	0.45766
rs62173874	2	165462411	A	C	0.4195	1.20306467699e-10	0.708145	rs4128205	52	GRB14	0	intronic	8.899	5	5	15				424322	0.424322
rs62173875	2	165462543	C	T	0.4195	1.28076374336e-10	0.708145	rs4128205	52	GRB14	0	intronic	8.083	7	5	15				415135	0.415135
rs4128205	2	165467068	C	A	0.495	4.97307534764e-13	1	rs4128205	52	GRB14	0	intronic	2.134	5	5	15				55600.5	0.0556005
rs72885464	2	171570151	C	T	0.33	2.90645563251e-11	0.837682	rs62168366	53	LINC01124	0	exonic	4.461	4	2	12				262300	0.2623
rs6723611	2	171571401	A	G	0.3002	2.48033278656e-09	0.961855	rs3749036	53	LINC01124	323	upstream	23.3	2a	1	10				506408	0.506408
rs1110002	2	171572292	C	G	0.3618	5.50388394392e-11	0.97736	rs62168366	53	SP5	0	intronic	5.424	4	1	11				330982	0.330983
rs1861464	2	171572580	T	C	0.3628	1.83085367273e-11	0.972858	rs62168366	53	SP5	0	intronic	14.47	NA	1	11				263335	0.263335
rs3749036	2	171572940	G	A	0.3012	2.01598891803e-10	1	rs3749036	53	SP5	0	exonic	18.87	NA	1	11				528795	0.528795
rs1134626	2	171573185	G	T	0.3579	1.02866835771e-11	0.995389	rs62168366	53	SP5	0	exonic	9.034	4	1	13				111895	0.111895
rs11895153	2	171575671	A	G	0.2992	9.26438980779e-10	0.989126	rs3749036	53	SP5	1082	intergenic	6.734	4	1	14				704565	0.704565
rs7580460	2	171576422	T	C	0.2913	4.42287843946e-08	0.946733	rs3749036	53	SP5	1833	intergenic	13.21	5	1	14				415020	0.41502
rs11682263	2	171577053	T	G	0.2833	5.93658849711e-07	0.829083	rs3749036	53	SP5	2464	intergenic	0.002	6	5	14
rs11682264	2	171577054	T	G	0.2753	5.43194128751e-08	0.865063	rs3749036	53	SP5	2465	intergenic	3.591	6	5	14
rs61246559	2	171580370	C	T	0.3569	8.44694876907e-12	1	rs62168366	53	AC007405.4	0	ncRNA_intronic	2.753	3a	5	14				149726	0.149726
rs12619010	2	171581816	A	C	0.2913	4.24220232441e-08	0.935777	rs3749036	53	AC007405.4	0	ncRNA_intronic	0.911	7	5	14
rs12612710	2	171581922	G	A	0.2903	4.82624342524e-08	0.941389	rs3749036	53	AC007405.4	0	ncRNA_intronic	2.492	7	5	14				439292	0.439292
rs66833017	2	171583166	G	A	0.2903	4.288555854e-08	0.941389	rs3749036	53	AC007405.4	0	ncRNA_intronic	2.319	7	5	14
rs72885487	2	171583296	A	G	0.3569	1.13983958629e-11	1	rs62168366	53	AC007405.4	0	ncRNA_intronic	4.632	6	5	14				142641	0.142641
rs62169546	2	171583423	T	C	0.3569	1.35236384326e-11	1	rs62168366	53	AC007405.4	0	ncRNA_intronic	0.805	7	5	14				139324	0.139324
rs12469431	2	171585872	C	G	0.3569	5.23073158774e-12	1	rs62168366	53	AC007405.4	0	ncRNA_intronic	5.036	7	4	14				131973	0.131973
rs869954	2	171586507	G	A	0.2903	6.15856817734e-08	0.941389	rs3749036	53	AC007405.4	0	ncRNA_intronic	2.151	6	4	14				541580	0.54158
rs4132720	2	171588924	A	T	0.2903	5.45512934733e-08	0.941389	rs3749036	53	AC007405.4	0	ncRNA_intronic	5.405	7	5	14				417268	0.417268
rs6433235	2	171589064	G	A	0.2913	7.45886235691e-08	0.936035	rs3749036	53	AC007405.4	0	ncRNA_intronic	0.507	7	5	14				121552	0.121552
rs62169547	2	171589206	C	G	0.3569	4.69874269652e-12	1	rs62168366	53	AC007405.4	0	ncRNA_intronic	0.936	6	5	14				137278	0.137277
rs6433238	2	171589253	G	A	0.2913	1.06083844889e-07	0.935777	rs3749036	53	AC007405.4	0	ncRNA_intronic	3.272	6	5	14				1.02921e+06	1.02921
rs12613472	2	171589854	A	G	0.2903	5.94007333397e-08	0.941389	rs3749036	53	AC007405.4	0	ncRNA_intronic	10.87	7	5	14				566652	0.566653
rs62169548	2	171591351	C	T	0.3569	4.50048043074e-12	1	rs62168366	53	AC007405.4	0	ncRNA_intronic	8.427	5	5	14				121118	0.121118
rs56024406	2	171591642	C	T	0.3569	4.60439306623e-12	1	rs62168366	53	AC007405.4	0	ncRNA_intronic	2.931	6	5	14
rs10175644	2	171594286	G	A	0.2903	7.30630323108e-08	0.941389	rs3749036	53	AC007405.4	0	ncRNA_intronic	11.62	5	5	14				613600	0.6136
rs62168365	2	171594906	G	T	0.3569	3.22301210008e-12	1	rs62168366	53	AC007405.4	0	ncRNA_intronic	8.957	7	5	14				105078	0.105078
rs62168366	2	171595040	G	A	0.3569	3.01802950829e-12	1	rs62168366	53	AC007405.4	0	ncRNA_intronic	0.062	6	5	14				118393	0.118393
rs1894919	2	171595301	T	C	0.2903	7.0917863303e-08	0.941389	rs3749036	53	AC007405.4	0	ncRNA_intronic	6.03	NA	5	14				581820	0.58182
rs10194303	2	171596034	T	G	0.2903	1.39377555503e-07	0.930957	rs3749036	53	AC007405.4	0	ncRNA_intronic	6.489	5	5	14				243828	0.243828
rs62168367	2	171596625	C	G	0.3549	3.85553451003e-12	0.981457	rs62168366	53	AC007405.4	0	ncRNA_intronic	1.061	7	5	14				164849	0.164849
rs6757195	2	171597007	G	C	0.2903	1.18043199527e-07	0.930957	rs3749036	53	AC007405.4	0	ncRNA_intronic	0.359	7	5	14				662468	0.662467
rs7608979	2	171598276	C	T	0.2903	1.16509221503e-07	0.930957	rs3749036	53	AC007405.4	0	ncRNA_intronic	0.42	7	5	14				267720	0.26772
rs12994793	2	171599107	G	C	0.2903	1.16509221503e-07	0.930957	rs3749036	53	AC007405.4	0	ncRNA_intronic	1.361	7	5	15				728028	0.728028
rs4668308	2	171600018	G	A	0.3668	4.04525103594e-08	0.947009	rs62168366	53	AC007405.4	0	ncRNA_intronic	1.76	7	5	14
rs6712113	2	171600254	C	T	0.3569	1.04432322705e-11	0.990774	rs62168366	53	AC007405.4	0	ncRNA_intronic	0.145	4	1	15				776912	0.776913
rs12472397	2	171604180	C	G	0.3569	1.95695765857e-11	0.990774	rs62168366	53	AC007405.4	0	ncRNA_intronic	2.815	5	1	15				149892	0.149892
rs62168369	2	171604766	C	A	0.3569	1.84412974454e-11	0.990774	rs62168366	53	AC007405.4	0	ncRNA_intronic	0.987	3a	1	15				141876	0.141876
rs10930438	2	171606871	A	G	0.2952	6.60552644227e-08	0.935908	rs3749036	53	AC007405.4	0	ncRNA_intronic	8.736	5	5	15
rs34002163	2	171608172	T	C	0.2922	1.36041803622e-07	0.931209	rs3749036	53	AC007405.4	0	ncRNA_intronic	10.16	5	5	15				702168	0.702168
rs2356234	2	171609127	G	A	0.3588	2.60793490008e-10	0.981854	rs62168366	53	AC007405.4:EIF2S2P4	00:00:00	ncRNA_exonic	14.75	5	5	15
rs6742220	2	171609243	T	C	0.3588	2.18220083227e-10	0.981854	rs62168366	53	AC007405.4:EIF2S2P4	00:00:00	ncRNA_exonic	16.89	5	5	15
rs1420381	2	171609641	C	A	0.3598	2.60793490008e-10	0.97752	rs62168366	53	AC007405.4	0	ncRNA_intronic	0.877	NA	5	15				547752	0.547752
rs1420380	2	171609850	A	G	0.3569	4.07980784683e-11	0.990774	rs62168366	53	AC007405.4	0	ncRNA_intronic	3.809	NA	5	15				141218	0.141217
rs72887356	2	171610939	C	T	0.3588	2.60793490008e-10	0.981854	rs62168366	53	AC007405.4	0	ncRNA_intronic	0.962	7	5	15				140348	0.140347
rs56330225	2	171611883	T	C	0.3588	2.60793490008e-10	0.981854	rs62168366	53	AC007405.4	0	ncRNA_intronic	1.574	7	5	15				136341	0.136341
rs55804482	2	171611979	G	C	0.3569	4.61658934837e-11	0.990774	rs62168366	53	AC007405.4	0	ncRNA_intronic	0.445	7	5	15
rs4667657	2	171612307	G	C	0.3588	2.67289445161e-10	0.981854	rs62168366	53	AC007405.4	0	ncRNA_intronic	0.69	6	5	15				138029	0.138029
rs62168370	2	171613337	T	A	0.3588	2.67289445161e-10	0.981854	rs62168366	53	AC007405.4	0	ncRNA_intronic	1.299	6	5	15				139405	0.139405
rs62168371	2	171613573	C	T	0.3598	3.12080472676e-10	0.97752	rs62168366	53	AC007405.4	0	ncRNA_intronic	1.333	6	5	15
rs112296834	2	171613876	A	G	0.3579	5.29347472106e-11	0.986271	rs62168366	53	AC007405.4	0	ncRNA_intronic	1.368	6	5	15
rs72887361	2	171614605	C	T	0.3579	4.60646129716e-11	0.986271	rs62168366	53	AC007405.4	0	ncRNA_intronic	0.915	7	5	15				135561	0.135561
rs62168373	2	171615082	T	A	0.3579	4.18489691602e-11	0.986271	rs62168366	53	AC007405.4	0	ncRNA_intronic	1.004	7	5	15				134100	0.1341
rs12463871	2	171615933	C	T	0.3579	4.18489691602e-11	0.986271	rs62168366	53	AC007405.4	0	ncRNA_intronic	1.951	7	5	15				133952	0.133952
rs6733809	2	171616005	C	A	0.2932	1.84641165422e-07	0.925738	rs3749036	53	AC007405.4	0	ncRNA_intronic	0.095	6	5	15				739948	0.739947
rs62168376	2	171616816	A	G	0.3579	3.98127111652e-11	0.986271	rs62168366	53	AC007405.4	0	ncRNA_intronic	5.62	6	5	15
rs6738022	2	171617027	G	A	0.2922	1.1349150409e-07	0.931209	rs3749036	53	AC007405.4	0	ncRNA_intronic	0.113	6	5	15				724102	0.724102
rs55799517	2	171617225	A	T	0.3529	4.69748126874e-11	0.962973	rs62168366	53	AC007405.4	0	ncRNA_intronic	0.037	6	5	15
rs35872782	2	171619243	T	C	0.3579	4.03821565926e-11	0.986271	rs62168366	53	AC007405.4	0	ncRNA_intronic	0.521	6	5	15				120716	0.120716
rs6756228	2	171623333	T	A	0.2913	8.58234906243e-08	0.926188	rs3749036	53	AC007405.4	0	ncRNA_intronic	20.7	2b	2	15				611240	0.61124
rs62168396	2	171624555	G	A	0.3608	9.88209546599e-11	0.972768	rs62168366	53	AC007405.4	0	ncRNA_intronic	2.225	7	5	15				119630	0.11963
rs72887372	2	171624947	G	T	0.3608	8.01019110754e-11	0.972768	rs62168366	53	AC007405.4	0	ncRNA_intronic	5.427	5	5	15				122062	0.122062
rs62168397	2	171625072	T	C	0.3608	9.54308663347e-11	0.972768	rs62168366	53	AC007405.4	0	ncRNA_intronic	1.249	5	5	15				111588	0.111588
rs1420379	2	171630520	C	G	0.3241	7.00628225384e-06	0.787446	rs62168366	53	AC007405.6	0	ncRNA_intronic	0.71	6	5	15				102056	0.102056
rs1420378	2	171630631	C	A	0.3241	9.05929939184e-06	0.787446	rs62168366	53	AC007405.6	0	ncRNA_intronic	0.217	NA	5	14				106238	0.106237
rs7600585	2	171631433	G	A	0.3241	6.79641383129e-06	0.787446	rs62168366	53	AC007405.6	0	ncRNA_intronic	0.874	5	5	14				103028	0.103028
rs1990653	2	171631758	T	C	0.3241	8.85396120611e-06	0.787446	rs62168366	53	AC007405.6	0	ncRNA_intronic	0.975	NA	5	14				98586.2	0.0985863
rs34436957	2	171631840	G	T	0.3241	8.85396120611e-06	0.787446	rs62168366	53	AC007405.6	0	ncRNA_intronic	5.453	7	5	14				102208	0.102208
rs13028382	2	171632401	C	T	0.2863	7.81578651289e-08	0.870191	rs3749036	53	AC007405.6	0	ncRNA_intronic	0.288	6	5	15				64580	0.06458
rs62168398	2	171632649	C	T	0.3241	8.85396120611e-06	0.787446	rs62168366	53	AC007405.6	0	ncRNA_intronic	2.989	7	5	15				101068	0.101068
rs62168399	2	171632653	A	G	0.3241	8.85396120611e-06	0.787446	rs62168366	53	AC007405.6	0	ncRNA_intronic	5.033	6	5	15				95668.5	0.0956685
rs62168400	2	171632948	T	C	0.3241	8.85396120611e-06	0.787446	rs62168366	53	AC007405.6	0	ncRNA_intronic	0.275	7	5	15				97294.2	0.0972942
rs6433246	2	171632998	A	G	0.2883	1.38706410256e-07	0.869518	rs3749036	53	AC007405.6	0	ncRNA_intronic	1.059	7	5	15				714358	0.714357
rs6433247	2	171633026	C	A	0.2962	3.36968658437e-09	0.910043	rs3749036	53	AC007405.6	0	ncRNA_intronic	0.429	7	5	15				820440	0.82044
rs62168401	2	171633438	G	C	0.3241	8.69738481402e-06	0.787446	rs62168366	53	AC007405.6	0	ncRNA_intronic	0.312	6	5	15				97111	0.097111
rs17694562	2	171633554	A	G	0.3241	8.69738481402e-06	0.787446	rs62168366	53	AC007405.6	0	ncRNA_intronic	6.814	6	5	15				97431.8	0.0974317
rs55923006	2	171634104	C	T	0.3241	8.69738481402e-06	0.787446	rs62168366	53	AC007405.6	0	ncRNA_intronic	6.497	7	4	15				96837	0.096837
rs1065651	2	171634395	C	T	0.3241	8.48998363099e-06	0.787446	rs62168366	53	AC007405.6	0	ncRNA_exonic	9.282	6	4	15				97156.8	0.0971568
rs17751035	2	171634499	G	C	0.3241	8.48998363099e-06	0.787446	rs62168366	53	AC007405.6	0	ncRNA_exonic	9.27	6	4	15				96812.8	0.0968128
rs17751072	2	171634598	G	A	0.3241	8.48998363099e-06	0.787446	rs62168366	53	AC007405.6	0	ncRNA_exonic	4.084	7	4	15				95915.5	0.0959155
rs17694708	2	171634906	T	C	0.3231	8.6789428341e-06	0.784049	rs62168366	53	AC007405.6	247	downstream	7.488	5	4	15				97477.8	0.0974778
rs9973711	2	171635393	C	T	0.2972	2.67279910444e-09	0.915093	rs3749036	53	AC007405.6	734	downstream	8.975	5	5	15				795960	0.79596
rs4668315	2	171635414	G	A	0.3241	8.48998363099e-06	0.787446	rs62168366	53	AC007405.6	755	downstream	5.045	5	5	15				86834.2	0.0868343
rs6711176	2	171635485	C	A	0.2972	2.62853579681e-09	0.915093	rs3749036	53	AC007405.6	826	downstream	2.794	5	5	15				746270	0.74627
rs6726371	2	171635494	T	C	0.2972	2.80366640871e-09	0.915093	rs3749036	53	AC007405.6	835	downstream	3.491	5	5	15				777775	0.777775
rs1362490	2	171635765	G	A	0.2972	1.91329538439e-09	0.915093	rs3749036	53	AC007405.6	1106	intergenic	6.535	NA	5	15				774440	0.77444
rs1362489	2	171635786	T	C	0.2982	2.11331054496e-09	0.909773	rs3749036	53	AC007405.6	1127	intergenic	8.378	NA	5	15				790355	0.790355
rs1362488	2	171635899	G	A	0.3231	8.37314299598e-06	0.783055	rs62168366	53	AC007405.6	1240	intergenic	6.251	NA	5	15				82485.2	0.0824852
rs55693618	2	171636496	C	T	0.3231	8.44405302415e-06	0.783055	rs62168366	53	AC007405.6	1837	intergenic	4.596	7	5	15				93838.2	0.0938382
rs17751234	2	171636538	G	A	0.3231	8.44405302415e-06	0.783055	rs62168366	53	AC007405.6	1879	intergenic	3.412	7	5	15				706325	0.706325
rs56364811	2	171636850	G	A	0.3231	8.66657863841e-06	0.783055	rs62168366	53	AC007405.6	2191	intergenic	5.566	6	5	15				86105.8	0.0861057
rs80198527	2	171637915	G	T	0.3231	6.20515933296e-06	0.783055	rs62168366	53	Y_RNA	1761	intergenic	0.037	7	5	15				86464.5	0.0864645
rs10930440	2	171638341	T	A	0.3231	6.16839471183e-06	0.783055	rs62168366	53	Y_RNA	1335	intergenic	6.236	6	5	15				692198	0.692198
rs58919807	2	171639277	T	A	0.3231	6.35582102744e-06	0.783055	rs62168366	53	Y_RNA	399	upstream	3.466	6	5	15				710210	0.71021
rs6433248	2	171639546	T	C	0.2893	4.86103814017e-08	0.874325	rs3749036	53	Y_RNA	130	upstream	3.76	7	5	15				209043	0.209043
rs59832580	2	171639653	A	T	0.3211	7.08818198567e-06	0.775303	rs62168366	53	Y_RNA	23	upstream	7.646	6	5	15
rs4668316	2	171640734	G	C	0.33	0.00018543035175	0.745439	rs62168366	53	ERICH2	0	intronic	1.567	7	5	15				1011055	1.01106
rs2216134	2	171641584	G	A	0.331	0.000125629480516	0.748802	rs62168366	53	ERICH2	0	intronic	2.635	NA	5	15				921465	0.921465
rs62168405	2	171641706	T	C	0.33	0.000124082685607	0.745439	rs62168366	53	ERICH2	0	intronic	1.4	6	5	15				798722	0.798723
rs954321	2	171642356	A	G	0.2903	1.2225447994e-07	0.868922	rs3749036	53	ERICH2	0	intronic	5.274	NA	5	15				930162	0.930163
rs953680	2	171643177	A	G	0.2883	1.00368965385e-07	0.879759	rs3749036	53	ERICH2	0	intronic	1.425	6	5	15
rs35127716	2	171643311	T	C	0.3231	5.46990700389e-06	0.784049	rs62168366	53	ERICH2	0	intronic	3.624	6	5	15				76983	0.076983
rs6759584	2	171643473	C	G	0.332	0.000196290052519	0.753348	rs62168366	53	ERICH2	0	intronic	8.531	6	5	15				990010	0.99001
rs2111000	2	171644050	G	A	0.331	0.000205517667841	0.749974	rs62168366	53	ERICH2	0	intronic	7.246	NA	4	15				980998	0.980997
rs62168409	2	171645084	C	T	0.33	0.000193272641711	0.745439	rs62168366	53	ERICH2	0	intronic	0.109	7	5	15				961778	0.961777
rs80004810	2	171645469	C	A	0.331	0.000744320764616	0.740871	rs62168366	53	ERICH2	0	intronic	0.02	6	5	15
rs12692960	2	171645963	G	A	0.331	0.000219419319766	0.748802	rs62168366	53	ERICH2	0	intronic	0.302	7	5	15				1.12562e+06	1.12562
rs11675773	2	171646731	T	C	0.332	0.00020565487219	0.753348	rs62168366	53	ERICH2	0	intronic	0.019	6	5	15				988202	0.988202
rs4411661	2	171648117	T	G	0.331	0.000224682847021	0.748802	rs62168366	53	ERICH2	0	intronic	0.134	7	5	15
rs3764916	2	171649402	C	T	0.2873	4.53876693039e-08	0.874957	rs3749036	53	ERICH2	0	exonic	4.4	NA	5	15
rs3764915	2	171649644	G	A	0.2883	8.43798706669e-08	0.879759	rs3749036	53	ERICH2	0	intronic	1.482	NA	5	15				360675	0.360675
rs62168446	2	171649896	T	C	0.3231	6.45543687392e-06	0.784049	rs62168366	53	ERICH2	0	intronic	0.986	6	5	15
rs62168447	2	171651111	T	C	0.331	0.00020602376786	0.749974	rs62168366	53	ERICH2	0	intronic	5.555	7	5	15
rs1894920	2	171651473	C	A	0.331	0.00020998945169	0.749974	rs62168366	53	ERICH2	0	intronic	1.909	NA	5	15
rs10165379	2	171651573	C	T	0.2903	7.49037414435e-08	0.868922	rs3749036	53	ERICH2	0	intronic	2.816	7	5	15
rs10168078	2	171651880	T	C	0.332	0.000204084599351	0.753348	rs62168366	53	ERICH2	0	intronic	1.502	7	5	15				907222	0.907223
rs62168448	2	171652004	C	T	0.3221	6.28803349723e-06	0.779668	rs62168366	53	ERICH2	0	intronic	0.128	7	5	15				80055.2	0.0800552
rs7568115	2	171652365	A	G	0.332	0.00020061409281	0.753348	rs62168366	53	ERICH2	0	intronic	2.345	7	5	15				1003075	1.00307
rs12464863	2	171652401	G	A	0.331	0.000194212103995	0.749974	rs62168366	53	ERICH2	0	intronic	0.731	6	5	15				1058275	1.05828
rs2287111	2	171654663	C	A	0.33	0.000185350693927	0.744271	rs62168366	53	ERICH2	0	intronic	10.27	NA	5	15				984320	0.98432
rs2287110	2	171654773	C	G	0.33	0.000167262239354	0.744271	rs62168366	53	ERICH2	0	intronic	11.85	6	5	15				1.11884e+06	1.11884
rs10181282	2	171655723	C	T	0.2903	8.79530507551e-08	0.868922	rs3749036	53	ERICH2	241	downstream	12.07	7	5	14				836442	0.836442
rs10432420	2	171660312	G	A	0.2634	8.99085782538e-06	0.763989	rs3749036	53	ERICH2	4830	intergenic	3.843	7	5	14				731952	0.731953
rs6736129	2	171662339	G	A	0.2247	0.000134044763369	0.615074	rs3749036	53	ERICH2	6857	intergenic	11.65	6	5	14				897198	0.897197
rs34137349	2	171662369	T	C	0.34	0.0148330390931	0.684802	rs62168366	53	ERICH2	6887	intergenic	14.17	6	5	14				82241	0.082241
rs2883888	2	171663021	A	G	0.34	0.0121365106062	0.684802	rs62168366	53	GAD1	6701	intergenic	3.375	5	5	14				65339.8	0.0653398
rs72889241	2	171665100	G	C	0.34	0.00902876334304	0.684802	rs62168366	53	GAD1	4622	intergenic	0.055	5	5	14				65980.2	0.0659803
rs7557793	2	171665325	T	C	0.2247	5.00538405299e-05	0.606052	rs3749036	53	GAD1	4397	intergenic	4.528	6	5	14				656655	0.656655
rs56989102	2	171668946	C	T	0.339	0.013165456678	0.672645	rs62168366	53	GAD1	776	upstream	5.395	5	1	14				72053	0.072053
rs1978340	2	171670121	G	A	0.331	0.000712802503424	0.662426	rs62168366	53	GAD1	0	intronic	12.9	NA	1	13				904762	0.904763
rs112185907	2	182490713	C	T	0.03082	1.54277767017e-05	0.629904	rs8192556	54	CERKL	0	intronic	3.929	7	5	15				26519	0.026519
rs112509720	2	182491944	G	A	0.03082	1.17100609064e-05	0.629904	rs8192556	54	CERKL	0	intronic	2.112	6	5	15				26076.8	0.0260767
rs113855723	2	182495191	G	A	0.02087	4.51319046386e-08	0.693273	rs8192556	54	CERKL	0	intronic	0.322	7	5	15				24635.8	0.0246358
rs8192556	2	182542998	G	T	0.02485	2.42163244715e-09	1	rs8192556	54	CERKL:NEUROD1	00:00:00	exonic	23.3	NA	2	13				28132.5	0.0281325
rs1379013	2	199780624	T	C	0.1481	0.00370247011254	0.610348	rs12986901	55	AC018717.1	0	ncRNA_intronic	5.16	6	9	15				57331.2	0.0573313
rs7423224	2	199822426	G	A	0.1491	0.00191537615173	0.605139	rs12986901	55	AC018717.1	0	ncRNA_intronic	2.063	7	7	15				53109.2	0.0531092
rs62178845	2	199842857	C	A	0.1481	0.00237078502339	0.610348	rs12986901	55	AC018717.1	0	ncRNA_intronic	1.303	6	9	15				51771	0.051771
rs1456544	2	199853743	T	A	0.1252	1.34298139107e-10	0.915123	rs2881064	55	AC018717.1	0	ncRNA_intronic	7.306	6	9	15				53358.8	0.0533588
rs2881064	2	199889554	T	C	0.1352	9.46068559235e-11	1	rs2881064	55	AC018717.1	0	ncRNA_intronic	7.19	6	9	15				960445	0.960445
rs13020716	2	199893878	T	C	0.2107	7.75796518497e-08	0.936618	rs12986901	55	AC018717.1	0	ncRNA_intronic	6.225	5	9	15				49206.8	0.0492068
rs4410227	2	199899973	T	C	0.2107	8.18955466227e-08	0.936618	rs12986901	55	AC018717.1	0	ncRNA_intronic	1.156	6	9	15				47123.2	0.0471232
rs994261	2	199908378	C	T	0.4423	4.77175364188e-24	0.825389	rs4673248	55	AC018717.1	0	ncRNA_intronic	0.351	6	1	15			Yes
rs113949378	2	199923483	G	A	0.0507	4.87950529017e-05	0.820466	rs78250221	55	AC018717.1	0	ncRNA_intronic	4.18	5	7	15				24056.2	0.0240563
rs62180225	2	199926143	A	T	0.2097	6.10299994695e-08	0.942304	rs12986901	55	AC018717.1	0	ncRNA_intronic	4.977	7	9	15				46836.8	0.0468368
rs137868568	2	199939999	G	A	0.05567	6.29470218946e-06	0.840786	rs78250221	55	AC018717.1	3484	intergenic	2.657	7	15	15				27293.8	0.0272937
rs67666702	2	199975848	A	C	0.2107	2.25687206968e-07	0.947726	rs12986901	55	AC018717.2	1036	intergenic	0.013	6	5	15				62203.2	0.0622033
rs1451488	2	199990107	G	A	0.4742	2.47847444788e-26	0.886467	rs4673248	55	AC018717.2	15295	intergenic	12.94	NA	5	15			Yes	112065	0.112065
rs12986901	2	199993534	G	A	0.2117	1.19009901901e-08	1	rs12986901	55	AC018717.2	18722	intergenic	1.758	6	5	15				51362.2	0.0513622
rs2345457	2	200000022	G	A	0.4423	1.00549223634e-28	1	rs4673248	55	AC018717.2	25210	intergenic	8.907	7	5	15			Yes
rs12624145	2	200000088	C	G	0.4414	1.45445958856e-28	0.99606	rs4673248	55	AC018717.2	25276	intergenic	0.33	6	5	15			Yes	936760	0.93676
rs4144848	2	200001233	G	A	0.4414	1.48845625719e-28	0.99606	rs4673248	55	AC018717.2	26421	intergenic	1.232	3a	7	15			Yes	754860	0.75486
rs1530873	2	200002567	G	C	0.4414	1.62316614205e-28	0.99606	rs4673248	55	AC018717.2	27755	intergenic	1.588	7	9	15			Yes	1.16349e+06	1.16349
rs113264639	2	200004958	G	A	0.01988	0.000231798969699	0.654902	rs112535104	55	AC018717.2	30146	intergenic	0.769	4	9	15				19453.9	0.0194539
rs4673248	2	200004974	T	G	0.4423	6.01371637063e-29	1	rs4673248	55	AC018717.2	30162	intergenic	0.557	5	9	15			Yes	781665	0.781665
rs111585265	2	200006857	T	C	0.05368	2.07212960549e-07	0.873877	rs78250221	55	AC018717.2	32045	intergenic	2.012	7	9	15				23090.8	0.0230908
rs3963519	2	200007302	T	C	0.4423	1.55743917582e-28	1	rs4673248	55	AC018717.2	32490	intergenic	6.191	7	9	15			Yes	854320	0.85432
rs16831039	2	200008807	T	C	0.4414	2.56198243487e-28	0.99606	rs4673248	55	AC018717.2	33995	intergenic	6.865	6	7	15			Yes	1.04493e+06	1.04493
rs1376584	2	200008894	G	A	0.4414	2.06032870669e-28	0.99606	rs4673248	55	AC018717.2	34082	intergenic	15.64	NA	7	15			Yes	1.2877e+06	1.2877
rs1451484	2	200010088	G	T	0.4423	1.8828525588e-28	1	rs4673248	55	AC018717.2	35276	intergenic	8.624	NA	5	15			Yes	198524	0.198523
rs16831047	2	200010475	G	A	0.16	6.66054747597e-17	1	rs77064030	55	AC018717.2	35663	intergenic	1.695	7	5	15				286522	0.286523
rs1349505	2	200010583	C	T	0.4423	1.40036675685e-28	1	rs4673248	55	AC018717.2	35771	intergenic	16.45	NA	5	15			Yes	1.05269e+06	1.05269
rs16831051	2	200010684	T	C	0.4423	1.4569448093e-28	1	rs4673248	55	AC018717.2	35872	intergenic	14.71	7	5	15			Yes	1090340	1.09034
rs6733580	2	200011446	G	T	0.4414	1.6771158528e-28	0.99606	rs4673248	55	AC018717.2	36634	intergenic	0.753	6	5	15			Yes	453758	0.453757
rs77064030	2	200011863	C	T	0.16	3.93283020282e-17	1	rs77064030	55	AC018717.2	37051	intergenic	15.2	5	5	15				307658	0.307657
rs1451483	2	200013002	C	G	0.4423	1.38325952253e-28	1	rs4673248	55	AC018717.2	38190	intergenic	0.283	5	5	15			Yes	187814	0.187814
rs1901321	2	200013580	C	T	0.4423	1.50612485812e-28	1	rs4673248	55	AC018717.2	38768	intergenic	0.697	NA	7	15			Yes	160401	0.160401
rs1817081	2	200013936	C	T	0.4414	1.24493373771e-28	0.99606	rs4673248	55	AC018717.2	39124	intergenic	8.539	NA	5	15			Yes	388420	0.38842
rs2345458	2	200014017	G	T	0.4423	1.05799816641e-28	0.992105	rs4673248	55	AC018717.2	39205	intergenic	0.314	5	5	15			Yes	799542	0.799543
rs12471454	2	200014483	C	T	0.4443	6.26759387741e-29	0.992137	rs4673248	55	AC018717.2	39671	intergenic	4.818	6	5	15			Yes
rs1451473	2	200015094	A	C	0.4423	9.64100259088e-29	1	rs4673248	55	AC018717.2	40282	intergenic	5.65	7	5	15			Yes	1014620	1.01462
rs921465	2	200015428	G	T	0.4414	1.0788412792e-28	0.99606	rs4673248	55	RNU7-147P	40353	intergenic	1.387	NA	5	15			Yes	733435	0.733435
rs921464	2	200015504	G	A	0.4414	1.27654665551e-28	0.99606	rs4673248	55	RNU7-147P	40277	intergenic	0.761	NA	5	15			Yes	403038	0.403037
rs1868915	2	200015561	A	C	0.4423	1.10385103912e-28	1	rs4673248	55	RNU7-147P	40220	intergenic	0.789	NA	5	15			Yes	896302	0.896303
rs1376595	2	200016332	T	A	0.4414	8.13285253421e-29	0.99606	rs4673248	55	RNU7-147P	39449	intergenic	0.12	6	5	15			Yes	672625	0.672625
rs1562874	2	200016797	T	C	0.4404	2.45872332308e-28	0.992145	rs4673248	55	RNU7-147P	38984	intergenic	0.414	NA	5	15			Yes	47642	0.047642
rs4673254	2	200017123	T	C	0.4414	3.22758867876e-28	0.996072	rs4673248	55	RNU7-147P	38658	intergenic	8.051	6	5	15			Yes
rs1562873	2	200017234	C	A	0.4404	3.31625527e-28	0.992145	rs4673248	55	RNU7-147P	38547	intergenic	15.54	NA	5	15			Yes	428862	0.428862
rs11883544	2	200017980	G	A	0.4414	3.39757654613e-28	0.996072	rs4673248	55	RNU7-147P	37801	intergenic	0.427	6	5	15			Yes	484658	0.484658
rs1376593	2	200018995	A	G	0.4414	3.50038095854e-28	0.996072	rs4673248	55	RNU7-147P	36786	intergenic	3.264	NA	5	15			Yes	1059595	1.0596
rs9288302	2	200019105	C	T	0.4404	3.63203149253e-28	0.992145	rs4673248	55	RNU7-147P	36676	intergenic	1.55	5	5	15			Yes
rs1451503	2	200019363	A	C	0.4414	3.53837009286e-28	0.996072	rs4673248	55	RNU7-147P	36418	intergenic	0.946	NA	5	15			Yes	329328	0.329327
rs2122846	2	200019448	G	C	0.4414	3.63203149253e-28	0.988177	rs4673248	55	RNU7-147P	36333	intergenic	0.125	7	5	15			Yes	644218	0.644217
rs55857304	2	200020274	C	T	0.4414	1.60832115371e-28	0.996072	rs4673248	55	RNU7-147P	35507	intergenic	6.933	7	5	15			Yes	802940	0.80294
rs4101817	2	200020735	T	C	0.4414	1.64566258794e-28	0.996072	rs4673248	55	RNU7-147P	35046	intergenic	0.031	NA	5	15			Yes
rs2345459	2	200021703	A	G	0.4404	1.68291959853e-28	0.992145	rs4673248	55	RNU7-147P	34078	intergenic	2.217	7	5	15			Yes	422575	0.422575
rs10208243	2	200022547	A	T	0.4404	1.68291959853e-28	0.992145	rs4673248	55	RNU7-147P	33234	intergenic	3.752	7	5	15			Yes	369180	0.36918
rs2198154	2	200022591	T	C	0.4414	1.70259203295e-28	0.996072	rs4673248	55	RNU7-147P	33190	intergenic	12.18	NA	5	15			Yes	725570	0.72557
rs6760109	2	200022979	G	A	0.4404	1.68291959853e-28	0.992145	rs4673248	55	RNU7-147P	32802	intergenic	2.259	6	5	15			Yes	422575	0.422575
rs6731445	2	200023080	A	C	0.4404	1.72371269736e-28	0.992145	rs4673248	55	RNU7-147P	32701	intergenic	8.272	7	5	15			Yes	412840	0.41284
rs2881160	2	200025082	C	T	0.4404	2.05946046072e-28	0.992145	rs4673248	55	RNU7-147P	30699	intergenic	2.278	4	7	15			Yes	396260	0.39626
rs76469577	2	200025568	G	A	0.06064	1.59003100871e-07	0.897062	rs78250221	55	RNU7-147P	30213	intergenic	6.818	2b	2	15				24181.2	0.0241813
rs6743084	2	200025863	A	T	0.4414	1.98449531134e-28	0.996072	rs4673248	55	RNU7-147P	29918	intergenic	3.57	5	2	15			Yes	497670	0.49767
rs7566154	2	200026252	T	C	0.4414	2.35968447443e-28	0.996072	rs4673248	55	RNU7-147P	29529	intergenic	20.8	6	5	15			Yes	47851	0.047851
rs1868913	2	200027305	A	T	0.4404	1.98128678768e-28	0.992145	rs4673248	55	RNU7-147P	28476	intergenic	7.692	7	5	15			Yes	455812	0.455813
rs1901323	2	200027490	A	T	0.4414	3.34737880719e-28	0.996072	rs4673248	55	RNU7-147P	28291	intergenic	8.205	6	5	15			Yes	702205	0.702205
rs10931853	2	200027959	T	C	0.4414	2.20032018132e-28	0.996072	rs4673248	55	RNU7-147P	27822	intergenic	0.025	7	5	15			Yes	775108	0.775107
rs60642146	2	200028698	C	T	0.4414	2.8668195379e-28	0.996072	rs4673248	55	RNU7-147P	27083	intergenic	14.65	5	5	15			Yes
rs896350	2	200028704	G	A	0.4404	2.19401725961e-28	0.992145	rs4673248	55	RNU7-147P	27077	intergenic	12.68	NA	5	15			Yes
rs6730991	2	200029749	G	A	0.4404	3.2084316412e-27	0.953177	rs4673248	55	RNU7-147P	26032	intergenic	0.932	6	5	15			Yes	586628	0.586627
rs12693881	2	200030731	C	G	0.4145	6.07686664874e-26	0.873971	rs4673248	55	RNU7-147P	25050	intergenic	0.65	6	5	15			Yes	387065	0.387065
rs16831114	2	200031387	C	T	0.4394	3.16422540341e-27	0.956983	rs4673248	55	RNU7-147P	24394	intergenic	6.214	6	5	15			Yes	100462	0.100462
rs1376587	2	200031543	T	C	0.4394	3.16422540341e-27	0.956983	rs4673248	55	RNU7-147P	24238	intergenic	3.947	NA	5	15			Yes	603130	0.60313
rs2122844	2	200032395	T	C	0.4354	3.83431678681e-27	0.934298	rs4673248	55	RNU7-147P	23386	intergenic	0.622	NA	5	15			Yes	822468	0.822468
rs2345460	2	200032842	A	T	0.4394	3.83431678681e-27	0.956983	rs4673248	55	RNU7-147P	22939	intergenic	1.035	7	5	15			Yes	715168	0.715167
rs6755019	2	200034595	A	G	0.4384	3.42049562663e-27	0.953073	rs4673248	55	RNU7-147P	21186	intergenic	9.427	7	9	15			Yes	458842	0.458842
rs1584661	2	200035225	A	G	0.4394	2.73805277687e-27	0.956983	rs4673248	55	RNU7-147P	20556	intergenic	2.243	NA	9	15			Yes	95491	0.095491
rs1584660	2	200035339	A	C	0.4394	3.40190411126e-27	0.956983	rs4673248	55	RNU7-147P	20442	intergenic	6.293	NA	9	15			Yes	92677.8	0.0926778
rs9973950	2	200035340	G	A	0.4384	2.99512261685e-27	0.953073	rs4673248	55	RNU7-147P	20441	intergenic	5.551	6	9	15			Yes	339860	0.33986
rs10931854	2	200035505	C	G	0.4394	4.9509459546e-27	0.956983	rs4673248	55	RNU7-147P	20276	intergenic	1.159	5	9	15			Yes
rs10931855	2	200035506	C	A	0.4394	3.51189380012e-27	0.956983	rs4673248	55	RNU7-147P	20275	intergenic	2.277	5	9	15			Yes	85924.5	0.0859245
rs59097191	2	200035809	T	C	0.4394	3.74357680339e-27	0.956983	rs4673248	55	RNU7-147P	19972	intergenic	0.278	5	9	15			Yes	83770.8	0.0837708
rs59447251	2	200035920	A	G	0.4394	3.74357680339e-27	0.956983	rs4673248	55	RNU7-147P	19861	intergenic	0.699	5	9	15			Yes	83668.8	0.0836688
rs4675342	2	200036454	G	A	0.4394	3.74357680339e-27	0.956983	rs4673248	55	RNU7-147P	19327	intergenic	3.212	6	9	15			Yes	758110	0.75811
rs1470755	2	200036804	T	C	0.4384	3.42765891104e-27	0.953073	rs4673248	55	RNU7-147P	18977	intergenic	1.382	NA	9	15			Yes	344000	0.344
rs4675343	2	200036945	G	A	0.4394	3.23248313188e-27	0.956983	rs4673248	55	RNU7-147P	18836	intergenic	0.494	6	9	15			Yes	654095	0.654095
rs6435004	2	200037468	T	C	0.4394	3.81309245272e-27	0.956983	rs4673248	55	RNU7-147P	18313	intergenic	0.738	6	9	15			Yes	676420	0.67642
rs6713045	2	200037911	A	G	0.4384	3.5597923594e-27	0.953073	rs4673248	55	RNU7-147P	17870	intergenic	10.32	6	14	15			Yes	400432	0.400433
rs6742079	2	200038009	A	G	0.4394	3.23248313188e-27	0.956983	rs4673248	55	RNU7-147P	17772	intergenic	2.651	7	14	15			Yes	661605	0.661605
rs13419791	2	200038822	A	T	0.1938	8.6409494025e-12	1	rs13407911	55	RNU7-147P	16959	intergenic	1.36	7	14	15
rs13407911	2	200038824	T	G	0.1938	2.69838440017e-13	1	rs13407911	55	RNU7-147P	16957	intergenic	0.143	7	14	15
rs12618784	2	200039743	T	G	0.4384	3.5597923594e-27	0.953073	rs4673248	55	RNU7-147P	16038	intergenic	1.065	7	14	15			Yes	333542	0.333543
rs6750308	2	200040295	T	C	0.4394	3.5203205068e-27	0.956983	rs4673248	55	RNU7-147P	15486	intergenic	0.03	6	14	15			Yes	696488	0.696488
rs10177617	2	200040985	T	C	0.4384	1.01786122658e-26	0.953073	rs4673248	55	RNU7-147P	14796	intergenic	11.15	6	14	15			Yes	397095	0.397095
rs56317974	2	200041124	G	C	0.4394	3.52232302616e-27	0.956983	rs4673248	55	RNU7-147P	14657	intergenic	1.334	6	14	15			Yes	794838	0.794837
rs56071403	2	200041467	C	T	0.4394	1.11936037852e-23	0.956983	rs4673248	55	RNU7-147P	14314	intergenic	3.774	6	14	15			Yes
rs71424218	2	200041644	T	G	0.1471	5.94848343616e-10	0.792055	rs66839563	55	RNU7-147P	14137	intergenic	1.153	6	9	15
rs7567954	2	200042097	T	G	0.4394	7.39448903064e-27	0.956983	rs4673248	55	RNU7-147P	13684	intergenic	12.67	7	9	15			Yes	713070	0.71307
rs4675353	2	200042808	G	A	0.4394	3.07487941806e-27	0.956983	rs4673248	55	RNU7-147P	12973	intergenic	1.065	7	7	15			Yes	130706	0.130706
rs11683241	2	200043537	G	T	0.4384	4.47363689487e-27	0.953228	rs4673248	55	RNU7-147P	12244	intergenic	2.132	7	5	15			Yes	677525	0.677525
rs11683244	2	200043559	C	T	0.4384	4.1149933812e-27	0.953228	rs4673248	55	RNU7-147P	12222	intergenic	1.971	6	5	15			Yes	677432	0.677432
rs2084737	2	200043951	T	C	0.4583	4.77844140564e-27	0.87936	rs4673248	55	RNU7-147P	11830	intergenic	3.149	6	2	15			Yes	705072	0.705072
rs12693884	2	200044295	C	T	0.4602	1.03580306676e-25	0.873028	rs4673248	55	RNU7-147P	11486	intergenic	0.942	5	1	15			Yes
rs12693886	2	200044448	G	A	0.4583	6.63595141003e-27	0.87936	rs4673248	55	RNU7-147P	11333	intergenic	0.987	7	1	15			Yes	161190	0.16119
rs11685970	2	200044722	C	T	0.4592	1.05619600142e-26	0.883574	rs4673248	55	RNU7-147P	11059	intergenic	1.587	6	1	15			Yes
rs62178712	2	200045031	A	C	0.4592	7.60617341508e-27	0.883574	rs4673248	55	RNU7-147P	10750	intergenic	0.643	7	1	15			Yes
rs13397172	2	200045039	C	T	0.4583	1.28031605749e-26	0.87936	rs4673248	55	RNU7-147P	10742	intergenic	2.715	7	1	15			Yes
rs2167378	2	200045258	C	T	0.4583	6.46031252608e-27	0.87936	rs4673248	55	RNU7-147P	10523	intergenic	1.737	7	1	15			Yes
rs9712123	2	200045797	A	G	0.4573	1.46815303846e-26	0.87516	rs4673248	55	RNU7-147P	9984	intergenic	3.34	7	1	15			Yes
rs11687636	2	200045941	G	T	0.4592	9.00943012638e-27	0.883574	rs4673248	55	RNU7-147P	9840	intergenic	2.909	7	1	15			Yes
rs35300926	2	200046162	C	T	0.4583	1.04477962764e-26	0.87936	rs4673248	55	RNU7-147P	9619	intergenic	1.536	6	1	15			Yes
rs12622662	2	200046413	A	C	0.4632	2.06499488548e-26	0.899336	rs4673248	55	RNU7-147P	9368	intergenic	2.385	5	1	15			Yes
rs12473651	2	200046438	G	T	0.4642	1.56564845724e-24	0.903622	rs4673248	55	RNU7-147P	9343	intergenic	2.299	5	1	15			Yes
rs13417845	2	200046996	T	C	0.4563	9.72623232547e-27	0.870974	rs4673248	55	RNU7-147P	8785	intergenic	1.826	7	1	15			Yes
rs10931857	2	200047068	G	T	0.4602	8.96641180314e-27	0.880399	rs4673248	55	RNU7-147P	8713	intergenic	1.994	6	1	15			Yes
rs13429848	2	200047092	A	G	0.4573	1.29432787263e-26	0.87516	rs4673248	55	RNU7-147P	8689	intergenic	2.49	7	1	15			Yes
rs13404979	2	200047392	G	A	0.4592	7.81777368953e-27	0.883574	rs4673248	55	RNU7-147P	8389	intergenic	0.708	7	1	15			Yes
rs12470599	2	200047441	A	G	0.4592	8.90937288931e-27	0.883574	rs4673248	55	RNU7-147P	8340	intergenic	0.855	7	1	15			Yes
rs13035963	2	200047674	A	G	0.4583	6.51846919305e-27	0.87936	rs4673248	55	RNU7-147P	8107	intergenic	1.834	6	1	15			Yes
rs12611560	2	200048332	A	G	0.4583	8.89210352991e-27	0.87936	rs4673248	55	RNU7-147P	7449	intergenic	1.67	7	5	15			Yes
rs12618091	2	200048386	G	A	0.4583	6.409780124e-27	0.87936	rs4673248	55	RNU7-147P	7395	intergenic	1.014	7	5	15			Yes
rs12611626	2	200048571	A	C	0.4583	1.22187219122e-26	0.87936	rs4673248	55	RNU7-147P	7210	intergenic	1.833	7	5	15			Yes
rs7571105	2	200050126	A	G	0.4592	8.62361802501e-27	0.883574	rs4673248	55	RNU7-147P	5655	intergenic	1.369	5	5	15			Yes	634190	0.63419
rs1376586	2	200051390	C	T	0.4592	1.1743794688e-26	0.883574	rs4673248	55	RNU7-147P	4391	intergenic	13.76	5	2	15			Yes	130626	0.130627
rs10497829	2	200051520	A	C	0.4592	2.45052976852e-26	0.883574	rs4673248	55	RNU7-147P	4261	intergenic	1.475	6	2	15			Yes	1408755	1.40875
rs13033985	2	200052612	C	T	0.1879	4.44261962726e-11	0.840759	rs66839563	55	RNU7-147P	3169	intergenic	3.314	5	4	15				191472	0.191472
rs6715416	2	200054222	A	G	0.4592	1.65974506919e-26	0.883574	rs4673248	55	RNU7-147P	1559	intergenic	0.048	5	5	15			Yes	240253	0.240253
rs4270295	2	200054867	A	G	0.4583	1.94543133217e-26	0.87936	rs4673248	55	RNU7-147P	914	upstream	3.302	7	5	15			Yes	233466	0.233465
rs7573661	2	200055972	A	G	0.4583	1.87799306692e-26	0.87936	rs4673248	55	RNU7-147P	128	downstream	2.548	6	5	15			Yes	279502	0.279502
rs7600726	2	200056457	C	G	0.4592	1.23016456547e-26	0.883574	rs4673248	55	RNU7-147P	613	downstream	19.09	5	5	15			Yes	237440	0.237439
rs13012540	2	200056608	C	T	0.168	1.6047426187e-08	0.917914	rs66839563	55	RNU7-147P	764	downstream	5.904	5	5	15				49351.5	0.0493515
rs6717968	2	200057942	C	T	0.4592	1.50404868178e-26	0.883574	rs4673248	55	RNU7-147P	2098	intergenic	1.008	7	5	15			Yes	118334	0.118334
rs62178718	2	200058398	A	G	0.4583	1.36110562644e-26	0.879822	rs4673248	55	RNU7-147P	2554	intergenic	1.758	7	5	15			Yes	116418	0.116418
rs78696503	2	200059212	A	G	0.1441	8.54480732075e-16	0.766361	rs77064030	55	RNU7-147P	3368	intergenic	9.426	5	5	15				72558	0.072558
rs724268	2	200063722	C	A	0.4583	1.71405986331e-26	0.87936	rs4673248	55	RNU7-147P	7878	intergenic	2.114	7	5	15			Yes
rs7568495	2	200066671	T	G	0.4592	2.48309569062e-26	0.883574	rs4673248	55	RNU7-147P	10827	intergenic	18.05	5	5	15			Yes	1033495	1.0335
rs13029216	2	200067768	T	G	0.4583	2.65150183646e-26	0.87936	rs4673248	55	RNU7-147P	11924	intergenic	20.3	3a	5	15			Yes	224431	0.224431
rs10804088	2	200068052	A	G	0.4592	1.66466203933e-26	0.883574	rs4673248	55	RNU7-147P	12208	intergenic	4.987	5	5	15			Yes	131491	0.131491
rs1376591	2	200068160	T	C	0.4543	1.3352573466e-26	0.864107	rs4673248	55	RNU7-147P	12316	intergenic	1.073	7	5	15			Yes
rs12995376	2	200070523	T	C	0.4583	2.00619154806e-26	0.87936	rs4673248	55	RNU7-147P	14679	intergenic	6.544	6	5	15			Yes	225485	0.225485
rs13036202	2	200070593	A	G	0.4583	2.00619154806e-26	0.87936	rs4673248	55	RNU7-147P	14749	intergenic	2.976	7	5	15			Yes	217355	0.217355
rs35196392	2	200071537	C	T	0.09443	0.000663834068616	0.623521	rs1374356	55	RNU7-147P	15693	intergenic	19.75	4	7	15				34527.5	0.0345275
rs12615841	2	200072082	T	A	0.4583	9.95631402511e-27	0.87936	rs4673248	55	RNU7-147P	16238	intergenic	4.501	5	9	15			Yes	235904	0.235904
rs4338918	2	200072852	T	A	0.4583	1.54019620646e-26	0.87936	rs4673248	55	RNU7-147P	17008	intergenic	6.713	7	9	15			Yes	518750	0.51875
rs12616812	2	200073190	T	C	0.4583	2.64840798841e-26	0.87936	rs4673248	55	RNU7-147P	17346	intergenic	5.878	5	9	15			Yes	575182	0.575183
rs17195503	2	200075653	T	C	0.4573	2.7474148235e-27	0.875623	rs4673248	55	RNU7-147P	19809	intergenic	3.939	5	9	15			Yes	92319	0.092319
rs13029315	2	200076923	C	T	0.4563	2.90310353669e-27	0.871438	rs4673248	55	RNU7-147P	21079	intergenic	0.408	5	9	15			Yes	752145	0.752145
rs28853425	2	200077931	T	A	0.4573	2.44516804706e-27	0.875623	rs4673248	55	RNU7-147P	22087	intergenic	4.519	5	9	15			Yes	105902	0.105902
rs1349507	2	200082621	T	C	0.4592	3.08829671348e-27	0.868803	rs4673248	55	RNU7-147P	26777	intergenic	5.389	NA	9	15			Yes	100662	0.100663
rs7558362	2	200088853	G	A	0.4125	1.29813668828e-20	0.728611	rs4673248	55	RNU7-147P	33009	intergenic	5.349	4	5	15			Yes	662908	0.662907
rs7559104	2	200089482	T	G	0.4583	7.66855605233e-28	0.864591	rs4673248	55	RNU7-147P	33638	intergenic	2.711	5	5	15			Yes	78130.8	0.0781307
rs55848302	2	200089792	G	A	0.4563	5.14184763648e-28	0.856208	rs4673248	55	RNU7-147P	33948	intergenic	9.916	6	5	15			Yes	154232	0.154232
rs2084735	2	200090493	G	A	0.4334	8.08257037516e-26	0.741772	rs4673248	55	RNU7-147P	34649	intergenic	9.487	6	5	15			Yes	1.18074e+06	1.18074
rs7560391	2	200091356	G	T	0.4672	2.71905580385e-27	0.835199	rs4673248	55	RNU7-147P	35512	intergenic	2.277	7	5	15			Yes	100364	0.100364
rs66839563	2	200091394	G	A	0.166	1.0697568064e-09	1	rs66839563	55	RNU7-147P	35550	intergenic	0.094	6	5	15				54873.5	0.0548735
rs78250221	2	200092789	G	A	0.05666	1.38013496898e-08	1	rs78250221	55	RNU7-147P	36945	intergenic	7.36	7	5	15				26431	0.026431
rs13033924	2	200093545	A	G	0.166	1.21626331417e-09	1	rs66839563	55	RNU7-147P	37701	intergenic	6.993	7	5	15				45269.8	0.0452697
rs60461384	2	200096010	T	G	0.4672	1.84863172076e-27	0.835199	rs4673248	55	SATB2	38212	intergenic	14.35	7	5	15			Yes	92966	0.092966
rs10931858	2	200096296	A	G	0.4215	3.63686954474e-20	0.696544	rs4673248	55	SATB2	37926	intergenic	3.35	7	5	15			Yes	808970	0.80897
rs11690732	2	200097487	A	G	0.4672	4.14782175092e-27	0.835199	rs4673248	55	SATB2	36735	intergenic	6.669	7	9	15			Yes	63657.8	0.0636577
rs57772917	2	200100125	G	T	0.4722	9.19520523673e-26	0.824976	rs4673248	55	SATB2	34097	intergenic	0.155	6	14	15			Yes
rs4673288	2	200101592	C	G	0.4672	1.20282640225e-27	0.835199	rs4673248	55	SATB2	32630	intergenic	1.669	7	14	15			Yes	132497	0.132497
rs62178738	2	200107956	C	T	0.4672	1.44011037394e-27	0.835199	rs4673248	55	SATB2	26266	intergenic	2.184	7	14	15			Yes	71732.2	0.0717322
rs260767	2	200109740	C	T	0.4215	2.26551730445e-20	0.696544	rs4673248	55	SATB2	24482	intergenic	1.993	7	9	15			Yes	1736005	1.73601
rs139590892	2	200112491	G	A	0.166	2.40752320014e-09	1	rs66839563	55	SATB2	21731	intergenic	4.966	7	9	15
rs11687524	2	200112625	C	A	0.4662	2.21922950385e-27	0.831541	rs4673248	55	SATB2	21597	intergenic	4.751	7	9	15			Yes	77608.5	0.0776085
rs260745	2	200114507	C	T	0.4225	3.34462102733e-19	0.686884	rs4673248	55	SATB2	19715	intergenic	3.091	7	9	15			Yes
rs260746	2	200114739	A	C	0.4682	4.06150548508e-27	0.82519	rs4673248	55	SATB2	19483	intergenic	1.593	7	9	15			Yes
rs149693607	2	200115846	C	T	0.167	1.21620348052e-08	0.992972	rs66839563	55	SATB2	18376	intergenic	0.414	7	9	15
rs260749	2	200116556	A	G	0.4225	3.21641131091e-19	0.686884	rs4673248	55	SATB2	17666	intergenic	0.566	5	9	15			Yes
rs260751	2	200116936	A	G	0.4225	3.34455560018e-19	0.686884	rs4673248	55	SATB2	17286	intergenic	0.541	6	9	15			Yes
rs185466	2	200117777	C	T	0.4225	1.03957134256e-19	0.686884	rs4673248	55	SATB2	16445	intergenic	1.391	6	7	15			Yes	1671745	1.67175
rs260754	2	200118837	A	G	0.4225	3.21397550967e-20	0.686884	rs4673248	55	SATB2	15385	intergenic	2.585	6	5	15			Yes	1522425	1.52242
rs12476703	2	200119263	G	T	0.4225	2.76158426795e-20	0.686884	rs4673248	55	SATB2	14959	intergenic	2.057	7	5	15			Yes	1.50256e+06	1.50256
rs260755	2	200121161	T	C	0.4732	2.26625282217e-27	0.802241	rs4673248	55	SATB2	13061	intergenic	0.621	6	5	15			Yes	1.30491e+06	1.30491
rs17195804	2	200123367	A	G	0.4503	1.72908367492e-23	0.684166	rs4673248	55	SATB2	10855	intergenic	2.144	5	5	15			Yes	1450350	1.45035
rs62178742	2	200124743	T	C	0.4811	3.0812687304e-25	0.760682	rs4673248	55	SATB2	9479	intergenic	1.179	7	5	15			Yes	883232	0.883232
rs7561479	2	200125479	T	C	0.4811	3.37377992588e-25	0.760682	rs4673248	55	SATB2	8743	intergenic	5.505	7	5	15			Yes	555028	0.555028
rs4377271	2	200126011	T	A	0.1421	1.21244866572e-16	0.732152	rs36011427	55	SATB2	8211	intergenic	4.213	3a	5	15				52337.8	0.0523378
rs4459679	2	200126019	G	T	0.4811	4.35527297485e-25	0.760682	rs4673248	55	SATB2	8203	intergenic	9.104	3a	5	15			Yes	1.3685e+06	1.3685
rs4280387	2	200126042	T	A	0.4811	3.3270848306e-25	0.760682	rs4673248	55	SATB2	8180	intergenic	4.023	4	5	15			Yes	813940	0.81394
rs4449074	2	200126137	T	C	0.4811	3.02167096162e-25	0.760682	rs4673248	55	SATB2	8085	intergenic	5.748	4	5	15			Yes	1056430	1.05643
rs60401572	2	200126591	A	G	0.05765	7.26924675299e-08	0.946209	rs78250221	55	SATB2	7631	intergenic	6.953	NA	5	15				27052.8	0.0270528
rs2084217	2	200127614	C	G	0.4811	2.53244092294e-25	0.760682	rs4673248	55	SATB2	6608	intergenic	11.77	5	5	9			Yes
rs2084218	2	200127707	G	C	0.4811	1.90212550657e-25	0.760682	rs4673248	55	SATB2	6515	intergenic	0.195	3a	5	9			Yes
rs11695125	2	200129651	A	G	0.4801	2.01628070807e-25	0.763036	rs4673248	55	SATB2	4571	intergenic	9.814	7	5	15			Yes	759035	0.759035
rs7593422	2	200131695	T	A	0.4791	2.9195908524e-25	0.758621	rs4673248	55	SATB2	2527	intergenic	0.419	5	5	15			Yes	670168	0.670168
rs12105015	2	200134004	A	G	0.1153	5.47280829775e-12	0.930433	rs36011427	55	SATB2	218	downstream	2.803	6	4	15				1.02644e+06	1.02644
rs994185	2	200142591	C	T	0.1133	3.84095198741e-11	0.949538	rs36011427	55	SATB2	0	intronic	7.392	NA	4	15				1458735	1.45873
rs12105045	2	200142635	T	C	0.1133	1.0272630474e-11	0.949538	rs36011427	55	SATB2	0	intronic	2.277	5	4	15				51129.2	0.0511293
rs10497831	2	200142649	A	G	0.1133	1.31148825418e-11	0.949538	rs36011427	55	SATB2	0	intronic	0.002	5	4	15				56428	0.056428
rs1813849	2	200142847	C	T	0.1133	3.85713748478e-11	0.949538	rs36011427	55	SATB2	0	intronic	0.25	NA	4	15				1.29496e+06	1.29496
rs2007258	2	200144394	C	G	0.1133	4.44569561586e-11	0.949538	rs36011427	55	SATB2	0	intronic	6.356	7	4	15
rs10200842	2	200145071	A	G	0.1133	3.01609982353e-12	0.949538	rs36011427	55	SATB2	0	intronic	6.189	6	4	15
rs10177591	2	200145184	C	T	0.1133	4.3605164223e-12	0.949538	rs36011427	55	SATB2	0	intronic	2.757	7	4	15
rs10192948	2	200145750	T	A	0.1133	2.56358881951e-12	0.949538	rs36011427	55	SATB2	0	intronic	3.579	7	4	15
rs13399622	2	200145843	G	A	0.1143	2.0958430769e-12	0.939909	rs36011427	55	SATB2	0	intronic	0.103	6	4	15				34065.8	0.0340657
rs112465080	2	200146007	G	A	0.1133	8.97535453708e-06	0.949538	rs36011427	55	SATB2	0	intronic	0.929	6	4	15
rs6732702	2	200146653	A	G	0.1133	3.39610856821e-11	0.949538	rs36011427	55	SATB2	0	intronic	7.736	6	4	15
rs6735461	2	200146850	T	C	0.1083	3.4705838291e-11	0.898596	rs36011427	55	SATB2	0	intronic	2.563	7	4	15
rs6735464	2	200146853	G	C	0.1083	3.6192405003e-11	0.898596	rs36011427	55	SATB2	0	intronic	2.477	7	4	15
rs4673309	2	200147409	A	G	0.1133	3.44337550627e-11	0.949538	rs36011427	55	SATB2	0	intronic	0.132	7	4	15				1.28691e+06	1.28691
rs6758846	2	200148941	T	C	0.1133	2.97219052887e-12	0.949538	rs36011427	55	SATB2	0	intronic	4.14	6	4	15				60935.5	0.0609355
rs10445789	2	200149356	T	C	0.1133	1.54187187419e-11	0.949538	rs36011427	55	SATB2	0	intronic	2.069	6	4	15				57899.5	0.0578995
rs6745135	2	200150750	C	T	0.1103	4.89117078597e-12	1	rs36011427	55	SATB2	0	intronic	17.07	7	5	15				1032205	1.03221
rs13415419	2	200151807	T	A	0.1103	3.17014496888e-13	1	rs36011427	55	SATB2	0	intronic	13.64	5	5	15				59736.5	0.0597365
rs36011427	2	200153261	A	C	0.1103	2.84998839783e-13	1	rs36011427	55	SATB2	0	intronic	17.7	5	4	15				59779.5	0.0597795
rs12618312	2	200154177	T	C	0.1103	4.00978155197e-12	1	rs36011427	55	SATB2	0	intronic	0.103	7	4	15				813288	0.813288
rs7592248	2	200154449	A	G	0.1103	6.15810706994e-13	1	rs36011427	55	SATB2	0	intronic	5.866	5	4	15				931298	0.931298
rs34634963	2	200154552	C	T	0.1004	0.000196936030038	0.734798	rs1374356	55	SATB2	0	intronic	10.71	5	4	15				38321.8	0.0383218
rs7592464	2	200154600	A	G	0.1103	6.13096251234e-13	1	rs36011427	55	SATB2	0	intronic	0.429	5	4	15				805548	0.805547
rs1374355	2	200156193	T	A	0.1093	5.89384222568e-12	0.989726	rs36011427	55	SATB2	0	intronic	7.353	6	5	15
rs1446636	2	200157595	G	T	0.1093	8.32883748922e-13	0.989726	rs36011427	55	SATB2	0	intronic	19.28	7	4	15				1.26573e+06	1.26573
rs1900327	2	200159049	A	T	0.1093	8.0080196392e-12	0.989726	rs36011427	55	SATB2	0	intronic	0.245	7	4	15
rs7557687	2	200159131	A	G	0.1093	1.07223244163e-11	0.989726	rs36011427	55	SATB2	0	intronic	5.565	7	4	15				1.01673e+06	1.01673
rs1446637	2	200160277	A	C	0.1133	8.96857859704e-13	0.969667	rs36011427	55	SATB2	0	intronic	0.141	7	4	15				259315	0.259315
rs895526	2	200162425	C	T	0.175	1.09147814495e-07	0.711358	rs1374356	55	SATB2	0	intronic	4.402	7	4	15
rs7605111	2	200162727	T	C	0.175	1.07796359551e-07	0.711358	rs1374356	55	SATB2	0	intronic	1.646	7	4	15				1971500	1.9715
rs6704641	2	200164252	A	G	0.169	2.44547998659e-08	0.740039	rs1374356	55	SATB2	0	intronic	2.319	7	4	15				1485005	1.485
rs733156	2	200165645	C	T	0.1103	9.48435802965e-12	1	rs36011427	55	SATB2	0	intronic	2.695	7	4	15				1.33228e+06	1.33228
rs10497832	2	200166936	G	C	0.1103	6.90075281224e-13	1	rs36011427	55	SATB2	0	intronic	2.71	6	4	15				40025	0.040025
rs13419333	2	200169527	A	G	0.1093	8.7429798247e-12	0.989664	rs36011427	55	SATB2	0	intronic	7.054	6	2	15				85784.2	0.0857843
rs16831252	2	200170530	T	C	0.1282	8.62249996232e-10	1	rs1374356	55	SATB2	0	intronic	4.748	6	4	15				101130	0.101129
rs1374361	2	200170734	G	A	0.1093	1.58709159381e-11	0.989664	rs36011427	55	SATB2	0	intronic	4.235	NA	4	15				1.38387e+06	1.38387
rs10194229	2	200173141	A	G	0.1093	1.01180087723e-11	0.989664	rs36011427	55	SATB2	0	intronic	3.741	5	4	15				76282	0.076282
rs3748904	2	200173312	C	T	0.1093	1.58709159381e-11	0.989664	rs36011427	55	SATB2	0	intronic	0.827	5	2	15
rs7600663	2	200174375	C	A	0.1093	1.58709159381e-11	0.989664	rs36011427	55	SATB2	0	intronic	16.86	6	4	15				1378475	1.37847
rs971698	2	200178289	G	A	0.1093	1.58709159381e-11	0.989664	rs36011427	55	SATB2	0	intronic	14.18	5	4	15				1412780	1.41278
rs1446642	2	200181073	C	G	0.1093	1.4585103051e-11	0.989664	rs36011427	55	SATB2	0	intronic	13.69	7	4	15
rs34314977	2	200184625	G	C	0.1093	7.52800693671e-12	0.989664	rs36011427	55	SATB2	0	intronic	1.027	7	4	15				54916	0.054916
rs7596049	2	200185567	C	G	0.1282	3.46256483664e-10	1	rs1374356	55	SATB2	0	intronic	2.71	6	4	15				1.50882e+06	1.50882
rs75482841	2	200186045	T	C	0.1093	7.86230876899e-12	0.989664	rs36011427	55	SATB2	0	intronic	2.091	6	4	15				59973.8	0.0599737
rs4673313	2	200189323	T	C	0.1282	2.83260836414e-10	1	rs1374356	55	SATB2	0	intronic	16.57	6	4	15				1429600	1.4296
rs13002186	2	200189480	T	C	0.1282	3.49896160569e-10	1	rs1374356	55	SATB2	0	intronic	5.674	7	4	15				471852	0.471853
rs2166517	2	200190213	C	T	0.1282	3.15082043884e-10	1	rs1374356	55	SATB2:RP11-486F17.1	00:00:00	ncRNA_intronic	0.578	NA	4	15				1459950	1.45995
rs13023773	2	200191886	T	G	0.1093	1.07903391123e-11	0.989664	rs36011427	55	SATB2:RP11-486F17.1	00:00:00	ncRNA_intronic	0.927	7	4	15				1.46619e+06	1.46619
rs2121378	2	200194271	T	C	0.1272	3.33989701049e-10	0.991283	rs1374356	55	SATB2	0	intronic	4.585	5	4	15				1.98026e+06	1.98026
rs1011831	2	200194278	C	T	0.1093	2.42551736936e-11	0.989664	rs36011427	55	SATB2	0	intronic	2.858	5	4	15				57726.5	0.0577265
rs1011833	2	200194869	A	G	0.1093	7.91603371907e-12	0.989664	rs36011427	55	SATB2	0	intronic	12.38	5	4	15				57747.2	0.0577472
rs12618905	2	200194977	T	C	0.1272	2.95986731486e-10	0.991283	rs1374356	55	SATB2	0	intronic	2.168	7	4	15				1.90437e+06	1.90437
rs11688413	2	200196207	T	C	0.1093	1.15196326987e-11	0.989664	rs36011427	55	SATB2	0	intronic	0.538	6	5	15				1423865	1.42386
rs12105988	2	200197340	T	C	0.1093	7.61544125883e-12	0.989664	rs36011427	55	SATB2	0	intronic	3.312	7	5	15
rs34377036	2	200198216	G	A	0.1282	5.79906999439e-10	1	rs1374356	55	SATB2	0	intronic	1.286	7	4	15				87010.2	0.0870102
rs13426349	2	200198964	T	C	0.1282	2.95986731486e-10	1	rs1374356	55	SATB2	0	intronic	0.614	7	5	15				1242785	1.24279
rs13426462	2	200199050	C	T	0.1093	7.77932194346e-12	0.989664	rs36011427	55	SATB2	0	intronic	11.21	7	5	15				60185.2	0.0601853
rs75743445	2	200199752	C	A	0.0169	1.70721439984e-05	0.616674	rs112535104	55	SATB2	0	intronic	0.568	5	4	15
rs7605085	2	200200128	A	G	0.1103	7.61544125883e-12	0.979696	rs36011427	55	SATB2	0	intronic	8.922	6	4	15
rs17197938	2	200200185	C	T	0.2266	7.55664295476e-06	0.632783	rs66839563	55	SATB2	0	intronic	1.13	7	4	15				70898.2	0.0708982
rs1374356	2	200201571	T	C	0.1282	2.16378048404e-10	1	rs1374356	55	SATB2	0	intronic	2.313	4	4	15				1.05954e+06	1.05954
rs1374357	2	200201605	G	A	0.1282	2.83260836414e-10	1	rs1374356	55	SATB2	0	intronic	6.449	3a	5	15				1.04036e+06	1.04036
rs13392193	2	200201613	A	G	0.1093	7.61544125883e-12	0.989664	rs36011427	55	SATB2	0	intronic	7.234	5	5	15				56151.8	0.0561518
rs1446640	2	200201889	A	G	0.1282	3.20271310653e-10	1	rs1374356	55	SATB2	0	intronic	2.3	7	5	15				1313760	1.31376
rs12614117	2	200202272	A	G	0.1093	8.30938652246e-12	0.989664	rs36011427	55	SATB2	0	intronic	5.095	6	5	15				56528	0.056528
rs1867871	2	200203656	A	G	0.1163	7.13371765505e-09	0.879887	rs1374356	55	SATB2	0	intronic	0.119	6	4	15
rs7574192	2	200204388	C	T	0.1093	8.30938652246e-12	0.989664	rs36011427	55	SATB2	0	intronic	11.77	7	5	15				56856.5	0.0568565
rs10177011	2	200209588	C	T	0.1093	9.36390565509e-12	0.989664	rs36011427	55	SATB2	0	intronic	0.785	6	4	15				59947.2	0.0599473
rs34119395	2	200210419	G	A	0.2247	5.39832953478e-06	0.659815	rs66839563	55	SATB2	0	intronic	1.244	7	4	15				60570	0.06057
rs10153805	2	200213060	A	G	0.1083	1.00260192789e-11	0.979378	rs36011427	55	SATB2	0	intronic	5.609	6	4	15				91015.8	0.0910158
rs3828186	2	200214273	T	C	0.1163	4.87359331946e-09	0.897439	rs1374356	55	SATB2	0	intronic	9.454	5	4	15				44851.2	0.0448513
rs10460398	2	200214742	C	T	0.1282	3.15378531853e-10	1	rs1374356	55	SATB2	0	intronic	1.772	5	4	15				91334	0.091334
rs7595322	2	200215256	T	C	0.1282	2.73810089394e-10	1	rs1374356	55	SATB2	0	intronic	3.038	6	5	15				1422210	1.42221
rs67288417	2	200216449	G	C	0.1282	2.94585991058e-10	1	rs1374356	55	SATB2	0	intronic	5.084	6	4	15				87513.2	0.0875133
rs7557738	2	200219511	C	T	0.1093	1.64723879172e-11	0.989664	rs36011427	55	SATB2	0	intronic	0.404	5	4	15				71995.2	0.0719952
rs1542182	2	200220394	A	G	0.1282	2.92035608081e-10	1	rs1374356	55	SATB2	0	intronic	4.604	7	5	15				1.30766e+06	1.30766
rs4144841	2	200220540	T	C	0.1282	3.91357168791e-10	1	rs1374356	55	SATB2	0	intronic	0.678	6	5	15				82858.8	0.0828587
rs199784311	2	200222852	T	G	0.1093	8.29890333157e-12	0.989664	rs36011427	55	SATB2	0	intronic	6.465	7	5	15
rs76950775	2	200223964	G	A	0.02982	3.52823009083e-07	0.894328	rs112535104	55	SATB2	0	intronic	6.065	6	5	15				28066.2	0.0280663
rs10497835	2	200226313	G	A	0.1093	1.23050201103e-11	0.989664	rs36011427	55	SATB2	0	intronic	0.759	6	4	15				84040.5	0.0840405
rs6716222	2	200226912	G	C	0.1093	1.72162547947e-11	0.989664	rs36011427	55	SATB2	0	intronic	2.265	6	4	15				1.35323e+06	1.35323
rs7571383	2	200228383	C	T	0.1282	4.23211181661e-10	1	rs1374356	55	SATB2	0	intronic	15.93	7	4	15				84439.8	0.0844397
rs16831358	2	200228543	C	T	0.1153	4.69303539628e-09	0.889164	rs1374356	55	SATB2	0	intronic	2.902	7	4	15				35811	0.035811
rs72931305	2	200231621	G	A	0.1173	1.06526630535e-08	0.888543	rs1374356	55	SATB2	0	intronic	1.157	5	4	15
rs2167006	2	200231736	T	A	0.1292	7.59322796296e-10	0.991281	rs1374356	55	SATB2	0	intronic	13.37	7	4	15				1.30693e+06	1.30693
rs12611848	2	200232843	T	A	0.1173	2.99922831437e-12	0.897482	rs36011427	55	SATB2	0	intronic	5.822	6	4	15				73167.8	0.0731678
rs13028839	2	200235352	G	A	0.1163	1.8074716978e-08	0.880263	rs1374356	55	SATB2	0	intronic	0.158	5	4	15				35224.5	0.0352245
rs1348812	2	200236425	G	A	0.1312	8.07542640399e-10	0.974195	rs1374356	55	SATB2	0	intronic	2.58	NA	4	15				785858	0.785857
rs10931863	2	200236967	C	T	0.1173	2.24809717498e-12	0.897482	rs36011427	55	SATB2	0	intronic	1.597	6	4	15				86889.8	0.0868898
rs7585392	2	200237383	C	T	0.1173	2.10668121733e-12	0.897482	rs36011427	55	SATB2	0	intronic	1.176	7	4	15				90314.8	0.0903147
rs112535104	2	200239651	T	C	0.02684	1.86886075921e-08	1	rs112535104	55	SATB2	0	intronic	5.134	7	4	15				27619.5	0.0276195
rs1446646	2	200243869	T	C	0.325	1.32937002495e-05	0.665291	rs6435017	55	SATB2	0	intronic	1.334	6	4	15		Yes	Yes	40456.5	0.0404565
rs17265387	2	200249002	C	T	0.2247	3.30168288972e-06	0.659815	rs66839563	55	SATB2	0	intronic	3.86	5	5	15				51676.2	0.0516762
rs13397495	2	200251089	C	T	0.1153	4.71833162429e-12	0.875538	rs36011427	55	SATB2	0	intronic	0.578	7	4	15				77263	0.077263
rs1868427	2	200253220	T	C	0.1173	3.13733270289e-12	0.897482	rs36011427	55	SATB2	0	intronic	2.079	7	5	15				74574.2	0.0745742
rs6748419	2	200261275	C	T	0.1282	1.33880708714e-09	0.98252	rs1374356	55	SATB2	0	UTR3	3.514	5	4	15				606095	0.606095
rs10931865	2	200265471	C	T	0.1173	3.31012643413e-12	0.897482	rs36011427	55	SATB2	0	intronic	11.96	6	4	15				48770.8	0.0487708
rs12052310	2	200267305	G	C	0.1282	2.90859897014e-09	0.98252	rs1374356	55	SATB2	0	intronic	11.54	7	4	15				72890.5	0.0728905
rs2345728	2	200268635	C	T	0.1173	4.54336036311e-12	0.897482	rs36011427	55	SATB2	0	intronic	6.301	7	3	15				1063155	1.06316
rs1374359	2	200269339	C	T	0.1173	4.54336036311e-12	0.897482	rs36011427	55	SATB2	0	intronic	0.696	7	4	15				1.11559e+06	1.11559
rs4673339	2	200273376	A	G	0.4135	5.4297657319e-09	0.995771	rs6435017	55	SATB2	0	intronic	0.095	6	4	15		Yes		70668.8	0.0706688
rs76822045	2	200275145	T	C	0.06561	5.60807267909e-08	0.774041	rs78250221	55	SATB2	0	intronic	1.368	5	5	15				25814.2	0.0258143
rs17266097	2	200275209	C	T	0.3887	2.89846339208e-06	0.889868	rs6435017	55	SATB2	0	intronic	10.98	5	5	15		Yes		53397.2	0.0533973
rs6435016	2	200276011	T	C	0.1173	6.24633286243e-12	0.897482	rs36011427	55	SATB2	0	intronic	2.17	7	5	15				1665455	1.66545
rs13026246	2	200277391	G	A	0.1282	3.63871355628e-09	0.98252	rs1374356	55	SATB2	0	intronic	2.94	6	3	15				80184	0.080184
rs79670270	2	200281091	G	A	0.06561	1.54741482044e-07	0.774041	rs78250221	55	SATB2	0	intronic	13.68	6	4	15				25776.5	0.0257765
rs67531559	2	200287596	C	A	0.1282	2.31979833775e-09	0.965195	rs1374356	55	SATB2	0	intronic	2.589	7	4	15
rs71424226	2	200288689	C	A	0.1282	2.46851842916e-09	0.98252	rs1374356	55	SATB2	0	intronic	0.297	6	4	15				83074.8	0.0830748
rs13400686	2	200289152	A	G	0.1531	3.13559405779e-09	0.65163	rs36011427	55	SATB2	0	intronic	5.692	7	2	15				75843.5	0.0758435
rs35286168	2	200291337	A	G	0.1292	2.78148728682e-09	0.974249	rs1374356	55	SATB2	0	intronic	8.31	6	4	15				103228	0.103228
rs6435017	2	200291535	C	T	0.4145	3.85269894635e-09	1	rs6435017	55	SATB2	0	intronic	0.693	6	4	15		Yes		68933.5	0.0689335
rs1449065	2	200293506	A	C	0.1531	4.76591648776e-09	0.65163	rs36011427	55	SATB2	0	intronic	1.826	6	4	15				1.88087e+06	1.88087
rs13035409	2	200293924	C	G	0.1272	2.36066946288e-09	0.973687	rs1374356	55	SATB2	0	intronic	8.108	7	4	15				77658	0.077658
rs6726276	2	200296044	T	C	0.1292	2.04039333906e-09	0.973915	rs1374356	55	SATB2	0	intronic	0.936	6	1	15				642970	0.64297
rs9646754	2	200300101	C	T	0.02982	3.17086532422e-06	0.894328	rs112535104	55	SATB2	0	intronic	1	6	1	15
rs72931396	2	200301157	C	A	0.4493	1.7305894265e-06	0.653122	rs6435017	55	SATB2	0	intronic	0.757	5	1	15
rs78506129	2	200304810	C	T	0.1531	2.57564028094e-09	0.65163	rs36011427	55	SATB2	0	intronic	0.406	6	1	15				69820	0.06982
rs16831510	2	200305460	G	T	0.1272	3.1783526184e-09	0.973687	rs1374356	55	SATB2	0	intronic	0.25	7	1	15				108836	0.108836
rs6705250	2	200307014	A	G	0.1511	1.3071443065e-07	0.604803	rs36011427	55	SATB2	0	intronic	3.338	5	2	15				573510	0.57351
rs13005579	2	200309455	G	C	0.1421	4.01326348766e-08	0.800318	rs1374356	55	SATB2	0	intronic	1.483	7	1	15				706638	0.706638
rs6752494	2	200313323	T	C	0.1412	1.75540344118e-08	0.791984	rs1374356	55	SATB2	0	intronic	14.71	7	1	15
rs12052451	2	200314206	G	T	0.1402	2.62118172776e-08	0.796389	rs1374356	55	SATB2	0	intronic	3.354	6	1	15				542782	0.542782
rs4675601	2	200318538	T	G	0.1163	0.000136963910714	0.602269	rs1374356	55	SATB2	0	intronic	2.191	7	1	14
rs114693875	2	200323452	A	G	0.1809	1.75349520553e-07	0.608681	rs72933469	55	SATB2:SATB2-AS1	00:00:00	ncRNA_intronic	22.3	4	1	1		Yes	Yes	40686	0.040686
rs13013675	2	200327718	G	A	0.1034	1.68323111186e-05	0.616588	rs1374356	55	SATB2:SATB2-AS1	00:00:00	ncRNA_intronic	10.08	2b	1	12				44121.5	0.0441215
rs4675617	2	200342749	G	A	0.1819	6.92153423325e-08	0.641926	rs72933469	55	SATB2-AS1	1090	intergenic	0.484	6	5	14		Yes	Yes	1282535	1.28253
rs79800977	2	200364862	C	T	0.03181	1.63946382336e-05	0.708021	rs112535104	55	SATB2-AS1	23203	intergenic	1.043	6	14	15				25580	0.02558
rs1449063	2	200387421	T	G	0.3678	4.5006095387e-06	0.720047	rs4675692	55	SATB2-AS1	45762	intergenic	0.191	6	9	15		Yes	Yes	464678	0.464678
rs2197866	2	200394093	C	G	0.3678	2.0652604587e-06	0.720047	rs4675692	55	SATB2-AS1	52434	intergenic	0.44	6	14	15		Yes	Yes	536338	0.536338
rs6737075	2	200399053	T	C	0.341	5.25906271859e-06	0.717022	rs4675692	55	SATB2-AS1	57394	intergenic	6.879	6	14	15		Yes	Yes
rs72933469	2	200421794	C	A	0.2058	1.3268649276e-10	1	rs72933469	55	AC093590.1	50996	intergenic	0.463	2b	9	15			Yes	861738	0.861738
rs6726842	2	200430602	G	A	0.3827	5.50274801171e-08	0.956819	rs4675692	55	AC093590.1	42188	intergenic	0.023	5	14	15		Yes	Yes	242850	0.24285
rs17528188	2	200440820	C	T	0.3837	3.69381493551e-08	0.987053	rs4675692	55	AC093590.1	31970	intergenic	6.638	7	5	15		Yes	Yes	695640	0.69564
rs72916415	2	200443546	T	C	0.03479	1.71789313459e-05	0.642502	rs112535104	55	AC093590.1	29244	intergenic	1.491	6	5	15				25108	0.025108
rs4675692	2	200449911	G	A	0.3807	1.24738409287e-08	1	rs4675692	55	AC093590.1	22879	intergenic	2.247	7	5	15		Yes	Yes	60558.2	0.0605583
rs998183	2	200459442	C	T	0.3738	1.12057725357e-07	0.9276	rs4675692	55	AC093590.1	13348	intergenic	3.954	7	5	15		Yes	Yes	122112	0.122112
rs10497838	2	200462218	C	T	0.3738	1.15002667275e-07	0.9276	rs4675692	55	AC093590.1	10572	intergenic	1.476	5	5	15		Yes	Yes
rs6712608	2	200467016	C	T	0.3738	1.46593449168e-07	0.9276	rs4675692	55	AC093590.1	5774	intergenic	2.04	4	5	14		Yes	Yes	280488	0.280488
rs6723090	2	200471401	T	C	0.3748	2.23285146092e-07	0.914839	rs4675692	55	AC093590.1	1389	intergenic	15.76	4	5	15		Yes	Yes	232143	0.232143
rs6714578	2	200485487	A	G	0.3588	7.40118013833e-07	0.842822	rs4675692	55	AC093590.1	0	ncRNA_intronic	0.854	6	14	15		Yes	Yes	175028	0.175028
rs12693893	2	200487146	A	G	0.3728	1.64392169215e-06	0.765597	rs4675692	55	AC093590.1	0	ncRNA_intronic	0.156	7	14	15		Yes	Yes
rs11688833	2	200487162	C	T	0.3579	1.01544269859e-06	0.847375	rs4675692	55	AC093590.1	0	ncRNA_intronic	0.207	7	14	15		Yes	Yes
rs4673382	2	200492346	G	A	0.3569	7.28660002666e-07	0.843802	rs4675692	55	AC093590.1	0	ncRNA_intronic	0.858	4	13	15		Yes	Yes
rs1376132	2	200498970	G	A	0.339	1.5429375338e-05	0.796821	rs4675692	55	AC093590.1	0	ncRNA_intronic	3.616	7	5	15		Yes	Yes	41903.5	0.0419035
rs113658130	2	200504209	C	T	0.339	2.11074422079e-05	0.772441	rs4675692	55	AC093590.1	0	ncRNA_intronic	2.036	6	14	15		Yes	Yes	55877	0.055877
rs10931866	2	200506820	C	T	0.3559	7.70081432112e-07	0.806807	rs4675692	55	AC093590.1	0	ncRNA_intronic	0.898	6	9	15		Yes	Yes	460012	0.460012
rs6435024	2	200512641	G	T	0.3718	1.02021681374e-06	0.731225	rs4675692	55	AC093590.1	0	ncRNA_intronic	1.657	6	14	15		Yes	Yes
rs9288347	2	205106623	C	A	0.4662	9.2518775309e-06	0.793535	rs9288350	56	AC009498.1	6914	intergenic	0.614	7	5	15				744122	0.744123
rs13424874	2	205118871	C	A	0.4861	4.42893915765e-07	0.901326	rs9288350	56	AC009498.1	19162	intergenic	1.419	5	5	15				1070190	1.07019
rs11885895	2	205119218	T	C	0.3181	4.53031446888e-09	0.991203	rs66550497	56	AC009498.1	19509	intergenic	5.372	5	5	15
rs11902787	2	205119640	C	G	0.4861	1.64199676202e-07	0.901326	rs9288350	56	AC009498.1	19931	intergenic	2.112	7	5	15				1.12877e+06	1.12877
rs66704881	2	205119706	A	C	0.4891	2.12522208566e-08	1	rs9288350	56	AC009498.1	19997	intergenic	4.246	5	5	15				1.23537e+06	1.23537
rs66550497	2	205119737	T	C	0.3161	3.50772441464e-09	1	rs66550497	56	AC009498.1	20028	intergenic	3.743	5	5	15				816880	0.81688
rs35357461	2	205120797	C	G	0.2893	1.17904656598e-08	0.878455	rs66550497	56	AC009498.1	21088	intergenic	0.935	5	2	15				481925	0.481925
rs73061957	2	205120954	G	T	0.2893	3.73133591657e-08	0.878455	rs66550497	56	AC009498.1	21245	intergenic	21.2	6	2	15				340785	0.340785
rs759877	2	205121807	T	C	0.493	7.93858306811e-08	0.883556	rs9288350	56	AC009498.1	22098	intergenic	4.561	5	2	15
rs9288348	2	205121831	T	G	0.3161	8.11024351733e-09	1	rs66550497	56	AC009498.1	22122	intergenic	5.395	5	2	15				445498	0.445497
rs9288349	2	205121924	T	C	0.3161	7.60517212041e-09	1	rs66550497	56	AC009498.1	22215	intergenic	5.319	5	2	15				494260	0.49426
rs4675432	2	205121977	G	T	0.4891	2.50691413156e-08	1	rs9288350	56	AC009498.1	22268	intergenic	1.322	4	2	15				1076140	1.07614
rs4673291	2	205122018	T	C	0.4891	3.28133176076e-08	1	rs9288350	56	AC009498.1	22309	intergenic	0.75	4	5	15				1062420	1.06242
rs4675433	2	205122032	T	A	0.4891	2.44852962922e-08	1	rs9288350	56	AC009498.1	22323	intergenic	2.304	4	5	15				1.04966e+06	1.04966
rs4675434	2	205122150	T	A	0.4891	2.71164152172e-08	1	rs9288350	56	AC009498.1	22441	intergenic	14.51	4	5	15
rs9288350	2	205123294	T	C	0.4891	1.77352604833e-08	1	rs9288350	56	AC009498.1	23585	intergenic	5.524	5	5	15				1.1382e+06	1.1382
rs12470819	2	205126019	A	G	0.498	3.40981774042e-08	0.951482	rs9288350	56	AC009498.1	26310	intergenic	14.66	5	5	15
rs7580464	2	205126551	C	G	0.2893	5.97671733952e-08	0.721524	rs66550497	56	AC009498.1	26842	intergenic	0.63	5	5	15				550385	0.550385
rs4673292	2	205126687	T	C	0.494	1.38934170908e-07	0.922884	rs9288350	56	AC009498.1	26978	intergenic	0.076	5	5	15				865448	0.865448
rs11894923	2	205126961	A	T	0.494	1.53321760836e-07	0.922884	rs9288350	56	AC009498.1	27252	intergenic	1.937	7	5	15				851648	0.851648
rs13016431	2	205127053	T	C	0.494	1.58361961365e-07	0.922884	rs9288350	56	AC009498.1	27344	intergenic	2.946	7	5	15				953020	0.95302
rs4675439	2	205127478	G	A	0.494	1.44702454173e-07	0.922884	rs9288350	56	AC009498.1	27769	intergenic	5.875	7	5	15				844595	0.844595
rs6738181	2	205128021	G	A	0.2893	6.47123361289e-08	0.721524	rs66550497	56	AC009498.1	28312	intergenic	1.125	7	5	15				591690	0.59169
rs12614963	2	205148552	T	A	0.332	1.04770978674e-10	0.96426	rs759883	56	DSTNP5	23012	intergenic	2.105	6	5	15				1124215	1.12421
rs4675444	2	205149484	C	T	0.4105	0.000117542422638	0.665948	rs759883	56	DSTNP5	22080	intergenic	0.082	7	5	15				1150790	1.15079
rs929945	2	205150254	C	T	0.4394	8.74876235279e-05	0.608946	rs759883	56	DSTNP5	21310	intergenic	3.174	5	5	15				1.01713e+06	1.01713
rs4675447	2	205150740	T	A	0.4394	8.85423183941e-05	0.608946	rs759883	56	DSTNP5	20824	intergenic	1.659	7	5	15				998278	0.998278
rs10199482	2	205152644	G	C	0.4165	0.0002373877674	0.687282	rs759883	56	DSTNP5	18920	intergenic	0.663	6	14	15
rs7595568	2	205158451	T	A	0.4115	4.0206741022e-07	0.695752	rs759883	56	DSTNP5	13113	intergenic	15.09	7	7	15				1007140	1.00714
rs2216957	2	205158681	G	A	0.326	1.5399020441e-10	0.937937	rs759883	56	DSTNP5	12883	intergenic	0.066	6	7	15				1073430	1.07343
rs2194761	2	205159568	C	T	0.327	1.43826488938e-10	0.942211	rs759883	56	DSTNP5	11996	intergenic	7.032	7	5	15				1028920	1.02892
rs6724362	2	205161547	A	T	0.331	2.92751739656e-10	0.977408	rs759883	56	DSTNP5	10017	intergenic	5.298	7	5	15				1057045	1.05705
rs759882	2	205162192	C	T	0.332	2.94646337483e-10	0.981983	rs759883	56	DSTNP5	9372	intergenic	0.339	6	5	15				994548	0.994548
rs6732475	2	205163437	C	T	0.4125	3.51591826006e-07	0.701546	rs759883	56	DSTNP5	8127	intergenic	11.05	7	5	15
rs6717386	2	205163502	T	C	0.4125	4.15740083637e-07	0.701546	rs759883	56	DSTNP5	8062	intergenic	21.1	7	5	15				862240	0.86224
rs6735526	2	205163665	A	T	0.4125	3.61451400229e-07	0.701546	rs759883	56	DSTNP5	7899	intergenic	0.644	7	5	15				873422	0.873422
rs4673293	2	205164727	T	C	0.4125	4.15986394436e-07	0.701546	rs759883	56	DSTNP5	6837	intergenic	15.84	5	5	15				931012	0.931013
rs6435226	2	205164918	T	G	0.4175	0.000280189254559	0.685967	rs759883	56	DSTNP5	6646	intergenic	0.544	6	5	15
rs6743776	2	205165928	G	T	0.4105	4.38472479377e-07	0.704543	rs759883	56	DSTNP5	5636	intergenic	0.887	5	5	15				1.05275e+06	1.05275
rs7593382	2	205166405	C	T	0.4105	4.66123971574e-07	0.704543	rs759883	56	DSTNP5	5159	intergenic	4.051	5	5	15				1.03633e+06	1.03633
rs6733221	2	205167250	A	C	0.332	2.91430209919e-10	0.981983	rs759883	56	DSTNP5	4314	intergenic	4.197	6	5	15				1207175	1.20718
rs10211467	2	205168624	G	A	0.4105	4.03396021027e-07	0.704543	rs759883	56	DSTNP5	2940	intergenic	0.279	7	5	15				953628	0.953627
rs10211485	2	205168680	G	A	0.4105	4.39681142759e-07	0.704543	rs759883	56	DSTNP5	2884	intergenic	2.216	6	5	15				995485	0.995485
rs10188171	2	205168705	T	C	0.4105	4.08186620033e-07	0.704543	rs759883	56	DSTNP5	2859	intergenic	1.217	7	5	15				983448	0.983448
rs4080156	2	205169372	G	A	0.33	2.01906417197e-10	0.990965	rs759883	56	DSTNP5	2192	intergenic	6.451	7	5	15				1161265	1.16126
rs11889580	2	205171329	T	C	0.331	2.33486729691e-10	0.986651	rs759883	56	DSTNP5	235	upstream	1.402	6	14	15				1.14525e+06	1.14525
rs10193671	2	205172413	C	T	0.329	1.36803365253e-10	0.99549	rs759883	56	DSTNP5	325	downstream	14.13	7	7	15				1.11028e+06	1.11028
rs10207985	2	205173386	G	A	0.327	1.60164273222e-10	0.986577	rs759883	56	DSTNP5	1298	intergenic	0.664	5	7	15				1.15667e+06	1.15667
rs10190777	2	205174867	C	G	0.4076	4.67590332166e-07	0.713396	rs759883	56	DSTNP5	2779	intergenic	1.508	7	5	15				1.00444e+06	1.00444
rs759883	2	205176589	G	A	0.33	9.54568650984e-11	1	rs759883	56	DSTNP5	4501	intergenic	4.883	7	5	15				1070190	1.07019
rs6435228	2	205177044	G	A	0.3489	3.06530390618e-10	0.920448	rs759883	56	DSTNP5	4956	intergenic	1.216	5	7	15				1204400	1.2044
rs1014823	2	205180273	T	G	0.333	2.03325710057e-10	0.977944	rs759883	56	DSTNP5	8185	intergenic	12.23	5	1	15				1.06469e+06	1.06469
rs10207918	2	205180496	T	C	0.333	1.91623896332e-10	0.977944	rs759883	56	DSTNP5	8408	intergenic	1.527	5	1	15				1.08437e+06	1.08437
rs6435230	2	205183061	C	T	0.4145	3.7493220951e-08	0.680301	rs759883	56	DSTNP5	10973	intergenic	0.923	7	5	15				1.09774e+06	1.09774
rs375409765	2	205185255	A	C	0.4006	0.000207734712781	0.779339	rs759883	56	DSTNP5	13167	intergenic	1.487	6	5	15
rs7575471	2	205186251	C	T	0.332	1.58351379412e-10	0.903671	rs759883	56	DSTNP5	14163	intergenic	13.74	5	5	15
rs7587879	2	205186323	G	A	0.332	5.47557119621e-10	0.903671	rs759883	56	DSTNP5	14235	intergenic	7.697	5	5	15				1028920	1.02892
rs4673294	2	205189083	A	G	0.2823	3.574715189e-07	0.715788	rs759883	56	DSTNP5	16995	intergenic	1.716	7	5	15				1027440	1.02744
rs4673296	2	205189419	A	G	0.2803	2.70483291747e-07	0.724644	rs759883	56	DSTNP5	17331	intergenic	0.911	5	5	15				967552	0.967553
rs6741142	2	205192151	C	A	0.2783	5.11260876477e-07	0.725553	rs759883	56	DSTNP5	20063	intergenic	1.282	6	5	15				1137095	1.13709
rs6727933	2	205192153	A	T	0.2763	5.11260876477e-07	0.718395	rs759883	56	DSTNP5	20065	intergenic	1.462	6	5	15				1.12937e+06	1.12937
rs6728766	2	205195808	A	G	0.2763	8.81179458044e-07	0.709434	rs759883	56	DSTNP5	23720	intergenic	0.113	5	5	15				1144175	1.14417
rs4675451	2	205200009	T	A	0.2763	1.93169944536e-06	0.709434	rs759883	56	DSTNP5	27921	intergenic	2.043	5	1	15				1.19387e+06	1.19387
rs16836913	2	205954646	T	C	0.01392	2.73866670495e-06	0.727699	rs76669259	57	PARD3B	0	intronic	7.455	5	5	15				506505	0.506505
rs16836915	2	205954759	T	C	0.0159	1.82085068528e-06	0.633236	rs76669259	57	PARD3B	0	intronic	4.777	4	5	15				1.19917e+06	1.19917
rs57865034	2	205966069	A	G	0.01491	4.25462110025e-10	0.799323	rs76669259	57	PARD3B	0	intronic	1.818	6	5	15				418938	0.418938
rs148725626	2	205968100	A	G	0.01392	1.26061144326e-09	0.727699	rs76669259	57	PARD3B	0	intronic	3.683	6	5	15
rs16836948	2	205970559	A	G	0.01491	1.4474412989e-10	0.799323	rs76669259	57	PARD3B	0	intronic	0.903	7	5	15				118590	0.11859
rs16836960	2	205974789	C	T	0.01491	1.45768470245e-10	0.799323	rs76669259	57	PARD3B	0	intronic	0.164	7	5	15				118679	0.118679
rs16836966	2	205979075	A	G	0.01491	2.94155176955e-10	0.799323	rs76669259	57	PARD3B	0	intronic	4.702	7	4	15				380652	0.380653
rs16824701	2	205982491	A	T	0.01491	2.94155176955e-10	0.799323	rs76669259	57	PARD3B	0	intronic	7.111	7	5	15				518492	0.518493
rs55917475	2	205982882	C	G	0.01491	1.45340175679e-10	0.799323	rs76669259	57	PARD3B	0	intronic	0.383	7	5	15				349942	0.349942
rs16836973	2	205983921	T	A	0.01491	2.30795671116e-10	0.799323	rs76669259	57	PARD3B	0	intronic	8.049	7	5	15				119402	0.119401
rs16836988	2	205992649	C	T	0.01491	2.30816950653e-10	0.799323	rs76669259	57	PARD3B	0	intronic	1.624	7	4	15				120085	0.120085
rs1560883	2	205995970	C	A	0.01491	2.34959868454e-10	0.799323	rs76669259	57	PARD3B	0	intronic	5.104	NA	5	15				710980	0.71098
rs12463692	2	205999723	G	A	0.01491	3.065276616e-10	0.799323	rs76669259	57	PARD3B	0	intronic	5.502	6	5	15				1.23866e+06	1.23866
rs73982707	2	206001307	T	G	0.01491	2.31637350665e-10	0.799323	rs76669259	57	PARD3B	0	intronic	2.007	7	5	15				170982	0.170982
rs73982709	2	206004506	C	T	0.01491	2.31637350665e-10	0.799323	rs76669259	57	PARD3B	0	intronic	17.35	5	2	15				168088	0.168088
rs191891706	2	206011229	T	A	0.01292	1.58493597281e-10	0.926676	rs76669259	57	PARD3B	0	intronic	1.117	6	5	15
rs73982711	2	206015389	G	A	0.01491	1.10838318333e-10	0.799323	rs76669259	57	PARD3B	0	intronic	4.872	7	5	15				229603	0.229603
rs61598676	2	206020699	C	T	0.0159	4.48874003563e-10	0.747586	rs76669259	57	PARD3B	0	intronic	6.616	6	5	15
rs56242731	2	206021360	G	A	0.01491	5.70803844285e-10	0.799323	rs76669259	57	PARD3B	0	intronic	2.35	7	5	15				130182	0.130182
rs73982712	2	206024697	C	T	0.0159	2.67166394607e-10	0.871421	rs76669259	57	PARD3B	0	intronic	2.73	7	4	15				125530	0.12553
rs849119	2	206025098	G	A	0.0159	1.71800171332e-10	0.871421	rs76669259	57	PARD3B	0	intronic	1.363	NA	4	15				1.24327e+06	1.24327
rs849118	2	206025174	G	A	0.0159	2.7535147359e-10	0.871421	rs76669259	57	PARD3B	0	intronic	1.155	NA	4	15				1.24423e+06	1.24423
rs113256227	2	206032617	G	A	0.01392	3.34942928635e-10	1	rs76669259	57	PARD3B	0	intronic	2.173	5	5	15				77087.5	0.0770875
rs6757454	2	206034362	G	A	0.01392	1.92489873814e-10	1	rs76669259	57	PARD3B	0	intronic	3.062	4	5	15				377562	0.377563
rs113553751	2	206037813	A	G	0.01392	1.76919386542e-10	1	rs76669259	57	PARD3B	0	intronic	10.39	7	4	15				346622	0.346623
rs112811512	2	206037847	C	G	0.01392	1.73827484439e-10	1	rs76669259	57	PARD3B	0	intronic	10.9	6	4	15				339342	0.339342
rs6435273	2	206038147	C	A	0.01392	1.76919386542e-10	1	rs76669259	57	PARD3B	0	intronic	1.324	5	4	15				381868	0.381868
rs6435276	2	206038405	A	G	0.01392	2.70121541164e-10	1	rs76669259	57	PARD3B	0	intronic	12.81	6	4	15				361948	0.361947
rs76669259	2	206040743	A	T	0.01392	1.01114085647e-10	1	rs76669259	57	PARD3B	0	intronic	11.83	5	5	15				883575	0.883575
rs75357828	2	206045092	G	A	0.01292	4.92548768652e-08	0.926676	rs76669259	57	PARD3B	0	intronic	1.178	7	5	15				286935	0.286935
rs141898095	2	206120480	G	C	0.01292	8.53197566421e-06	0.656589	rs76669259	57	PARD3B	0	intronic	2.809	7	5	15				24353.4	0.0243534
rs34226321	2	206167496	C	T	0.328	1.45298828251e-05	0.73919	rs3843339	57	PARD3B	0	intronic	1.782	5	4	15				863602	0.863603
rs1540368	2	206168101	C	T	0.333	3.00677197147e-05	0.754465	rs3843339	57	PARD3B	0	intronic	7.591	NA	4	15				363738	0.363737
rs1540367	2	206168178	T	C	0.329	2.20711900183e-05	0.736057	rs3843339	57	PARD3B	0	intronic	1.043	NA	4	15				855338	0.855337
rs2336416	2	206168813	C	T	0.329	2.01846134733e-05	0.736057	rs3843339	57	PARD3B	0	intronic	2.19	7	4	15				833758	0.833758
rs4675508	2	206169077	C	T	0.329	2.46651534059e-05	0.736057	rs3843339	57	PARD3B	0	intronic	1.341	7	4	15				866095	0.866095
rs2336418	2	206169097	C	A	0.329	2.02752706902e-05	0.736057	rs3843339	57	PARD3B	0	intronic	0.048	7	4	15				907098	0.907098
rs2336419	2	206169167	C	T	0.329	2.02752706902e-05	0.736057	rs3843339	57	PARD3B	0	intronic	3.012	7	4	15				823198	0.823198
rs4675509	2	206169313	C	T	0.33	2.14130806956e-05	0.73405	rs3843339	57	PARD3B	0	intronic	0.335	6	4	15				876212	0.876212
rs4675510	2	206169314	A	G	0.334	2.73354033768e-05	0.752429	rs3843339	57	PARD3B	0	intronic	0.207	6	4	15				428090	0.42809
rs12622101	2	206169584	A	G	0.333	2.67642822212e-05	0.754465	rs3843339	57	PARD3B	0	intronic	5.724	7	4	15				368578	0.368578
rs12615597	2	206169729	G	A	0.329	2.18009693837e-05	0.736057	rs3843339	57	PARD3B	0	intronic	3.05	6	5	15				915355	0.915355
rs1540366	2	206169879	C	A	0.333	2.77915988369e-05	0.754465	rs3843339	57	PARD3B	0	intronic	3.072	NA	4	15				315978	0.315978
rs1540365	2	206170122	C	A	0.329	2.16241984977e-05	0.736057	rs3843339	57	PARD3B	0	intronic	4.151	NA	4	15				829080	0.82908
rs1113314	2	206170512	T	C	0.329	2.15207248316e-05	0.736057	rs3843339	57	PARD3B	0	intronic	4.107	NA	4	15				754882	0.754883
rs1921805	2	206171123	A	G	0.333	2.67677420186e-05	0.754465	rs3843339	57	PARD3B	0	intronic	1.793	6	5	15				353248	0.353247
rs7594732	2	206171706	T	C	0.333	2.6297227276e-05	0.754465	rs3843339	57	PARD3B	0	intronic	1.461	6	5	15
rs11692923	2	206171868	C	T	0.329	2.15478362298e-05	0.736057	rs3843339	57	PARD3B	0	intronic	1.565	6	5	15				829080	0.82908
rs4673318	2	206172281	A	G	0.328	1.56132328324e-05	0.73919	rs3843339	57	PARD3B	0	intronic	4.088	6	5	15				755970	0.75597
rs4675511	2	206173023	T	G	0.332	2.06632461807e-05	0.75757	rs3843339	57	PARD3B	0	intronic	0.5	6	5	15				345358	0.345357
rs12474300	2	206173248	A	G	0.326	2.20543739879e-05	0.728489	rs3843339	57	PARD3B	0	intronic	2.023	7	5	15
rs71427778	2	206173344	A	C	0.331	4.52272813067e-06	0.752163	rs3843339	57	PARD3B	0	intronic	1.921	6	5	15
rs13004568	2	206173539	T	C	0.332	1.21839073379e-05	0.75757	rs3843339	57	PARD3B	0	intronic	0.751	7	5	15				367252	0.367252
rs10199654	2	206174169	T	C	0.328	1.42242093129e-05	0.73919	rs3843339	57	PARD3B	0	intronic	6.826	7	5	15				934632	0.934632
rs11690439	2	206174459	T	C	0.332	1.90172364244e-05	0.75757	rs3843339	57	PARD3B	0	intronic	0.575	5	5	15				477788	0.477787
rs6758445	2	206174871	T	C	0.332	1.60403574709e-05	0.75757	rs3843339	57	PARD3B	0	intronic	0.548	6	5	15				214132	0.214133
rs10205892	2	206175692	T	C	0.3241	6.90734357577e-06	0.734854	rs3843339	57	PARD3B	0	intronic	0.069	7	5	15				939098	0.939098
rs1861509	2	206177750	G	A	0.329	4.41986181466e-06	0.765983	rs3843339	57	PARD3B	0	intronic	18.59	NA	5	15				206813	0.206813
rs1861508	2	206178028	T	C	0.33	6.28619336364e-06	0.762823	rs3843339	57	PARD3B	0	intronic	2.258	NA	5	15				190445	0.190445
rs4675513	2	206179222	T	A	0.334	1.49283857119e-06	0.781585	rs3843339	57	PARD3B	0	intronic	6.484	5	5	15				180032	0.180032
rs55850246	2	206179860	G	A	0.329	4.22951472192e-06	0.765983	rs3843339	57	PARD3B	0	intronic	4.242	6	5	15
rs10932102	2	206180052	G	C	0.325	1.95986326116e-06	0.747631	rs3843339	57	PARD3B	0	intronic	0.119	7	5	15				950410	0.95041
rs3856509	2	206180836	G	A	0.333	7.53048261272e-07	0.784714	rs3843339	57	PARD3B	0	intronic	11.61	6	5	15				252550	0.25255
rs13022810	2	206181237	G	A	0.333	7.38663497923e-07	0.784714	rs3843339	57	PARD3B	0	intronic	14.73	5	5	15
rs4119079	2	206181501	G	A	0.2813	1.04251604239e-07	0.953027	rs3843339	57	PARD3B	0	intronic	2.614	7	5	15				966265	0.966265
rs4119081	2	206182051	G	A	0.2813	1.25642042537e-07	0.953027	rs3843339	57	PARD3B	0	intronic	5.248	7	5	15				970695	0.970695
rs12464755	2	206184189	C	G	0.334	1.23965110163e-06	0.781585	rs3843339	57	PARD3B	0	intronic	1.842	7	5	15				238931	0.238931
rs10490295	2	206185236	C	G	0.335	1.33313362913e-06	0.778472	rs3843339	57	PARD3B	0	intronic	15.34	6	5	15				438260	0.43826
rs7582340	2	206187913	A	G	0.2813	1.31492568573e-07	0.987074	rs3843339	57	PARD3B	0	intronic	0.113	7	5	15				817695	0.817695
rs6761373	2	206188309	T	A	0.2803	1.03619826582e-07	0.991359	rs3843339	57	PARD3B	0	intronic	2.023	6	5	15				741712	0.741712
rs4675515	2	206190243	C	T	0.327	6.98253018738e-07	0.802111	rs3843339	57	PARD3B	0	intronic	3.116	6	5	15
rs12468755	2	206190618	C	A	0.327	3.46696878766e-07	0.802111	rs3843339	57	PARD3B	0	intronic	7.424	6	5	15				251835	0.251835
rs12468794	2	206190721	G	A	0.327	3.75832376184e-07	0.802111	rs3843339	57	PARD3B	0	intronic	7.998	6	5	15				285618	0.285618
rs10932104	2	206190770	T	C	0.2793	5.05791878615e-08	0.995667	rs3843339	57	PARD3B	0	intronic	5.444	7	5	15				728672	0.728672
rs4673319	2	206192726	T	C	0.2803	1.05840471015e-07	0.991359	rs3843339	57	PARD3B	0	intronic	6.253	7	5	15				759668	0.759668
rs3928642	2	206195091	G	A	0.328	7.95749933371e-07	0.798869	rs3843339	57	PARD3B	0	intronic	3.13	NA	5	15				369262	0.369262
rs2541155	2	206195233	A	C	0.1799	2.42547878172e-06	0.603984	rs3843339	57	PARD3B	0	intronic	2.163	7	5	15				356750	0.35675
rs3843339	2	206197763	G	A	0.2783	3.4786899968e-08	1	rs3843339	57	PARD3B	0	intronic	0.719	6	5	15				593020	0.59302
rs3845806	2	206198319	C	T	0.326	2.32919366436e-07	0.796779	rs3843339	57	PARD3B	0	intronic	4.228	5	5	15				326310	0.32631
rs12470434	2	206200752	C	T	0.2803	9.4746917896e-08	0.991359	rs3843339	57	PARD3B	0	intronic	4.558	7	4	15				731465	0.731465
rs13004164	2	206200855	A	G	0.328	5.17859406136e-07	0.798869	rs3843339	57	PARD3B	0	intronic	4.771	6	5	15				456458	0.456458
rs2160455	2	206201291	G	T	0.2803	8.91731727196e-08	0.991359	rs3843339	57	PARD3B	0	intronic	5.772	NA	5	15				707305	0.707305
rs13011981	2	206202372	G	A	0.327	4.58775333182e-07	0.802111	rs3843339	57	PARD3B	0	intronic	1.327	7	5	15				444325	0.444325
rs11690561	2	206202393	C	A	0.2793	7.20780348068e-08	0.995667	rs3843339	57	PARD3B	0	intronic	2.915	7	5	15
rs12476682	2	206203291	C	A	0.2803	1.2706411264e-07	0.991359	rs3843339	57	PARD3B	0	intronic	13.12	6	5	15				653768	0.653767
rs13025186	2	206204078	C	A	0.327	2.34744929502e-07	0.802111	rs3843339	57	PARD3B	0	intronic	3.85	7	5	15				178551	0.178551
rs13025702	2	206204079	T	G	0.327	2.732342392e-07	0.802111	rs3843339	57	PARD3B	0	intronic	0.627	7	5	15				177131	0.177131
rs4673320	2	206204108	G	A	0.2793	4.27722987332e-08	0.995667	rs3843339	57	PARD3B	0	intronic	4.335	7	5	15				610768	0.610768
rs4675519	2	206204300	A	G	0.2793	7.09788412137e-08	0.995667	rs3843339	57	PARD3B	0	intronic	2.834	7	5	15				592132	0.592132
rs1511873	2	206204721	C	T	0.2753	5.95986506781e-08	0.978403	rs3843339	57	PARD3B	0	intronic	1.219	6	5	15				839415	0.839415
rs12623757	2	206204801	T	A	0.2793	7.48569275927e-08	0.995667	rs3843339	57	PARD3B	0	intronic	6.093	7	5	15				528840	0.52884
rs1511874	2	206205146	G	C	0.2793	7.7513073253e-08	0.995667	rs3843339	57	PARD3B	0	intronic	0.454	7	5	15				545240	0.54524
rs1606238	2	206205201	A	C	0.2793	7.7513073253e-08	0.995667	rs3843339	57	PARD3B	0	intronic	1.583	7	5	15				548575	0.548575
rs1606239	2	206205263	G	A	0.2793	7.12011985523e-08	0.995667	rs3843339	57	PARD3B	0	intronic	1.211	6	5	15				527068	0.527068
rs13009974	2	206205433	C	T	0.2793	7.36289147536e-08	0.995667	rs3843339	57	PARD3B	0	intronic	0.728	6	5	15				550645	0.550645
rs11695465	2	206205561	G	A	0.2793	7.36289147536e-08	0.995667	rs3843339	57	PARD3B	0	intronic	0.991	5	5	15				540320	0.54032
rs11691342	2	206205729	C	T	0.2793	7.36289147536e-08	0.995667	rs3843339	57	PARD3B	0	intronic	4.092	7	5	15				530792	0.530793
rs11691345	2	206205747	C	T	0.2793	6.67349497874e-08	0.995667	rs3843339	57	PARD3B	0	intronic	4.097	7	5	15				551088	0.551087
rs12989507	2	206205994	T	A	0.2793	6.67349497874e-08	0.995667	rs3843339	57	PARD3B	0	intronic	0.873	6	5	15				524722	0.524722
rs62171506	2	206206735	A	G	0.2793	6.95840747088e-08	0.995667	rs3843339	57	PARD3B	0	intronic	3.515	5	5	15
rs17201041	2	206207241	G	A	0.2793	6.28391085571e-08	0.995667	rs3843339	57	PARD3B	0	intronic	13.74	7	5	15				558220	0.55822
rs1861514	2	206207424	G	T	0.2793	6.28391085571e-08	0.995667	rs3843339	57	PARD3B	0	intronic	6.995	NA	5	15				571955	0.571955
rs11677457	2	206207805	G	A	0.2793	7.34259491046e-08	0.995667	rs3843339	57	PARD3B	0	intronic	12.7	5	5	15				564442	0.564442
rs2080419	2	206208049	C	T	0.327	5.65839463806e-07	0.802111	rs3843339	57	PARD3B	0	intronic	18.18	NA	5	15
rs2080418	2	206208055	G	A	0.2793	8.9935948188e-08	0.995667	rs3843339	57	PARD3B	0	intronic	20.2	NA	5	15				652212	0.652212
rs2080416	2	206208139	A	G	0.2783	2.71868138168e-07	0.991328	rs3843339	57	PARD3B	0	intronic	8.839	NA	5	15
rs4505506	2	206208171	C	T	0.2833	7.4172174547e-08	0.979185	rs3843339	57	PARD3B	0	intronic	13.95	5	5	15				532132	0.532133
rs10804147	2	206208717	A	G	0.2793	8.58145630543e-08	0.995667	rs3843339	57	PARD3B	0	intronic	0.547	7	5	15				582900	0.5829
rs11690480	2	206209254	A	G	0.2793	7.4172174547e-08	0.995667	rs3843339	57	PARD3B	0	intronic	0.292	5	5	15				507250	0.50725
rs13011880	2	206209564	G	A	0.326	4.56847046747e-07	0.796779	rs3843339	57	PARD3B	0	intronic	8.528	7	5	15				234152	0.234153
rs4675521	2	206210249	G	A	0.2296	1.9025919151e-05	0.715303	rs3843339	57	PARD3B	0	intronic	10.72	7	5	15				911710	0.91171
rs1912845	2	206212239	G	A	0.2813	1.53225061945e-07	0.987142	rs3843339	57	PARD3B	0	intronic	4.322	NA	5	15				475912	0.475913
rs979187	2	206216579	C	G	0.2813	1.46080472769e-07	0.987142	rs3843339	57	PARD3B	0	intronic	2.273	6	5	15				434788	0.434787
rs10932105	2	206217624	A	G	0.2823	1.47787277568e-07	0.983017	rs3843339	57	PARD3B	0	intronic	2.267	4	5	15				440475	0.440475
rs10932106	2	206217855	C	T	0.2823	1.55533018958e-07	0.983017	rs3843339	57	PARD3B	0	intronic	12.63	7	5	15				530308	0.530308
rs2041877	2	206218123	A	G	0.2823	1.53130133167e-07	0.983017	rs3843339	57	PARD3B	0	intronic	3.468	NA	5	15				474148	0.474147
rs4673324	2	206218464	A	G	0.2823	1.54216288714e-07	0.983017	rs3843339	57	PARD3B	0	intronic	0.084	7	5	15				493315	0.493315
rs12464688	2	206218963	A	G	0.2873	4.72989960444e-07	0.962716	rs3843339	57	PARD3B	0	intronic	2.845	6	5	15				490128	0.490127
rs12468851	2	206219012	C	T	0.2823	2.21128776604e-07	0.974485	rs3843339	57	PARD3B	0	intronic	3.354	7	5	15				501005	0.501005
rs12472655	2	206219013	C	A	0.2823	2.15506375546e-07	0.974485	rs3843339	57	PARD3B	0	intronic	2.759	7	5	15				497392	0.497393
rs78321394	2	206219221	G	T	0.2833	6.90144833218e-07	0.938156	rs3843339	57	PARD3B	0	intronic	3.32	6	5	15
rs76974002	2	206219230	A	C	0.2833	7.05929882352e-07	0.938156	rs3843339	57	PARD3B	0	intronic	0.322	7	5	15
rs34904732	2	206219232	A	G	0.2833	7.05929882352e-07	0.938156	rs3843339	57	PARD3B	0	intronic	2.552	7	5	15
rs34008143	2	206219234	A	G	0.2833	7.05929882352e-07	0.938156	rs3843339	57	PARD3B	0	intronic	2.257	7	5	15
rs12472752	2	206219320	G	A	0.2813	2.52735143104e-07	0.978557	rs3843339	57	PARD3B	0	intronic	4.403	6	5	15				475240	0.47524
rs12468975	2	206219333	C	T	0.2813	2.57943005814e-07	0.978557	rs3843339	57	PARD3B	0	intronic	4.548	7	5	15				447005	0.447005
rs12472815	2	206219519	G	A	0.2813	2.31412841367e-07	0.978557	rs3843339	57	PARD3B	0	intronic	4.976	6	5	15				471815	0.471815
rs13021602	2	206219564	C	T	0.2803	2.31753655523e-07	0.974245	rs3843339	57	PARD3B	0	intronic	3.05	6	5	15				492455	0.492455
rs12995657	2	206219568	A	G	0.2813	2.34703223812e-07	0.978557	rs3843339	57	PARD3B	0	intronic	0.744	6	5	15				500228	0.500228
rs13000324	2	206219711	G	A	0.2813	2.40528953944e-07	0.978557	rs3843339	57	PARD3B	0	intronic	4.895	6	5	15				528912	0.528913
rs6755865	2	206220172	C	T	0.2813	2.4606138916e-07	0.978557	rs3843339	57	PARD3B	0	intronic	2.735	6	5	15				425535	0.425535
rs35614929	2	206220263	A	C	0.2813	2.73309196101e-07	0.978557	rs3843339	57	PARD3B	0	intronic	9.849	7	5	15
rs6740963	2	206220293	A	G	0.2813	3.34362013645e-07	0.978557	rs3843339	57	PARD3B	0	intronic	3.31	6	5	15				420578	0.420577
rs6756234	2	206220465	A	T	0.2813	2.4606138916e-07	0.978557	rs3843339	57	PARD3B	0	intronic	4.483	6	5	15				435292	0.435293
rs35337631	2	206220719	T	C	0.2813	2.4606138916e-07	0.978557	rs3843339	57	PARD3B	0	intronic	2.348	6	5	15				439440	0.43944
rs34486316	2	206220853	A	C	0.2813	2.4606138916e-07	0.978557	rs3843339	57	PARD3B	0	intronic	5.968	7	5	15				412530	0.41253
rs4673325	2	206221361	T	A	0.2813	2.41078968973e-07	0.978557	rs3843339	57	PARD3B	0	intronic	2.148	7	5	15				501005	0.501005
rs11676344	2	206221507	C	T	0.2833	2.58145491416e-07	0.970125	rs3843339	57	PARD3B	0	intronic	0.19	6	5	15				530910	0.53091
rs10932107	2	206221709	C	T	0.2813	2.14165822225e-07	0.978557	rs3843339	57	PARD3B	0	intronic	4.635	7	5	15				519340	0.51934
rs10932108	2	206221845	G	A	0.2813	2.04546612479e-07	0.978557	rs3843339	57	PARD3B	0	intronic	2.4	6	5	15				577305	0.577305
rs12470003	2	206221924	G	A	0.2813	2.70269013579e-07	0.978557	rs3843339	57	PARD3B	0	intronic	0.855	5	5	15				504208	0.504208
rs12470079	2	206222136	G	A	0.2813	1.99828693787e-07	0.978557	rs3843339	57	PARD3B	0	intronic	0.771	6	5	15				504125	0.504125
rs12373610	2	206222413	C	T	0.2813	2.20356594925e-07	0.978557	rs3843339	57	PARD3B	0	intronic	5.201	6	5	15				516655	0.516655
rs2336420	2	206222769	T	C	0.2813	2.73314496852e-07	0.978557	rs3843339	57	PARD3B	0	intronic	1.461	4	5	15				461762	0.461763
rs964896	2	206223046	A	T	0.2813	2.66838847481e-07	0.978557	rs3843339	57	PARD3B	0	intronic	8.879	4	2	15				519845	0.519845
rs964897	2	206223146	A	G	0.2813	2.13264048559e-07	0.978557	rs3843339	57	PARD3B	0	intronic	5.107	4	2	15
rs10490293	2	206223872	G	A	0.2853	3.08010308182e-07	0.95354	rs3843339	57	PARD3B	0	intronic	4.614	NA	5	15				508418	0.508417
rs10490292	2	206223884	A	G	0.2863	3.12742122738e-07	0.958118	rs3843339	57	PARD3B	0	intronic	4.025	NA	5	15				483972	0.483973
rs12373584	2	206224184	A	G	0.2863	3.37143156953e-07	0.958118	rs3843339	57	PARD3B	0	intronic	1.016	5	5	15				449938	0.449937
rs11686270	2	206224532	C	A	0.2863	2.64657141634e-07	0.958118	rs3843339	57	PARD3B	0	intronic	1.107	7	5	15				490998	0.490997
rs66583439	2	206224703	T	C	0.335	2.07833407346e-06	0.780395	rs3843339	57	PARD3B	0	intronic	0.744	6	5	15				218933	0.218933
rs11676518	2	206224904	C	G	0.2873	2.7803640822e-07	0.954331	rs3843339	57	PARD3B	0	intronic	0.75	7	5	15				478675	0.478675
rs11676519	2	206224907	A	G	0.2873	2.7803640822e-07	0.954331	rs3843339	57	PARD3B	0	intronic	2.184	7	5	15
rs11676529	2	206224969	C	G	0.2863	2.73368267342e-07	0.958118	rs3843339	57	PARD3B	0	intronic	4.401	6	5	15
rs13025642	2	206225149	A	T	0.2863	2.7398472183e-07	0.958118	rs3843339	57	PARD3B	0	intronic	3.251	6	5	15				456558	0.456558
rs1877338	2	206225637	C	T	0.2863	2.74050011199e-07	0.958118	rs3843339	57	PARD3B	0	intronic	4.324	5	5	15
rs1877339	2	206225785	G	A	0.2863	2.42360218576e-07	0.958118	rs3843339	57	PARD3B	0	intronic	0.81	5	5	15				481642	0.481642
rs1398052	2	206226133	G	C	0.2853	2.23933046058e-07	0.953809	rs3843339	57	PARD3B	0	intronic	0.982	4	5	15
rs1398053	2	206226135	G	C	0.2853	2.23933046058e-07	0.953809	rs3843339	57	PARD3B	0	intronic	2.466	4	5	15				469375	0.469375
rs1398054	2	206226238	G	A	0.2863	2.64607995883e-07	0.958118	rs3843339	57	PARD3B	0	intronic	1.661	4	5	15				476742	0.476743
rs4673326	2	206226441	C	T	0.2863	2.47127995281e-07	0.958118	rs3843339	57	PARD3B	0	intronic	5.358	5	5	15				481682	0.481683
rs4673327	2	206226656	C	T	0.2863	2.40342110994e-07	0.958118	rs3843339	57	PARD3B	0	intronic	6.547	7	5	15
rs4673328	2	206226740	C	A	0.2863	2.60705372632e-07	0.958118	rs3843339	57	PARD3B	0	intronic	9.545	7	5	15				496898	0.496897
rs10490291	2	206227030	G	A	0.2863	2.26053601734e-07	0.958118	rs3843339	57	PARD3B	0	intronic	20.4	NA	5	15				483088	0.483088
rs10490290	2	206227173	G	A	0.2863	2.29631346576e-07	0.958118	rs3843339	57	PARD3B	0	intronic	14.28	NA	5	15				454765	0.454765
rs34332011	2	206227230	G	A	0.2863	2.36815897932e-07	0.958118	rs3843339	57	PARD3B	0	intronic	12.2	7	5	15				488202	0.488202
rs10932109	2	206227252	G	A	0.2863	2.38390871691e-07	0.958118	rs3843339	57	PARD3B	0	intronic	5.187	7	5	15				452778	0.452777
rs4595957	2	206227595	C	T	0.2863	2.30933326001e-07	0.958118	rs3843339	57	PARD3B	0	intronic	4.902	5	5	15				545965	0.545965
rs4673329	2	206228116	G	T	0.2863	1.88585566197e-07	0.958118	rs3843339	57	PARD3B	0	intronic	4.018	7	5	15				514498	0.514498
rs4673330	2	206228262	A	G	0.2863	1.82439002158e-07	0.958118	rs3843339	57	PARD3B	0	intronic	7.401	6	5	15				472102	0.472102
rs13028215	2	206229541	G	C	0.2873	2.0965055549e-07	0.954035	rs3843339	57	PARD3B	0	intronic	8.274	6	5	15				464665	0.464665
rs13033820	2	206229619	A	G	0.2863	1.42720258832e-07	0.958118	rs3843339	57	PARD3B	0	intronic	10.97	7	5	15				499450	0.49945
rs10804148	2	206231185	C	T	0.2863	1.54534730146e-07	0.958118	rs3843339	57	PARD3B	0	intronic	10.22	5	5	15				520738	0.520737
rs13017922	2	206232934	G	A	0.335	1.2518276947e-06	0.780395	rs3843339	57	PARD3B	0	intronic	3.518	7	5	15				269245	0.269245
rs1849226	2	206233199	C	A	0.2863	1.64066917285e-07	0.958118	rs3843339	57	PARD3B	0	intronic	2.746	6	5	15
rs13024741	2	206233952	G	A	0.2863	1.67972000236e-07	0.958118	rs3843339	57	PARD3B	0	intronic	0.845	7	5	15				547390	0.54739
rs907462	2	206234849	A	T	0.333	1.51462560491e-06	0.770507	rs3843339	57	PARD3B	0	intronic	5.97	5	5	15
rs13015412	2	206235709	C	T	0.335	1.20531286433e-06	0.780395	rs3843339	57	PARD3B	0	intronic	2.932	4	5	15				418008	0.418007
rs2193077	2	206239821	A	G	0.335	9.97202462371e-07	0.780395	rs3843339	57	PARD3B	0	intronic	5.183	NA	5	15				359928	0.359928
rs35550118	2	206241271	C	G	0.335	9.66488486542e-07	0.780395	rs3843339	57	PARD3B	0	intronic	6.018	7	5	15				391055	0.391055
rs79276188	2	206244838	G	A	0.334	6.09878716172e-06	0.760944	rs3843339	57	PARD3B	0	intronic	0.965	6	14	15
rs1606237	2	206247450	C	T	0.337	1.03700092041e-05	0.774244	rs3843339	57	PARD3B	0	intronic	7.085	6	5	15				415838	0.415838
rs28475656	2	206247866	A	C	0.2813	9.44987658132e-06	0.902556	rs3843339	57	PARD3B	0	intronic	0.289	6	5	15
rs35655292	2	206248179	C	T	0.337	1.00583479609e-05	0.774244	rs3843339	57	PARD3B	0	intronic	2.819	6	5	15				420390	0.42039
rs7600287	2	206256232	C	A	0.2763	5.84607793335e-06	0.74145	rs3843339	57	PARD3B	0	intronic	17.23	5	5	15				908455	0.908455
rs59136569	2	206351183	A	G	0.4592	0.000643332730351	0.606186	rs12618514	57	PARD3B	0	intronic	0.708	7	5	15				1026160	1.02616
rs1574544	2	206352140	G	A	0.3698	1.65014797712e-05	0.649498	rs12618514	57	PARD3B	0	intronic	8.65	NA	5	15		Yes		827542	0.827542
rs6725461	2	206353431	T	C	0.4632	4.7904999544e-06	0.779164	rs12618514	57	PARD3B	0	intronic	3.647	5	5	15		Yes		1276365	1.27636
rs11674575	2	206354137	A	G	0.4841	7.12694253517e-06	0.713608	rs12618514	57	PARD3B	0	intronic	3.317	6	5	15		Yes		325688	0.325688
rs2878750	2	206354196	C	T	0.4135	8.10355315773e-07	0.921929	rs12618514	57	PARD3B	0	intronic	1.64	6	5	15		Yes		729825	0.729825
rs4527184	2	206354468	T	C	0.4135	6.60523159543e-07	0.928915	rs12618514	57	PARD3B	0	intronic	7.352	7	5	15		Yes		749068	0.749067
rs6746025	2	206354845	A	T	0.4085	4.94316518573e-08	0.939508	rs12618514	57	PARD3B	0	intronic	2.327	6	5	15		Yes		818215	0.818215
rs373078669	2	206354936	G	A	0.4046	5.24618574826e-08	0.917999	rs12618514	57	PARD3B	0	intronic	0.083	7	5	15		Yes
rs202204236	2	206354937	T	G	0.4046	8.28280465735e-08	0.917999	rs12618514	57	PARD3B	0	intronic	0.128	NA	5	15		Yes
rs371549695	2	206354938	T	C	0.4046	8.28280465735e-08	0.917999	rs12618514	57	PARD3B	0	intronic	0.187	6	5	15		Yes
rs6733397	2	206355196	T	C	0.4125	4.15202137482e-07	0.925344	rs12618514	57	PARD3B	0	intronic	0.129	7	5	15		Yes
rs149814807	2	206355731	A	C	0.3986	2.06352138847e-07	0.903279	rs12618514	57	PARD3B	0	intronic	2.223	7	5	15		Yes
rs4533456	2	206355855	T	C	0.3986	2.64256902657e-07	0.903279	rs12618514	57	PARD3B	0	intronic	3.505	6	5	15		Yes
rs4613255	2	206355906	C	A	0.3986	2.21070417281e-07	0.903279	rs12618514	57	PARD3B	0	intronic	1.777	7	5	15		Yes
rs4542831	2	206356013	G	A	0.3986	2.21070417281e-07	0.903279	rs12618514	57	PARD3B	0	intronic	7.345	7	5	15		Yes
rs4411673	2	206356274	C	T	0.3996	2.72207333301e-07	0.899623	rs12618514	57	PARD3B	0	intronic	5.069	7	5	15		Yes
rs4510209	2	206356314	G	A	0.3986	2.72413315138e-07	0.903279	rs12618514	57	PARD3B	0	intronic	4.071	7	5	15		Yes		779500	0.7795
rs4402739	2	206357043	C	T	0.3996	7.28580356062e-07	0.89931	rs12618514	57	PARD3B	0	intronic	7.157	6	5	15		Yes		868715	0.868715
rs11679176	2	206357100	T	C	0.4682	1.87464652512e-06	0.682707	rs12618514	57	PARD3B	0	intronic	2.592	6	5	15		Yes		603080	0.60308
rs759451	2	206358092	G	A	0.4036	3.69757064266e-06	0.892338	rs12618514	57	PARD3B	0	intronic	3.608	NA	5	15		Yes		880668	0.880668
rs759450	2	206359604	C	T	0.3986	3.37923679631e-07	0.91041	rs12618514	57	PARD3B	0	intronic	0.879	5	5	15		Yes		676495	0.676495
rs11677016	2	206360715	C	G	0.4642	1.20776277138e-05	0.78285	rs12618514	57	PARD3B	0	intronic	1.182	5	5	15		Yes		879375	0.879375
rs2160385	2	206361194	T	A	0.4592	7.56842659244e-06	0.789741	rs12618514	57	PARD3B	0	intronic	5.963	5	5	15		Yes		1.14713e+06	1.14713
rs10178345	2	206362951	C	T	0.4076	1.11817739705e-07	0.95069	rs12618514	57	PARD3B	0	intronic	2.024	7	5	15		Yes
rs4675532	2	206363729	C	A	0.4105	1.3970458125e-06	0.932322	rs12618514	57	PARD3B	0	intronic	4.995	7	5	15		Yes		563272	0.563272
rs11687914	2	206364487	C	T	0.4284	2.05955411083e-07	0.881812	rs12618514	57	PARD3B	0	intronic	10.1	6	5	15		Yes		940348	0.940348
rs10197347	2	206364737	T	C	0.4115	8.91307298718e-07	0.936181	rs12618514	57	PARD3B	0	exonic	5.346	6	4	15		Yes		598998	0.598997
rs11683289	2	206364791	G	C	0.4334	1.36814640851e-06	0.86656	rs12618514	57	PARD3B	0	intronic	3.789	7	4	15		Yes		409240	0.40924
rs2160384	2	206365878	G	C	0.4751	1.48398330552e-06	0.73694	rs12618514	57	PARD3B	0	intronic	2.787	7	4	15		Yes		1.1431e+06	1.1431
rs2110948	2	206366067	C	T	0.4274	1.63910032318e-07	0.884661	rs12618514	57	PARD3B	0	intronic	2.146	NA	4	15		Yes		856192	0.856193
rs2160382	2	206366371	T	A	0.4264	9.31048550594e-08	0.888233	rs12618514	57	PARD3B	0	intronic	5.38	5	4	15		Yes		900935	0.900935
rs10192060	2	206367103	G	A	0.4085	7.67193843844e-08	0.954347	rs12618514	57	PARD3B	0	intronic	1.737	6	4	15		Yes		491432	0.491432
rs1005215	2	206367999	C	T	0.4304	9.42321293258e-08	0.882411	rs12618514	57	PARD3B	0	intronic	1.789	7	5	15		Yes		170844	0.170844
rs10207871	2	206368337	C	T	0.4304	2.31603121832e-07	0.874758	rs12618514	57	PARD3B	0	intronic	2.612	7	5	15		Yes
rs4328617	2	206369054	G	T	0.4264	1.19665460288e-07	0.888233	rs12618514	57	PARD3B	0	intronic	7.092	7	5	15		Yes
rs994044	2	206370333	G	A	0.3211	4.77368285361e-06	0.640832	rs12618514	57	PARD3B	0	intronic	16.04	NA	5	15				149328	0.149328
rs994043	2	206370593	G	A	0.4115	5.95697917288e-07	0.935918	rs12618514	57	PARD3B	0	intronic	0.003	NA	5	15		Yes		557725	0.557725
rs4344921	2	206370917	C	T	0.4732	4.39105234955e-06	0.73521	rs12618514	57	PARD3B	0	intronic	0.024	6	5	15		Yes
rs4346365	2	206371240	C	T	0.4294	4.50571590547e-07	0.871443	rs12618514	57	PARD3B	0	intronic	4.952	7	5	15		Yes		996895	0.996895
rs2336599	2	206372041	G	C	0.4294	5.64704510405e-07	0.871443	rs12618514	57	PARD3B	0	intronic	0.813	7	5	15		Yes		950990	0.95099
rs7596844	2	206373240	G	C	0.4076	2.58874639777e-08	0.950556	rs12618514	57	PARD3B	0	intronic	2.337	7	5	15		Yes
rs12474620	2	206374024	G	A	0.4076	1.77028086828e-08	0.950556	rs12618514	57	PARD3B	0	intronic	1.463	6	5	15		Yes		459402	0.459402
rs10207236	2	206376876	T	C	0.4324	1.61207061157e-07	0.862905	rs12618514	57	PARD3B	0	intronic	4	7	5	15		Yes		550645	0.550645
rs10183611	2	206376894	G	A	0.4324	1.60083023695e-07	0.862905	rs12618514	57	PARD3B	0	intronic	2.787	7	5	15		Yes		524795	0.524795
rs7576084	2	206377815	C	T	0.4314	9.09366126233e-08	0.858742	rs12618514	57	PARD3B	0	intronic	1.849	7	5	15		Yes		133307	0.133307
rs10176518	2	206378392	C	T	0.4294	1.39593138925e-07	0.85156	rs12618514	57	PARD3B	0	intronic	4.605	5	5	15		Yes		147956	0.147956
rs10176523	2	206378412	G	T	0.4294	1.40020598143e-07	0.85156	rs12618514	57	PARD3B	0	intronic	7.462	6	5	15		Yes		162760	0.162761
rs13432704	2	206378473	A	G	0.4294	1.52448953854e-07	0.85156	rs12618514	57	PARD3B	0	intronic	8.786	6	5	15		Yes		179852	0.179852
rs72931770	2	206379307	C	T	0.4125	1.40854991178e-07	0.925023	rs12618514	57	PARD3B	0	intronic	0.087	6	9	15		Yes
rs6718983	2	206379945	T	C	0.4344	4.31805871593e-07	0.849509	rs12618514	57	PARD3B	0	intronic	1.33	6	9	15		Yes		214358	0.214358
rs6747697	2	206380351	A	G	0.4324	3.28679351392e-07	0.848194	rs12618514	57	PARD3B	0	intronic	4.483	6	9	15		Yes		1.00921e+06	1.00921
rs6730718	2	206381403	A	G	0.4314	4.14893415057e-07	0.851111	rs12618514	57	PARD3B	0	intronic	7.093	7	9	15		Yes		1071555	1.07156
rs2216110	2	206382042	T	A	0.4125	5.17839495499e-07	0.925023	rs12618514	57	PARD3B	0	intronic	6.373	7	9	15		Yes		514000	0.514
rs2192935	2	206382296	A	G	0.4135	4.05225605115e-07	0.921254	rs12618514	57	PARD3B	0	intronic	9.291	NA	9	15		Yes		518822	0.518822
rs12470617	2	206382680	A	G	0.4125	3.7029600782e-07	0.925023	rs12618514	57	PARD3B	0	intronic	5.757	6	9	15		Yes		551500	0.5515
rs57660001	2	206383203	A	T	0.3867	2.58529354655e-06	0.841788	rs12618514	57	PARD3B	0	intronic	4.734	6	9	15		Yes		576250	0.57625
rs12615194	2	206384132	T	C	0.4076	6.89526451368e-08	0.935703	rs12618514	57	PARD3B	0	intronic	4.003	7	9	15		Yes		839182	0.839183
rs6729676	2	206384566	T	A	0.3807	2.39101252385e-07	0.864724	rs12618514	57	PARD3B	0	intronic	12.28	5	7	15		Yes		539302	0.539303
rs6718071	2	206385036	G	C	0.4056	6.43224751128e-08	0.943297	rs12618514	57	PARD3B	0	intronic	1.158	6	7	15		Yes		734310	0.73431
rs4140720	2	206385559	A	T	0.4056	3.69019866466e-08	0.943297	rs12618514	57	PARD3B	0	intronic	4.537	6	14	15		Yes		545088	0.545087
rs4673334	2	206387396	T	G	0.3887	1.2384687475e-06	0.841323	rs12618514	57	PARD3B	0	intronic	0.911	6	14	15		Yes		734452	0.734452
rs12465488	2	206391811	T	A	0.3926	4.81025639728e-07	0.876692	rs12618514	57	PARD3B	0	intronic	8.112	7	5	15		Yes		178091	0.178091
rs918056	2	206392513	C	T	0.4145	6.90465785845e-07	0.797693	rs12618514	57	PARD3B	0	intronic	5.032	NA	5	15		Yes		111461	0.111461
rs918055	2	206392813	A	G	0.4414	1.56222570046e-07	0.883726	rs12618514	57	PARD3B	0	intronic	3.437	NA	5	15		Yes		110922	0.110922
rs2110947	2	206392889	T	C	0.4195	9.85731047083e-08	0.966384	rs12618514	57	PARD3B	0	intronic	5.7	NA	5	15		Yes		181670	0.181671
rs1981733	2	206393755	A	C	0.4195	1.00875522964e-07	0.966384	rs12618514	57	PARD3B	0	intronic	13.43	NA	5	15		Yes
rs13412318	2	206395428	A	G	0.4185	1.61705672696e-07	0.962424	rs12618514	57	PARD3B	0	intronic	10.94	5	5	15		Yes		937330	0.93733
rs7594262	2	206397330	G	C	0.4125	4.42552953667e-09	0.984666	rs12618514	57	PARD3B	0	intronic	1.68	7	5	15		Yes		155542	0.155541
rs10932116	2	206398755	G	A	0.4095	1.5316267708e-08	0.818985	rs12618514	57	PARD3B	0	intronic	1.478	6	5	15		Yes
rs6724354	2	206399086	G	A	0.4095	1.21520812792e-08	0.818985	rs12618514	57	PARD3B	0	intronic	7.395	7	5	15		Yes
rs6724376	2	206399128	G	A	0.4085	8.15956407335e-09	0.822161	rs12618514	57	PARD3B	0	intronic	0.717	6	5	15		Yes		151933	0.151933
rs12999401	2	206400823	C	T	0.3877	1.03258287154e-08	0.902781	rs12618514	57	PARD3B	0	intronic	1.348	6	5	15		Yes		206635	0.206635
rs7426144	2	206405970	G	A	0.4324	1.66133108462e-09	0.927194	rs12618514	57	PARD3B	0	intronic	5.686	7	5	15		Yes		1.36998e+06	1.36998
rs56090974	2	206406599	G	A	0.4125	1.93487620666e-09	1	rs12618514	57	PARD3B	0	intronic	1.452	7	5	15		Yes		881498	0.881498
rs12618514	2	206406798	C	T	0.4125	1.28760827634e-09	1	rs12618514	57	PARD3B	0	intronic	0.372	7	5	15		Yes		632752	0.632753
rs6726062	2	206408103	A	T	0.4066	2.26037924581e-08	0.829722	rs12618514	57	PARD3B	0	intronic	3.778	7	5	15		Yes		855338	0.855337
rs10490289	2	206409857	T	C	0.4175	2.68310145642e-08	0.965997	rs12618514	57	PARD3B	0	intronic	10.21	NA	5	15		Yes		750148	0.750147
rs12623894	2	206411109	A	T	0.3867	1.12899733265e-08	0.906919	rs12618514	57	PARD3B	0	intronic	10.1	5	2	15		Yes		179867	0.179867
rs6435287	2	206411325	G	C	0.4324	1.63693957388e-09	0.919526	rs12618514	57	PARD3B	0	intronic	2.069	5	2	15		Yes		730858	0.730858
rs6721320	2	206412487	C	T	0.4076	1.00005733132e-08	0.826504	rs12618514	57	PARD3B	0	intronic	3.991	7	2	15		Yes		821010	0.82101
rs6738202	2	206413118	T	A	0.4384	2.29425485517e-08	0.900284	rs12618514	57	PARD3B	0	intronic	6.692	7	5	15		Yes		209518	0.209518
rs10189250	2	206418600	G	A	0.4145	1.34770008145e-08	0.910912	rs12618514	57	PARD3B	0	intronic	2.459	5	4	15		Yes		641332	0.641332
rs10165586	2	206418631	T	C	0.4185	8.1244555494e-09	0.918298	rs12618514	57	PARD3B	0	intronic	0.077	7	4	15		Yes
rs35265460	2	206419018	G	A	0.3887	1.60218410443e-07	0.841876	rs12618514	57	PARD3B	0	intronic	5.822	6	5	15		Yes		1145825	1.14583
rs13409297	2	206419080	T	A	0.3917	1.67225207829e-07	0.838087	rs12618514	57	PARD3B	0	intronic	3.482	6	5	15		Yes		613752	0.613753
rs6435288	2	206419646	A	G	0.3917	1.53352152127e-07	0.838087	rs12618514	57	PARD3B	0	intronic	0.018	6	5	15		Yes		598965	0.598965
rs6435289	2	206419749	T	C	0.4095	1.8228009724e-09	0.921097	rs12618514	57	PARD3B	0	intronic	2.741	6	5	15		Yes		1.31989e+06	1.31989
rs6435290	2	206419858	C	T	0.3907	1.54555004792e-07	0.834447	rs12618514	57	PARD3B	0	intronic	0.486	7	5	15		Yes
rs12694026	2	206421811	G	A	0.3847	1.22997610946e-08	0.842312	rs12618514	57	PARD3B	0	intronic	6.956	4	4	15		Yes		1198940	1.19894
rs12694027	2	206422140	C	T	0.3857	1.25917891344e-08	0.838226	rs12618514	57	PARD3B	0	intronic	1.825	5	4	15		Yes		1.06889e+06	1.06889
rs12694028	2	206422996	A	T	0.3718	7.62175397685e-07	0.787885	rs12618514	57	PARD3B	0	intronic	7.06	4	4	15		Yes		1.2e+06	1.2
rs11683450	2	206423067	T	A	0.3738	9.15519070555e-07	0.779532	rs12618514	57	PARD3B	0	intronic	0.303	7	4	15		Yes		1.11491e+06	1.11491
rs17639046	2	206423147	C	T	0.3718	5.37420315566e-07	0.787885	rs12618514	57	PARD3B	0	intronic	2.817	6	4	15		Yes		129667	0.129667
rs1468815	2	206423310	G	A	0.3787	7.77126274831e-06	0.774853	rs12618514	57	PARD3B	0	intronic	0.354	NA	5	15		Yes		859735	0.859735
rs2192933	2	206425066	T	C	0.4006	7.23953138529e-08	0.853285	rs12618514	57	PARD3B	0	intronic	13.94	NA	5	15		Yes		1.18812e+06	1.18812
rs11675798	2	206425418	A	G	0.4006	7.46073213509e-08	0.853285	rs12618514	57	PARD3B	0	intronic	3.058	7	5	15		Yes		1.0841e+06	1.0841
rs11675804	2	206425470	C	G	0.4076	6.06420828837e-07	0.842332	rs12618514	57	PARD3B	0	intronic	14.62	7	5	15		Yes		126312	0.126311
rs3732094	2	206425629	T	C	0.4006	6.48923969375e-08	0.853285	rs12618514	57	PARD3B	0	intronic	0.374	NA	5	15		Yes		903685	0.903685
rs3732092	2	206425674	A	G	0.4006	7.08186101888e-08	0.853285	rs12618514	57	PARD3B	0	intronic	5.267	NA	5	15		Yes
rs3732091	2	206426055	A	G	0.4006	6.52586070333e-08	0.853285	rs12618514	57	PARD3B	0	intronic	1.866	NA	5	15		Yes		818238	0.818237
rs3732090	2	206426854	A	T	0.3996	6.80803728651e-08	0.85717	rs12618514	57	PARD3B	0	intronic	19.69	7	5	15		Yes		801408	0.801408
rs1468814	2	206428397	A	G	0.3191	1.5502730656e-06	0.608187	rs12618514	57	PARD3B	0	intronic	5.077	NA	5	15				117188	0.117189
rs2216108	2	206428548	T	C	0.3738	7.04668737424e-07	0.780955	rs12618514	57	PARD3B	0	intronic	0.86	NA	5	15		Yes		729400	0.7294
rs6711024	2	206429164	G	T	0.3966	8.04323197536e-08	0.847096	rs12618514	57	PARD3B	0	intronic	0.758	5	5	15		Yes
rs72935878	2	206431861	C	A	0.3698	1.82720011079e-06	0.789368	rs12618514	57	PARD3B	0	intronic	5.139	7	5	15		Yes		158018	0.158018
rs7566612	2	206432563	G	A	0.3489	2.67647960249e-05	0.713577	rs12618514	57	PARD3B	0	intronic	2.312	5	5	15		Yes		865808	0.865807
rs7569350	2	206432736	G	A	0.3499	2.48576868214e-05	0.709176	rs12618514	57	PARD3B	0	intronic	3.718	6	5	15		Yes		1093880	1.09388
rs6752581	2	206434616	A	G	0.4046	1.59197737509e-06	0.68026	rs12618514	57	PARD3B	0	intronic	0.028	7	5	15		Yes		1187530	1.18753
rs7589453	2	207545617	A	T	0.08052	0.00011209860164	0.745761	rs78493923	58	DYTN	0	intronic	2.961	6	5	15				770950	0.77095
rs71429734	2	207546709	G	A	0.08052	0.000110632691631	0.745761	rs78493923	58	DYTN	0	intronic	1.872	7	5	15
rs34066140	2	207547535	T	C	0.08052	0.00011088965742	0.745761	rs78493923	58	DYTN	0	intronic	0.296	7	5	15				75537.2	0.0755373
rs34595192	2	207547924	A	T	0.08052	0.00011088965742	0.745761	rs78493923	58	DYTN	0	intronic	3.812	6	5	15				76307.5	0.0763075
rs6738902	2	207548534	T	A	0.08052	0.00011088965742	0.745761	rs78493923	58	DYTN	0	intronic	3.945	6	4	15				64495.8	0.0644958
rs34655651	2	207550446	C	T	0.08052	0.000103090504669	0.745761	rs78493923	58	DYTN	0	intronic	2.565	6	4	15				52586.5	0.0525865
rs6746736	2	207552393	A	G	0.08052	6.24253839176e-05	0.745761	rs78493923	58	DYTN	0	intronic	4.088	6	4	15				63172.8	0.0631727
rs115490723	2	207554067	A	G	0.08052	5.56783302862e-05	0.745761	rs78493923	58	DYTN	0	intronic	8.62	5	4	15				59622.5	0.0596225
rs35337224	2	207554911	G	A	0.07952	2.95335229176e-05	0.75696	rs78493923	58	DYTN	0	intronic	3.951	7	4	15				58292.5	0.0582925
rs13032004	2	207557149	C	G	0.09145	2.82337921746e-07	0.880882	rs78493923	58	DYTN	0	intronic	0.563	7	4	15
rs6710079	2	207557616	A	T	0.09443	6.05131067191e-07	0.934814	rs78493923	58	DYTN	0	intronic	3.08	6	4	15				51350.8	0.0513508
rs13002908	2	207559927	C	T	0.09443	9.74296513982e-07	0.934814	rs78493923	58	DYTN	0	intronic	1.294	7	4	15				655182	0.655183
rs13021904	2	207560657	C	T	0.09443	5.74538582565e-07	0.934814	rs78493923	58	DYTN	0	intronic	0.476	7	3	15				49749.8	0.0497498
rs13022102	2	207560721	C	T	0.0825	8.17663146266e-06	0.766843	rs78493923	58	DYTN	0	intronic	2.818	6	3	15				1.01752e+06	1.01752
rs34894023	2	207561993	T	C	0.09443	1.04594361455e-06	0.934814	rs78493923	58	DYTN	0	intronic	2.094	5	2	15				50152.5	0.0501525
rs12987660	2	207563173	G	C	0.09443	6.76557946568e-07	0.934814	rs78493923	58	DYTN	0	intronic	1.054	6	2	15				48226.5	0.0482265
rs78493923	2	207565977	C	A	0.1004	5.63470378265e-09	1	rs78493923	58	DYTN	0	intronic	1.85	7	5	15				48712.8	0.0487127
rs78552982	2	207568196	T	G	0.1014	1.43023714859e-08	0.967343	rs78493923	58	DYTN	0	intronic	1.474	7	5	15				1054615	1.05462
rs79894618	2	207568611	A	G	0.1441	1.90716040317e-05	0.664627	rs78493923	58	DYTN	0	intronic	3.969	6	5	15				908835	0.908835
rs75968757	2	207569260	G	A	0.0994	6.054058794e-09	0.989004	rs78493923	58	DYTN	0	intronic	6.866	7	5	15				44783	0.044783
rs56067462	2	207570529	G	C	0.0994	6.66478388914e-09	0.989004	rs78493923	58	DYTN	0	exonic	24.2	7	5	15				43606	0.043606
rs79982783	2	207571859	C	T	0.0994	1.97392981999e-08	0.989004	rs78493923	58	DYTN	0	intronic	2.149	7	5	15				49882.2	0.0498823
rs76797769	2	207573808	C	T	0.09145	2.69080797149e-07	0.881429	rs78493923	58	DYTN	0	intronic	3.87	7	5	15				45125.5	0.0451255
rs75686775	2	207574498	G	A	0.1014	9.17008832806e-07	0.782612	rs78493923	58	DYTN	0	intronic	5.294	6	5	15				34326.2	0.0343263
rs77861227	2	207574563	G	T	0.09344	1.74182540916e-07	0.860142	rs78493923	58	DYTN	0	intronic	7.77	7	5	15				36969.8	0.0369698
rs74345488	2	207575074	C	T	0.09145	8.06432928043e-08	0.881429	rs78493923	58	DYTN	0	intronic	2.653	5	5	15				40397.2	0.0403973
rs147186763	2	207843967	C	A	0.2674	1.31656366682e-14	0.786316	rs6714490	59	CPO	9768	intergenic	0.919	7	5	15				129796	0.129796
rs10205950	2	207848216	A	T	0.4573	1.12442445878e-07	0.742848	rs7596063	59	CPO	14017	intergenic	1.473	3a	5	7				288698	0.288697
rs1453170	2	207858148	G	A	0.4443	2.60394761265e-07	0.801645	rs7596063	59	CPO	23949	intergenic	7.784	NA	5	15				321222	0.321223
rs10188585	2	207858919	G	A	0.4443	2.10855908324e-07	0.801645	rs7596063	59	CPO	24720	intergenic	1.507	4	5	15				414570	0.41457
rs11686465	2	207859734	G	A	0.3608	2.82379366405e-07	0.96885	rs1986850	59	CPO	25535	intergenic	3.595	5	5	15				1130025	1.13003
rs10180647	2	207859757	C	T	0.3608	2.8548432819e-07	0.96885	rs1986850	59	CPO	25558	intergenic	4.834	5	5	15				1167365	1.16736
rs10192239	2	207860283	G	A	0.3608	3.20926117446e-07	0.96885	rs1986850	59	CPO	26084	intergenic	3.256	6	5	15
rs10932175	2	207860947	C	T	0.3608	3.73196640764e-07	0.96885	rs1986850	59	CPO	26748	intergenic	4.408	7	5	15
rs7566209	2	207861511	C	T	0.495	4.86246920525e-08	0.996303	rs7596063	59	CPO	27312	intergenic	3.953	5	5	15				315872	0.315873
rs935912	2	207861861	C	T	0.3608	3.38458108367e-07	0.96885	rs1986850	59	CPO	27662	intergenic	3.591	5	5	15				1356155	1.35615
rs2263830	2	207864139	C	T	0.3608	3.43538034827e-07	0.96885	rs1986850	59	CPO	29940	intergenic	8.883	6	5	15				1.33276e+06	1.33276
rs2123528	2	207864956	G	A	0.3598	7.12680003598e-07	0.964705	rs1986850	59	CPO	30757	intergenic	0.627	NA	5	15				1.36759e+06	1.36759
rs111386510	2	207865999	G	A	0.3608	3.37997441022e-07	0.96885	rs1986850	59	CPO	31800	intergenic	0.424	7	5	15
rs2430953	2	207866329	T	C	0.3608	6.55152515327e-07	0.96885	rs1986850	59	CPO	32130	intergenic	1.269	5	5	15
rs2263828	2	207866843	G	A	0.3598	3.56420095307e-07	0.964705	rs1986850	59	CPO	32644	intergenic	0.73	7	5	15
rs201506246	2	207867030	T	C	0.3608	4.73480559106e-07	0.96885	rs1986850	59	CPO	32831	intergenic	0.995	7	5	15
rs199501587	2	207867200	A	T	0.3608	4.66421498766e-07	0.96885	rs1986850	59	CPO	33001	intergenic	0.791	6	5	15
rs150071161	2	207867289	C	T	0.3608	3.94874373189e-07	0.96885	rs1986850	59	CPO	33090	intergenic	0.647	7	5	15
rs7577844	2	207867825	G	A	0.2604	1.0923800451e-15	0.83192	rs6714490	59	CPO	33626	intergenic	0.281	7	5	15
rs10201345	2	207868439	G	A	0.495	8.73247346717e-09	0.996303	rs7596063	59	CPO	34240	intergenic	1.172	6	5	15
rs13396666	2	207868488	C	T	0.3608	2.60882512336e-07	0.96885	rs1986850	59	CPO	34289	intergenic	0.673	7	5	15
rs202088433	2	207868898	C	A	0.3598	2.11868929335e-07	0.964845	rs1986850	59	CPO	34699	intergenic	0.376	6	5	15
rs113891734	2	207869090	A	T	0.493	3.25227191988e-08	0.996316	rs7596063	59	CPO	34891	intergenic	0.937	6	5	15				315165	0.315165
rs114175753	2	207869094	T	A	0.493	3.25227191988e-08	0.996316	rs7596063	59	CPO	34895	intergenic	0.946	6	5	15				228530	0.22853
rs10181370	2	207869430	C	G	0.495	6.84817336765e-09	0.988907	rs7596063	59	CPO	35231	intergenic	0.409	7	5	15
rs76981903	2	207869445	C	T	0.3559	2.01385166481e-07	0.948548	rs1986850	59	CPO	35246	intergenic	0.531	7	5	15
rs112504483	2	207869514	C	A	0.3579	1.32807194659e-07	0.964575	rs1986850	59	CPO	35315	intergenic	0.508	7	5	15
rs369287725	2	207869956	C	A	0.2515	8.4109510144e-15	0.801684	rs6714490	59	CPO	35757	intergenic	0.547	7	5	15
rs78624305	2	207870093	T	C	0.3569	6.94929342301e-08	0.952492	rs1986850	59	CPO	35894	intergenic	1.468	6	5	15
rs202243287	2	207870224	A	T	0.3549	3.42625401441e-06	0.944826	rs1986850	59	CPO	36025	intergenic	0.773	7	5	15
rs13388433	2	207871379	G	A	0.3598	1.49303076147e-07	0.964845	rs1986850	59	CPO	37180	intergenic	0.047	6	5	15
rs7583744	2	207871438	C	T	0.494	5.4809122535e-09	1	rs7596063	59	CPO	37239	intergenic	2.855	6	5	15
rs7596063	2	207871451	T	A	0.494	5.31035268564e-09	1	rs7596063	59	CPO	37252	intergenic	2.136	6	5	15
rs2252476	2	207871582	C	T	0.3598	1.72710040195e-07	0.964845	rs1986850	59	CPO	37383	intergenic	1.42	NA	5	15
rs2080711	2	207872075	A	C	0.3598	8.5232400281e-08	0.964845	rs1986850	59	CPO	37876	intergenic	1.147	NA	5	15				1467250	1.46725
rs2098524	2	207872123	C	T	0.3598	1.25598450184e-07	0.964845	rs1986850	59	CPO	37924	intergenic	2.432	NA	5	15				1211365	1.21137
rs2098523	2	207872136	C	A	0.3598	1.33463208201e-07	0.964845	rs1986850	59	CPO	37937	intergenic	7.772	NA	5	15				1267095	1.2671
rs2249222	2	207875188	A	T	0.3539	7.02662712565e-09	0.996017	rs1986850	59	CPO	40989	intergenic	4.951	7	5	15				1.3542e+06	1.3542
rs2249202	2	207875698	C	A	0.3549	1.72269688671e-08	0.992086	rs1986850	59	CPO	41499	intergenic	2.332	NA	5	15
rs2249201	2	207875699	A	G	0.3549	1.7527427879e-08	0.992086	rs1986850	59	CPO	41500	intergenic	4.065	NA	5	15
rs2444300	2	207876188	A	G	0.3539	1.26232153256e-08	0.996017	rs1986850	59	CPO	41989	intergenic	1.369	NA	5	15
rs1453174	2	207877193	G	A	0.3539	1.00025021604e-08	0.996017	rs1986850	59	CPO	42994	intergenic	2.802	4	5	15				1.37874e+06	1.37874
rs2219006	2	207877666	T	C	0.3539	6.95206828972e-09	0.996017	rs1986850	59	CPO	43467	intergenic	9.611	7	5	15				1.48595e+06	1.48595
rs1986850	2	207879032	A	C	0.3529	9.98901783115e-10	1	rs1986850	59	CPO	44833	intergenic	1.395	NA	5	15				1145635	1.14563
rs10209353	2	207881421	A	T	0.3022	9.41250193284e-09	0.786855	rs1986850	59	CPO	47222	intergenic	5.337	6	5	15				1.345e+06	1.345
rs6741227	2	207881845	C	T	0.3022	1.10539170426e-08	0.786855	rs1986850	59	CPO	47646	intergenic	10.86	5	5	15				1250975	1.25097
rs35854446	2	207882369	C	G	0.325	9.93895842502e-09	0.955726	rs2884844	59	CPO	48170	intergenic	0.905	7	5	15
rs12463772	2	207882506	A	G	0.2634	1.0379911228e-17	0.864422	rs6714490	59	CPO	48307	intergenic	0.108	7	5	15
rs35189824	2	207883136	G	C	0.3091	1.4004642766e-07	0.896009	rs2884844	59	CPO	48937	intergenic	2.569	7	5	15
rs60633726	2	207883238	C	T	0.325	8.9997691399e-09	0.955726	rs2884844	59	CPO	49039	intergenic	2.788	6	5	15
rs62188593	2	207883704	G	C	0.3091	7.90365147198e-08	0.887271	rs2884844	59	CPO	49505	intergenic	2.162	5	5	15
rs62188594	2	207883760	C	A	0.4791	4.89333034376e-18	0.739727	rs1263603	59	CPO	49561	intergenic	2.217	6	5	15
rs4643522	2	207884377	G	A	0.4801	3.03164835028e-18	0.743026	rs1263603	59	CPO	50178	intergenic	3.27	6	5	15
rs62188595	2	207885242	G	C	0.4801	3.66800102385e-18	0.743026	rs1263603	59	CPO	51043	intergenic	2.227	7	5	15
rs62188596	2	207885262	A	G	0.4801	4.02294632055e-18	0.743026	rs1263603	59	CPO	51063	intergenic	4.418	7	5	15
rs62188597	2	207885389	G	C	0.3201	8.34709481914e-08	0.934531	rs2884844	59	CPO	51190	intergenic	2.256	7	5	15
rs62188598	2	207885401	C	T	0.3201	8.34709481914e-08	0.934531	rs2884844	59	CPO	51202	intergenic	2.93	7	5	15
rs62188599	2	207885406	T	C	0.3201	8.808441754e-08	0.934531	rs2884844	59	CPO	51207	intergenic	4.264	7	5	15
rs4471873	2	207886157	C	T	0.3956	7.37441926857e-21	0.996127	rs10198055	59	CPO	51958	intergenic	2.99	7	5	15
rs56693202	2	207886532	G	T	0.325	2.08995654411e-08	0.955726	rs2884844	59	KLF7	52328	intergenic	2.212	5	5	15
rs13022317	2	207886679	A	C	0.4493	4.21523255519e-10	0.85044	rs2287508	59	KLF7	52181	intergenic	2.273	5	5	15
rs2080708	2	207886749	G	A	0.3956	5.06720783307e-21	0.996127	rs10198055	59	KLF7	52111	intergenic	3.035	NA	5	15
rs10182232	2	207887390	A	G	0.3956	3.26293951704e-21	0.996127	rs10198055	59	KLF7	51470	intergenic	3.825	7	5	15
rs12478422	2	207887714	G	T	0.2813	3.62832274592e-17	0.948416	rs6714490	59	KLF7	51146	intergenic	1.557	6	5	15
rs6741058	2	207888985	G	A	0.4493	1.00274061614e-10	0.85044	rs2287508	59	KLF7	49875	intergenic	2.822	6	5	9				1.30933e+06	1.30933
rs6712846	2	207889080	A	G	0.4493	1.00274061614e-10	0.85044	rs2287508	59	KLF7	49780	intergenic	2.447	6	5	9				1250040	1.25004
rs6741419	2	207889295	G	A	0.4404	2.09993803982e-10	0.815548	rs2287508	59	KLF7	49565	intergenic	3.797	7	9	15				1.16475e+06	1.16475
rs6713293	2	207889614	C	T	0.3956	2.37509661983e-21	0.996127	rs10198055	59	KLF7	49246	intergenic	2.318	5	9	15				679350	0.67935
rs6732038	2	207890135	C	T	0.4503	9.11111941619e-11	0.853212	rs2287508	59	KLF7	48725	intergenic	3.835	6	9	15				1.18411e+06	1.18411
rs4025852	2	207890764	C	A	0.3956	2.95032700606e-21	0.996127	rs10198055	59	KLF7	48096	intergenic	0.862	7	9	15
rs3951501	2	207890835	C	T	0.3946	3.01124025957e-21	1	rs10198055	59	KLF7	48025	intergenic	2.215	6	9	15
rs562770998	2	207890967	A	C	0.4592	1.73479192876e-11	0.841651	rs2287508	59	KLF7	47893	intergenic	0.673	NA	9	15
rs576173358	2	207890970	C	A	0.4722	4.07165509801e-09	0.798373	rs2287508	59	KLF7	47890	intergenic	0.697	NA	9	15
rs541584144	2	207890973	C	A	0.4801	4.39011623507e-08	0.777466	rs2287508	59	KLF7	47887	intergenic	0.661	NA	9	15
rs10184916	2	207891024	G	A	0.3946	3.95523867964e-21	1	rs10198055	59	KLF7	47836	intergenic	1.229	6	9	15				478888	0.478888
rs34155943	2	207891042	T	A	0.325	4.78913004727e-09	0.955726	rs2884844	59	KLF7	47818	intergenic	2.532	7	9	15				231378	0.231378
rs34397339	2	207893351	G	A	0.325	4.2499641463e-09	0.955726	rs2884844	59	KLF7	45509	intergenic	2.54	6	9	15				479978	0.479978
rs10198120	2	207894794	G	T	0.3946	2.26758474273e-21	1	rs10198055	59	KLF7	44066	intergenic	1.698	7	9	15				436380	0.43638
rs11887948	2	207894882	A	T	0.325	4.06186644392e-09	0.955726	rs2884844	59	KLF7	43978	intergenic	1.397	6	9	15				494465	0.494465
rs10198055	2	207894892	C	T	0.3946	1.19027588785e-21	1	rs10198055	59	KLF7	43968	intergenic	0.121	NA	9	15
rs10198545	2	207895283	G	T	0.2803	1.07459548451e-17	0.953008	rs6714490	59	KLF7	43577	intergenic	0.274	6	9	15				49845	0.049845
rs10204720	2	207896821	G	A	0.3946	2.25417919371e-21	1	rs10198055	59	KLF7	42039	intergenic	0.083	6	5	15				419250	0.41925
rs6718930	2	207901412	C	T	0.325	2.77664517732e-09	0.955726	rs2884844	59	KLF7	37448	intergenic	0.476	5	5	15				554998	0.554998
rs12468828	2	207902528	C	A	0.4414	2.34247573955e-10	0.818166	rs2287508	59	KLF7	36332	intergenic	2.784	5	5	15				1.15501e+06	1.15501
rs1990809	2	207902848	C	T	0.3936	1.60651135964e-21	0.996127	rs10198055	59	KLF7	36012	intergenic	0.484	NA	5	15				417835	0.417835
rs6749229	2	207904754	C	T	0.4414	2.02866814551e-10	0.818166	rs2287508	59	KLF7	34106	intergenic	1.122	7	5	15				829402	0.829403
rs34667939	2	207904877	G	A	0.326	2.4433884042e-09	0.960064	rs2884844	59	KLF7	33983	intergenic	3.178	5	5	15
rs11884430	2	207905046	C	T	0.326	2.26931846535e-09	0.960064	rs2884844	59	KLF7	33814	intergenic	8.842	5	2	15
rs13030549	2	207906781	T	C	0.329	3.29681561897e-09	0.964726	rs2884844	59	KLF7	32079	intergenic	6.604	7	1	15				228492	0.228492
rs6714490	2	207907469	A	G	0.2724	8.30279933956e-20	1	rs6714490	59	KLF7	31391	intergenic	12.43	7	5	15
rs35805141	2	207907514	T	C	0.326	3.37060798762e-09	0.968788	rs2884844	59	KLF7	31346	intergenic	11.21	6	5	15				233032	0.233033
rs58361105	2	207907899	C	A	0.325	2.25050462156e-09	0.991101	rs2884844	59	KLF7	30961	intergenic	3.89	7	5	15				403742	0.403743
rs2359960	2	207908162	C	A	0.327	1.29052741065e-09	0.991143	rs2884844	59	KLF7	30698	intergenic	4.115	6	5	15				329912	0.329912
rs2359961	2	207908264	T	A	0.327	1.38305063912e-09	0.991143	rs2884844	59	KLF7	30596	intergenic	10.42	6	5	15				580722	0.580723
rs2884844	2	207908361	A	C	0.327	1.11653134813e-09	1	rs2884844	59	KLF7	30499	intergenic	0.393	6	5	15				549715	0.549715
rs2287508	2	207910618	T	C	0.4851	1.84262249658e-13	1	rs2287508	59	KLF7	28242	intergenic	4.763	NA	5	15				793715	0.793715
rs13003290	2	207912088	G	A	0.328	3.24732479996e-09	0.995577	rs2884844	59	KLF7	26772	intergenic	3.381	7	5	15				569960	0.56996
rs10179172	2	207914222	C	T	0.4821	4.85796839815e-12	0.988824	rs2287508	59	KLF7	24638	intergenic	2.171	7	5	15				832372	0.832372
rs11902322	2	207915477	A	G	0.326	5.60668692061e-09	0.995549	rs2884844	59	KLF7	23383	intergenic	4.454	7	5	15				723582	0.723583
rs11893020	2	207915717	G	A	0.2763	1.1217005167e-06	0.755746	rs2884844	59	KLF7	23143	intergenic	2.314	6	5	15				315890	0.31589
rs16839086	2	207915849	C	A	0.326	8.51027812095e-09	0.986659	rs2884844	59	KLF7	23011	intergenic	0.683	7	5	15				750648	0.750648
rs60801511	2	207917250	A	C	0.328	6.01842112046e-09	0.97789	rs2884844	59	KLF7	21610	intergenic	3.688	7	5	15				757228	0.757228
rs7559545	2	207917702	C	T	0.328	5.61944168081e-09	0.97789	rs2884844	59	KLF7	21158	intergenic	0.708	4	5	15				796778	0.796778
rs7559688	2	207917835	C	T	0.328	5.96448237447e-09	0.97789	rs2884844	59	KLF7	21025	intergenic	10.27	7	5	15				739928	0.739927
rs7559988	2	207917943	G	A	0.328	6.30752737892e-09	0.97789	rs2884844	59	KLF7	20917	intergenic	3.614	7	5	15				769370	0.76937
rs10490479	2	207918289	T	C	0.328	5.19727387279e-09	0.97789	rs2884844	59	KLF7	20571	intergenic	0.199	NA	5	15				771035	0.771035
rs17280994	2	207918543	C	T	0.328	5.22066191275e-09	0.97789	rs2884844	59	KLF7	20317	intergenic	0.92	7	5	15				337148	0.337147
rs16839094	2	207918582	T	C	0.328	5.31781715685e-09	0.97789	rs2884844	59	KLF7	20278	intergenic	0.937	6	5	15				798900	0.7989
rs6712271	2	207918695	G	A	0.3907	1.45921928428e-21	0.894066	rs10198055	59	KLF7	20165	intergenic	4.113	7	5	15				399768	0.399767
rs7563795	2	207918947	G	A	0.328	5.47897655353e-09	0.97789	rs2884844	59	KLF7	19913	intergenic	11.21	6	5	15				788562	0.788563
rs7590116	2	207918988	A	C	0.328	5.25807134449e-09	0.97789	rs2884844	59	KLF7	19872	intergenic	8.376	7	5	15				801650	0.80165
rs12474043	2	207919184	C	T	0.4831	1.65128919069e-12	0.977641	rs2287508	59	KLF7	19676	intergenic	3.574	5	5	15				1.14649e+06	1.14649
rs12474110	2	207919215	G	A	0.4831	1.94392146966e-12	0.977641	rs2287508	59	KLF7	19645	intergenic	15	5	5	15				999660	0.99966
rs2111848	2	207919749	C	G	0.328	5.61797789426e-09	0.97789	rs2884844	59	KLF7	19111	intergenic	0.133	6	2	15				420530	0.42053
rs7594091	2	207920214	A	T	0.328	5.04311207917e-09	0.97789	rs2884844	59	KLF7	18646	intergenic	19.24	5	2	15				829242	0.829242
rs10932176	2	207920965	C	T	0.328	5.23071291464e-09	0.97789	rs2884844	59	KLF7	17895	intergenic	0.104	5	5	15				869702	0.869703
rs35009662	2	207921248	G	C	0.327	3.38701927518e-09	0.982207	rs2884844	59	KLF7	17612	intergenic	3.223	6	5	15				885855	0.885855
rs6757037	2	207921514	C	T	0.3907	1.21037977763e-21	0.894066	rs10198055	59	KLF7	17346	intergenic	4.601	6	5	15				531735	0.531735
rs34422983	2	207921666	C	T	0.327	3.98716989727e-09	0.982207	rs2884844	59	KLF7	17194	intergenic	8.93	7	5	15				211666	0.211666
rs879125	2	207921812	A	G	0.328	4.88359087652e-09	0.97789	rs2884844	59	KLF7	17048	intergenic	5.408	6	5	15
rs879126	2	207922006	G	T	0.328	5.84388364956e-09	0.97789	rs2884844	59	KLF7	16854	intergenic	5.8	7	5	15				760635	0.760635
rs6707374	2	207923286	C	T	0.1819	1.1728688924e-06	0.810669	rs2700165	59	KLF7	15574	intergenic	0.54	7	5	15				683618	0.683617
rs62188610	2	207925073	C	T	0.1819	1.34425405499e-06	0.810669	rs2700165	59	KLF7	13787	intergenic	1.131	5	5	15				906695	0.906695
rs62188611	2	207925504	C	T	0.1809	1.33001470451e-06	0.815939	rs2700165	59	KLF7	13356	intergenic	5.231	5	7	15				775730	0.77573
rs6734537	2	207925963	T	C	0.1829	1.18102090552e-06	0.804718	rs2700165	59	KLF7	12897	intergenic	1.688	5	7	15				1.29608e+06	1.29608
rs6747864	2	207926080	A	C	0.1819	9.34500642835e-07	0.810669	rs2700165	59	KLF7	12780	intergenic	6.66	4	5	15				608200	0.6082
rs13021247	2	207926818	G	A	0.3082	3.46028229603e-07	0.878491	rs2884844	59	KLF7	12042	intergenic	2.405	6	5	15
rs35983431	2	207927085	T	C	0.2515	1.46631942827e-07	0.694409	rs2287505	59	KLF7	11775	intergenic	5.149	7	5	15				1391680	1.39168
rs10932177	2	207927825	A	G	0.2903	8.36178830923e-14	0.750292	rs6714490	59	KLF7	11035	intergenic	4.257	6	5	15				468530	0.46853
rs1263603	2	207927831	A	G	0.4493	6.72211085255e-18	1	rs1263603	59	KLF7	11029	intergenic	0.086	NA	5	15				1445135	1.44514
rs10804155	2	207927919	A	G	0.4722	2.31631839613e-10	0.833798	rs2287508	59	KLF7	10941	intergenic	11.69	6	5	15				1205770	1.20577
rs1263602	2	207928122	T	G	0.3171	5.20073304142e-08	0.822286	rs2884844	59	KLF7	10738	intergenic	0.298	NA	5	15				1.03118e+06	1.03118
rs17215596	2	207932371	A	G	0.2972	1.2153243201e-13	0.732466	rs6714490	59	KLF7	6489	intergenic	11.44	3a	2	15				421055	0.421055
rs1269417	2	207936394	A	G	0.1809	3.26606194598e-06	0.862891	rs2700165	59	KLF7	2466	intergenic	10.37	5	5	15
rs7591774	2	207937066	G	T	0.2893	3.06959452178e-14	0.690913	rs6714490	59	KLF7	1794	intergenic	0.189	3a	5	15				228733	0.228733
rs7565229	2	207937286	A	G	0.3877	8.53450636035e-21	0.766818	rs10198055	59	KLF7	1574	intergenic	4.219	5	5	15				1113055	1.11305
rs79909292	2	207941837	T	A	0.3022	1.24511747225e-09	0.865588	rs34412775	59	KLF7	0	UTR3	3.991	5	4	5				83740.5	0.0837405
rs1263599	2	207941850	C	T	0.1829	9.6407966896e-07	0.898246	rs2700165	59	KLF7	0	UTR3	4.245	NA	4	5				147514	0.147514
rs13035688	2	207942862	T	A	0.2525	1.67919357687e-09	0.877229	rs2287505	59	KLF7	0	UTR3	0.546	7	4	5				720020	0.72002
rs67686520	2	207943774	G	A	0.3032	1.05689784127e-09	0.861066	rs34412775	59	KLF7	0	UTR3	0.443	6	1	5
rs1128555	2	207945785	A	G	0.1869	2.6407018251e-07	0.836198	rs2700165	59	KLF7	0	UTR3	9.514	NA	4	4
rs2287505	2	207947086	G	T	0.2654	3.39483923893e-11	1	rs2287505	59	KLF7	0	intronic	5.318	NA	4	4				1.10384e+06	1.10384
rs1263595	2	207947633	T	C	0.2843	4.6651637405e-06	0.671642	rs2884844	59	KLF7	0	intronic	15.02	NA	4	5				939985	0.939985
rs2543595	2	207948172	T	C	0.1968	1.9254076364e-08	0.993856	rs2700165	59	KLF7	0	intronic	8.958	NA	4	5				158905	0.158905
rs2359964	2	207949082	G	A	0.1968	1.84456997646e-08	0.993856	rs2700165	59	KLF7	0	intronic	0.463	7	4	5
rs11895945	2	207953530	C	T	0.3082	8.27098144414e-10	0.91802	rs34412775	59	KLF7	0	intronic	3.98	5	4	5				463958	0.463958
rs2700165	2	207953889	T	C	0.1978	1.11869331613e-08	1	rs2700165	59	KLF7	0	intronic	1.007	NA	2	5				560655	0.560655
rs1271272	2	207955477	G	A	0.326	4.27374179355e-13	1	rs1271272	59	KLF7	0	intronic	10.94	NA	4	5				943952	0.943952
rs1263618	2	207956108	T	C	0.329	7.65993180475e-13	0.987101	rs1271272	59	KLF7	0	intronic	2.43	NA	4	5				993722	0.993722
rs7582048	2	207957351	A	G	0.3082	1.33319298059e-09	0.926967	rs34412775	59	KLF7	0	intronic	12.87	5	4	5				399832	0.399832
rs1263616	2	207958797	T	C	0.2624	1.80297925396e-07	0.70877	rs1271272	59	KLF7	0	intronic	6.947	NA	4	5				665615	0.665615
rs1263615	2	207959238	T	C	0.2624	1.82506599614e-07	0.70877	rs1271272	59	KLF7	0	intronic	1.808	NA	4	5				689748	0.689747
rs35872247	2	207960316	C	T	0.3082	1.5715574888e-09	0.926967	rs34412775	59	KLF7	0	intronic	1.897	6	4	5				400365	0.400365
rs6734707	2	207963007	A	G	0.3101	2.10479105383e-09	0.926871	rs34412775	59	KLF7	0	intronic	7.157	7	4	5				424218	0.424218
rs67025903	2	207963879	T	C	0.3091	1.81257285412e-09	0.931402	rs34412775	59	KLF7	0	intronic	0.436	5	4	5				156753	0.156753
rs17216396	2	207971773	C	T	0.3052	8.98274749628e-09	0.967917	rs34412775	59	KLF7	0	intronic	3.141	7	2	4				697550	0.69755
rs34697559	2	207972460	G	A	0.3042	1.84677150107e-08	0.972623	rs34412775	59	KLF7	0	intronic	0.017	4	1	5				367782	0.367783
rs17216549	2	207973529	C	T	0.3111	4.27703393267e-10	0.99543	rs34412775	59	KLF7	0	intronic	1.781	7	4	5				554135	0.554135
rs12472554	2	207974110	T	C	0.3101	2.10116961433e-10	1	rs34412775	59	KLF7	0	intronic	2.831	5	4	5				300978	0.300978
rs17282699	2	207975206	T	C	0.3101	1.39171222517e-10	1	rs34412775	59	KLF7	0	intronic	3.357	5	4	5				462455	0.462455
rs34546415	2	207975253	C	G	0.3101	1.16725626474e-10	1	rs34412775	59	KLF7	0	intronic	2.029	5	4	5				566450	0.56645
rs34412775	2	207975777	C	G	0.3101	9.64607287114e-11	1	rs34412775	59	KLF7	0	intronic	3.751	5	4	5				427878	0.427878
rs9646757	2	207976202	T	C	0.3111	1.09318229034e-10	0.995393	rs34412775	59	KLF7	0	intronic	0.866	6	4	5				424358	0.424357
rs1263627	2	207977253	A	T	0.2594	4.641767257e-07	0.650279	rs1271272	59	KLF7	0	intronic	10.08	4	2	5				672885	0.672885
rs17217236	2	207980984	C	T	0.3072	1.20562786208e-08	0.96782	rs34412775	59	KLF7	0	intronic	4.912	4	1	5				326482	0.326483
rs12328563	2	207981258	C	T	0.4095	0.000105525304282	0.601537	rs34412775	59	KLF7	0	intronic	9.747	7	4	5				905590	0.90559
rs2284936	2	207984651	C	T	0.2922	1.46474841894e-09	0.894583	rs2014766	59	KLF7	0	intronic	4.984	NA	4	5				48278.8	0.0482788
rs2269078	2	207986063	T	A	0.2922	1.62777437114e-09	0.894583	rs2014766	59	KLF7:KLF7-IT1	00:00:00	ncRNA_intronic	5.682	5	4	5				46881	0.046881
rs2269076	2	207987739	C	T	0.2962	2.80992198786e-09	0.876648	rs2014766	59	KLF7	0	intronic	9.588	NA	4	6				49639.5	0.0496395
rs6727168	2	207989470	T	C	0.3191	5.77733302205e-09	0.979294	rs2014766	59	KLF7	0	intronic	2.891	7	4	5				812542	0.812542
rs6743779	2	207990038	A	C	0.3429	7.97048926136e-06	0.636627	rs34988392	59	KLF7	0	intronic	7.71	6	4	5				536978	0.536977
rs2014766	2	207991384	G	A	0.3141	1.46328132003e-09	1	rs2014766	59	KLF7	0	intronic	0.371	NA	4	5				47941.2	0.0479412
rs918282	2	207991998	C	T	0.3141	2.27821846353e-09	1	rs2014766	59	KLF7	0	intronic	1.539	NA	4	5				38111	0.038111
rs16839275	2	207992155	G	A	0.3141	1.54613467021e-09	1	rs2014766	59	KLF7	0	intronic	1.161	7	2	5				48111.8	0.0481118
rs12694078	2	207992333	A	G	0.3429	3.59033221294e-06	0.636627	rs34988392	59	KLF7	0	intronic	2.627	7	4	5				517430	0.51743
rs2241263	2	207995863	C	G	0.3231	1.55351046929e-09	0.938695	rs2014766	59	KLF7	0	intronic	9.907	2b	4	5				565728	0.565728
rs1263671	2	207996447	T	C	0.1531	9.02744579496e-12	1	rs1263671	59	KLF7	0	intronic	16.26	NA	5	5				123645	0.123645
rs7594919	2	207999571	T	C	0.2883	1.12106214909e-10	0.891494	rs34988392	59	KLF7	0	intronic	3.383	5	2	7				1.35094e+06	1.35094
rs34988392	2	207999582	T	C	0.2664	7.36470209617e-12	1	rs34988392	59	KLF7	0	intronic	3.572	5	2	7				963458	0.963457
rs1320929	2	208000822	G	A	0.4016	1.05832451489e-12	0.835657	rs2284932	59	KLF7	0	intronic	2.727	4	2	7				467000	0.467
rs2269073	2	208001084	T	C	0.2883	2.74102210614e-10	0.891494	rs34988392	59	KLF7	0	intronic	4.914	NA	2	7				1224935	1.22494
rs764487	2	208001268	T	G	0.4026	1.34503453774e-12	0.840243	rs2284932	59	KLF7	0	intronic	2.633	NA	2	7				470952	0.470952
rs2269072	2	208001376	A	G	0.2664	1.4995860771e-11	1	rs34988392	59	KLF7	0	intronic	5.648	NA	2	7				1069865	1.06987
rs7579913	2	208004620	C	T	0.2853	2.82717983108e-10	0.875977	rs34988392	59	KLF7	0	intronic	0.629	6	2	5
rs13383028	2	208004674	G	A	0.2863	5.4944156726e-10	0.871696	rs34988392	59	KLF7	0	intronic	0.183	6	2	5				1254100	1.2541
rs34048654	2	208004912	G	A	0.2147	4.30262062958e-09	0.770259	rs34988392	59	KLF7	0	intronic	0.129	6	4	5
rs10168999	2	208005994	G	C	0.2256	1.31438884109e-07	0.61768	rs34988392	59	KLF7	0	intronic	3.616	5	4	7				90404.8	0.0904048
rs10181757	2	208006413	T	C	0.2366	6.0839749459e-08	0.670385	rs34988392	59	KLF7	0	intronic	0.787	4	2	7				756095	0.756095
rs10195536	2	208006820	A	T	0.3111	6.56425158899e-10	0.752738	rs34988392	59	KLF7	0	intronic	4.651	6	2	7				1.095e+06	1.095
rs1406791	2	208007503	A	G	0.3091	2.39408208184e-09	0.760009	rs34988392	59	KLF7	0	intronic	3.189	4	2	7				1.12874e+06	1.12874
rs929695	2	208009536	C	T	0.2296	4.35838138195e-07	0.668484	rs34988392	59	KLF7	0	intronic	4.041	NA	2	7				388625	0.388625
rs1035267	2	208011105	C	T	0.1272	2.30676192069e-09	1	rs1035267	59	KLF7	0	intronic	1.682	NA	4	5				575565	0.575565
rs2284932	2	208012509	G	A	0.3698	7.99422048853e-14	1	rs2284932	59	KLF7	0	intronic	0.348	NA	4	5				466380	0.46638
rs16839336	2	208012758	T	A	0.2863	3.94483136383e-10	0.832722	rs34988392	59	KLF7	0	intronic	3.044	5	4	5				977740	0.97774
rs13403848	2	208015924	G	A	0.2028	4.74572822659e-08	0.802818	rs72968209	59	KLF7	0	intronic	7.294	5	1	7				375288	0.375287
rs62188624	2	208017033	A	G	0.3678	3.18515325344e-28	0.729832	rs72968228	59	KLF7	0	intronic	5.503	4	2	7
rs60818447	2	208018534	C	T	0.325	5.0883466344e-23	0.880833	rs72968228	59	KLF7	0	intronic	7.046	3a	2	7				325822	0.325823
rs971163	2	208018717	G	A	0.1342	7.88274771289e-08	0.99231	rs62188627	59	KLF7	0	intronic	8.744	NA	2	7				36906.2	0.0369063
rs2269071	2	208019264	T	C	0.326	8.39887001865e-23	0.877087	rs72968228	59	KLF7	0	intronic	2.597	NA	2	7				1.1457e+06	1.1457
rs58942037	2	208019791	C	T	0.3688	1.57117969894e-27	0.729085	rs72968228	59	KLF7	0	intronic	5.437	5	4	7				1.57692e+06	1.57692
rs2284929	2	208019795	G	T	0.3241	6.26851631425e-23	0.885184	rs72968228	59	KLF7	0	intronic	1.714	NA	4	7				335778	0.335778
rs62188627	2	208020264	A	G	0.1352	3.55131735272e-08	1	rs62188627	59	KLF7	0	intronic	7.617	5	2	7				42200.8	0.0422008
rs6435364	2	208020630	G	A	0.3241	6.96226654302e-23	0.885184	rs72968228	59	KLF7	0	intronic	14.51	5	2	7				438818	0.438818
rs7603172	2	208020941	G	A	0.3241	8.56942262353e-23	0.885184	rs72968228	59	KLF7	0	intronic	14.32	5	2	7				537125	0.537125
rs4675649	2	208023607	C	G	0.3688	2.74801031711e-27	0.729085	rs72968228	59	KLF7	0	intronic	1.279	4	2	5				1.08995e+06	1.08995
rs2284928	2	208023968	T	C	0.328	1.24793496456e-22	0.869157	rs72968228	59	KLF7	0	intronic	13.93	NA	1	5				1155230	1.15523
rs9288381	2	208025054	T	C	0.3241	5.34819023472e-23	0.885184	rs72968228	59	KLF7	0	intronic	8.042	4	2	7				456950	0.45695
rs9653332	2	208025150	G	C	0.3698	3.22719082659e-27	0.725695	rs72968228	59	KLF7	0	intronic	7.499	3a	2	7				1517160	1.51716
rs7568824	2	208025957	C	A	0.3241	5.52123270745e-23	0.885184	rs72968228	59	KLF7	0	intronic	5.45	6	1	7				422305	0.422305
rs10932180	2	208026913	T	C	0.3628	1.86780655796e-28	0.747152	rs72968228	59	KLF7	0	intronic	10.77	5	1	7
rs3791997	2	208029014	C	A	0.4304	8.51799419309e-11	0.611269	rs1263673	59	KLF7	0	intronic	13.99	4	1	1				1.5852e+06	1.5852
rs72966249	2	208029510	C	G	0.1899	3.32797088384e-08	0.960514	rs72968209	59	KLF7	0	intronic	17.04	2b	1	1				50290.2	0.0502903
rs6717413	2	208031167	A	G	0.3658	1.38183945879e-28	0.746891	rs72968228	59	KLF7	0	intronic	16.35	2a	1	1				1.3742e+06	1.3742
rs7568369	2	208031315	G	T	0.3658	3.12591757985e-28	0.746891	rs72968228	59	KLF7	0	intronic	9.719	2a	1	1				1.06773e+06	1.06773
rs57314858	2	208031471	C	T	0.3668	3.6140321493e-19	0.819634	rs1263673	59	KLF7	0	intronic	11.11	4	1	1				166152	0.166152
rs2037893	2	208031796	G	C	0.3648	5.91492426577e-28	0.749059	rs72968228	59	KLF7	0	UTR5	7.558	4	1	1				1.11127e+06	1.11127
rs9630998	2	208033349	G	T	0.3241	4.93396697297e-23	0.893769	rs72968228	59	KLF7	1357	intergenic	2.228	7	1	15				334218	0.334218
rs1920048	2	208033676	A	G	0.3648	1.28564530574e-28	0.749059	rs72968228	59	KLF7	1684	intergenic	1.119	NA	5	15				893995	0.893995
rs10195438	2	208036820	C	A	0.3648	1.57535750646e-28	0.749059	rs72968228	59	AC007879.1	1537	intergenic	6.555	5	5	15				756118	0.756117
rs10172302	2	208036986	A	G	0.3648	1.75295645482e-28	0.749059	rs72968228	59	AC007879.1	1371	intergenic	1.383	5	5	15				731972	0.731973
rs7593828	2	208037797	C	G	0.3648	1.36938501224e-28	0.749059	rs72968228	59	AC007879.1	560	upstream	6.849	5	5	15				1048030	1.04803
rs7608012	2	208037900	T	C	0.3648	1.73103061293e-28	0.749059	rs72968228	59	AC007879.1	457	upstream	7.232	5	5	15
rs113814941	2	208039979	C	T	0.3658	1.23224279538e-29	0.7532	rs72968228	59	AC007879.1	0	ncRNA_intronic	6.299	5	5	15
rs111432129	2	208040003	A	G	0.325	9.40114822098e-23	0.898013	rs72968228	59	AC007879.1	0	ncRNA_intronic	4.321	5	5	15
rs12694079	2	208041399	G	A	0.3608	1.46207714059e-28	0.770743	rs72968228	59	AC007879.1	0	ncRNA_intronic	5.757	7	5	15				832142	0.832143
rs55772859	2	208042581	C	A	0.33	2.46721277077e-27	0.965053	rs72968228	59	AC007879.1	0	ncRNA_intronic	0.619	6	5	15
rs7592120	2	208043913	T	C	0.329	3.09684063002e-27	0.969136	rs72968228	59	AC007879.1	0	ncRNA_intronic	1.719	7	5	15				356720	0.35672
rs62188629	2	208044470	G	A	0.327	1.65482021171e-27	0.9686	rs72968228	59	AC007879.1	0	ncRNA_intronic	1.699	7	5	15				371738	0.371737
rs6732156	2	208044947	C	T	0.3678	3.50615016714e-33	0.82532	rs72968228	59	AC007879.1	0	ncRNA_intronic	0.79	5	5	15				944868	0.944867
rs6732724	2	208045247	G	A	0.4473	5.92311314872e-18	0.717875	rs1263673	59	AC007879.1	0	ncRNA_intronic	2.573	6	5	15				769285	0.769285
rs7586192	2	208046261	G	A	0.3678	1.17613951508e-33	0.82532	rs72968228	59	AC007879.1	0	ncRNA_intronic	2.559	7	5	15				1.00502e+06	1.00502
rs7586277	2	208046312	G	A	0.328	3.85320651528e-27	0.973304	rs72968228	59	AC007879.1	0	ncRNA_intronic	1.63	6	5	15				314640	0.31464
rs7586399	2	208046439	G	A	0.3688	1.17344029861e-33	0.822843	rs72968228	59	AC007879.1	0	ncRNA_intronic	12.78	5	5	15				1206505	1.2065
rs7600286	2	208046557	T	C	0.3678	1.17646416226e-33	0.818438	rs72968228	59	AC007879.1	0	ncRNA_intronic	0.776	5	5	15				1.25587e+06	1.25587
rs2111593	2	208046998	C	T	0.3688	1.28301352537e-33	0.822843	rs72968228	59	AC007879.1	0	ncRNA_intronic	2.999	NA	5	15				1.1683e+06	1.1683
rs72968209	2	208047441	T	C	0.1879	2.29319440547e-08	1	rs72968209	59	AC007879.1	0	ncRNA_intronic	15.76	5	2	15
rs62188630	2	208049168	G	A	0.326	3.852502344e-27	0.981899	rs72968228	59	AC007879.1	0	ncRNA_intronic	1.46	4	5	15				1.18103e+06	1.18103
rs2111592	2	208049581	G	A	0.3241	3.87349993683e-27	0.981795	rs72968228	59	AC007879.1	0	ncRNA_intronic	0.414	NA	2	15				383575	0.383575
rs1263686	2	208050149	C	T	0.325	1.03265339074e-27	0.99544	rs72968228	59	AC007879.1	0	ncRNA_intronic	0.494	5	5	15				1090340	1.09034
rs1263674	2	208055723	T	C	0.325	5.44833848135e-28	0.99544	rs72968228	59	AC007879.1:AC007879.2	00:00:00	ncRNA_intronic	10.94	NA	5	15
rs1263673	2	208055947	G	A	0.3767	9.15017619225e-28	1	rs1263673	59	AC007879.1:AC007879.2	00:00:00	ncRNA_intronic	0.052	NA	5	15				1.28268e+06	1.28268
rs4141428	2	208059440	C	T	0.3648	7.41041192697e-35	0.826978	rs72968228	59	AC007879.1:AC007879.2	00:00:00	ncRNA_intronic	6.473	NA	5	15				1.04533e+06	1.04533
rs2360675	2	208059640	A	C	0.4563	1.75976584544e-46	1	rs2360675	59	AC007879.1:AC007879.2	00:00:00	ncRNA_intronic	17.16	6	5	15				203899	0.203899
rs72968228	2	208061078	T	A	0.3241	1.59033122948e-28	1	rs72968228	59	AC007879.1:AC007879.2	00:00:00	ncRNA_intronic	1.434	6	5	15				150721	0.150721
rs1268864	2	208061275	T	C	0.325	1.99459949968e-28	0.99544	rs72968228	59	AC007879.1:AC007879.2	00:00:00	ncRNA_intronic	2.072	NA	5	15				1.22946e+06	1.22946
rs1320930	2	208065250	G	C	0.3658	4.83855281661e-35	0.831407	rs72968228	59	AC007879.1:AC007879.2	00:00:00	ncRNA_intronic	8.84	7	5	15				645932	0.645933
rs1035266	2	208066676	C	T	0.3648	5.02844127953e-35	0.834009	rs72968228	59	AC007879.1:AC007879.2	00:00:00	ncRNA_intronic	6.967	NA	5	15				670725	0.670725
rs1035265	2	208066895	C	G	0.3648	5.96835991071e-35	0.834009	rs72968228	59	AC007879.1:AC007879.2	00:00:00	ncRNA_intronic	3.461	5	5	15				633858	0.633857
rs17219514	2	208067301	A	G	0.3231	1.89175810836e-28	0.995446	rs72968228	59	AC007879.1:AC007879.2	00:00:00	ncRNA_intronic	1.498	7	5	15				197240	0.19724
rs10804156	2	208067684	T	C	0.3638	2.83148982041e-35	0.837608	rs72968228	59	AC007879.1:AC007879.2	00:00:00	ncRNA_intronic	6.382	4	5	15				978282	0.978283
rs1920049	2	208068379	C	T	0.3807	3.9523797109e-35	0.76104	rs72968228	59	AC007879.1:AC007879.2	00:00:00	ncRNA_intronic	3.769	7	5	15				465038	0.465037
rs11890054	2	208069148	C	T	0.3628	3.51058884511e-35	0.833171	rs72968228	59	AC007879.1:AC007879.2	00:00:00	ncRNA_intronic	2.064	7	5	15				940115	0.940115
rs10932182	2	208070211	C	T	0.3638	1.78040070636e-34	0.829566	rs72968228	59	AC007879.1:AC007879.2	00:00:00	ncRNA_intronic	8.175	5	5	15				859662	0.859662
rs10221711	2	208071813	C	T	0.3797	8.30159575761e-35	0.756687	rs72968228	59	AC007879.1:AC007879.2	00:00:00	ncRNA_intronic	5.316	7	5	15				448755	0.448755
rs723305	2	208073417	G	A	0.3221	4.79561231889e-28	0.990927	rs72968228	59	AC007879.1:AC007879.2	00:00:00	ncRNA_intronic	0.944	7	5	15				198490	0.19849
rs56404650	2	208076457	T	C	0.3231	5.443273443e-28	0.995446	rs72968228	59	AC007879.1:AC007879.2	00:00:00	ncRNA_intronic	0.491	6	5	15				436430	0.43643
rs4583445	2	208076538	A	T	0.3529	1.68751924988e-27	0.865201	rs72968228	59	AC007879.1:AC007879.2	00:00:00	ncRNA_intronic	4.297	6	5	15
rs10211041	2	208076911	G	A	0.3231	8.11865911975e-28	0.986349	rs72968228	59	AC007879.1:AC007879.2	00:00:00	ncRNA_intronic	3.577	6	5	15
rs10187826	2	208076936	A	G	0.3231	8.11865911975e-28	0.986349	rs72968228	59	AC007879.1:AC007879.2	00:00:00	ncRNA_intronic	1.681	7	5	15				1116515	1.11651
rs12617897	2	208077446	A	G	0.3221	3.85442008209e-28	0.990927	rs72968228	59	AC007879.1:AC007879.2	00:00:00	ncRNA_intronic	6.176	7	5	15				1.14649e+06	1.14649
rs7557813	2	208078957	T	A	0.327	6.94794694741e-28	0.977557	rs72968228	59	AC007879.1:AC007879.2	00:00:00	ncRNA_intronic	17.76	7	5	15				1.10243e+06	1.10243
rs1990777	2	208079496	T	G	0.326	6.6759618486e-28	0.973057	rs72968228	59	AC007879.1:AC007879.2	00:00:00	ncRNA_intronic	5.319	NA	5	15				1009320	1.00932
rs972189	2	208079690	C	T	0.3807	1.22536955524e-34	0.76104	rs72968228	59	AC007879.1:AC007879.2	00:00:00	ncRNA_intronic	7.48	NA	5	15				522588	0.522587
rs2216375	2	208079942	T	C	0.327	6.02760248464e-28	0.968822	rs72968228	59	AC007879.1:AC007879.2	00:00:00	ncRNA_intronic	4.482	7	5	15				1.02824e+06	1.02824
rs4465756	2	208080291	T	C	0.3638	2.0951374263e-34	0.829566	rs72968228	59	AC007879.1:AC007879.2	00:00:00	ncRNA_intronic	20.4	3a	5	15				740275	0.740275
rs759663	2	208080975	A	G	0.3221	5.4426452626e-28	0.990927	rs72968228	59	AC007879.1:AC007879.2	00:00:00	ncRNA_intronic	3.939	NA	5	15
rs741476	2	208081126	G	A	0.3628	2.14906910484e-34	0.825158	rs72968228	59	AC007879.1:AC007879.2	00:00:00	ncRNA_intronic	9.667	NA	5	15
rs1076492	2	208081780	T	C	0.4324	7.66317306638e-44	0.906512	rs2360675	59	AC007879.1:AC007879.2	00:00:00	ncRNA_intronic	1.329	6	5	15				802005	0.802005
rs62188635	2	208082510	T	C	0.4553	2.1851314215e-35	0.796004	rs2360675	59	AC007879.1:AC007879.2	00:00:00	ncRNA_intronic	1.589	6	5	15
rs6739830	2	208082651	G	A	0.4165	6.34569842851e-40	0.825192	rs2360675	59	AC007879.1:AC007879.2	00:00:00	ncRNA_intronic	0.294	6	5	15				1.17995e+06	1.17995
rs741475	2	208087139	T	C	0.4294	9.93907130793e-37	0.799933	rs2360675	59	AC007879.1:AC007879.2	00:00:00	ncRNA_intronic	7.84	5	5	15				552052	0.552052
rs759661	2	208087929	A	T	0.3708	2.47806291593e-31	0.819813	rs72968228	59	AC007879.2	0	ncRNA_intronic	18.66	2b	5	15				965945	0.965945
rs960379	2	208088537	T	C	0.4036	9.30131404158e-35	0.735389	rs2360675	59	AC007879.2	0	ncRNA_intronic	6.696	7	5	15				1.0178e+06	1.0178
rs1987285	2	208088791	T	G	0.4036	3.96183196765e-35	0.735389	rs2360675	59	AC007879.2	0	ncRNA_intronic	0.088	NA	5	15				1040940	1.04094
rs11695409	2	208088987	A	G	0.3728	7.37337108568e-31	0.814799	rs72968228	59	AC007879.2	0	ncRNA_intronic	0.919	7	5	15				1.06596e+06	1.06596
rs2216374	2	208089904	C	T	0.3608	1.31190242324e-19	1	rs2216374	59	AC007879.2	0	ncRNA_intronic	8.213	4	2	7				831335	0.831335
rs717973	2	208091112	A	G	0.4573	2.14771072659e-19	0.679924	rs10165504	59	AC007879.2	0	ncRNA_intronic	4.475	4	5	7				1032550	1.03255
rs17219768	2	208093980	C	T	0.3509	4.42850648601e-22	0.859799	rs10165504	59	AC007879.2	0	ncRNA_intronic	0.342	5	5	5				1371350	1.37135
rs13420163	2	208096470	C	T	0.3519	4.34571711832e-21	0.863885	rs10165504	59	AC007879.2	0	ncRNA_intronic	15.02	5	5	15				1.3805e+06	1.3805
rs6435367	2	208096604	A	G	0.3519	3.21783257402e-21	0.863885	rs10165504	59	AC007879.2	0	ncRNA_intronic	12.58	5	5	15				1387635	1.38763
rs4564758	2	208096669	T	C	0.2942	6.03167445072e-16	0.721047	rs55917969	59	AC007879.2	0	ncRNA_intronic	3.556	5	5	15
rs12328009	2	208096911	T	C	0.3519	3.96610368807e-21	0.863885	rs10165504	59	AC007879.2	0	ncRNA_intronic	7.828	5	5	15				1.3437e+06	1.3437
rs13401786	2	208098405	A	G	0.3738	6.34882445224e-25	0.995717	rs10165504	59	AC007879.2	0	ncRNA_intronic	2.358	5	2	15
rs991685	2	208099447	G	C	0.2863	1.31373534744e-14	0.721533	rs55917969	59	AC007879.2	0	ncRNA_intronic	0.216	5	2	15				815250	0.81525
rs991684	2	208099497	C	T	0.2883	1.08240247955e-15	0.741913	rs55917969	59	AC007879.2	0	ncRNA_intronic	0.409	NA	2	15				786815	0.786815
rs10165504	2	208100161	C	T	0.3728	3.73465964262e-25	1	rs10165504	59	AC007879.2:AC007879.3	00:00:00	ncRNA_exonic:splicing	7.154	5	5	15				1.36953e+06	1.36953
rs10189395	2	208100354	A	G	0.3181	4.34687902764e-20	0.775705	rs10165504	59	AC007879.2:AC007879.3	00:00:00	ncRNA_intronic	4.626	5	5	15				1.17959e+06	1.17959
rs55917969	2	208100440	C	T	0.2356	1.16622574032e-17	1	rs55917969	59	AC007879.2:AC007879.3	00:00:00	ncRNA_intronic	0.252	2b	2	15				158588	0.158588
rs7583516	2	208100648	C	T	0.3678	1.07854418751e-23	0.978663	rs10165504	59	AC007879.2:AC007879.3	00:00:00	ncRNA_exonic	3.095	5	2	15				1257440	1.25744
rs13385352	2	208102505	T	C	0.2893	9.43524675223e-16	0.738065	rs55917969	59	AC007879.3	0	ncRNA_intronic	2.364	5	5	15				701565	0.701565
rs11891365	2	208103440	A	G	0.3698	9.6725217356e-22	0.854391	rs10165504	59	AC007879.3	840	upstream	4.019	5	2	15				1.16698e+06	1.16698
rs6761015	2	208105477	T	A	0.3439	6.74175519682e-19	0.740494	rs10165504	59	AC007879.7:AC007879.5	00:00:00	ncRNA_intronic	3.094	4	1	15
rs6732634	2	208105478	A	C	0.3439	6.74175519682e-19	0.740494	rs10165504	59	AC007879.7:AC007879.5	00:00:00	ncRNA_intronic	2.956	4	1	15
rs10490474	2	208108832	C	G	0.3827	8.06676838106e-19	0.813023	rs10165504	59	AC007879.7:AC007879.5	00:00:00	ncRNA_intronic	16.26	5	4	15				464110	0.46411
rs3887307	2	208109194	C	T	0.3718	4.56518004291e-18	0.771643	rs10165504	59	AC007879.7:AC007879.5	00:00:00	ncRNA_intronic	2.577	5	4	15
rs741474	2	208109946	A	G	0.3827	6.04951368742e-19	0.813023	rs10165504	59	AC007879.7:AC007879.5	00:00:00	ncRNA_intronic	6.062	NA	4	15				512080	0.51208
rs741473	2	208110035	C	G	0.3827	5.65426851967e-19	0.813023	rs10165504	59	AC007879.7:AC007879.5	00:00:00	ncRNA_exonic	8.557	7	4	15				436792	0.436792
rs10932184	2	208111832	C	G	0.3827	1.62405776512e-19	0.813023	rs10165504	59	AC007879.5	0	ncRNA_intronic	0.136	7	4	15				436005	0.436005
rs12469545	2	208112070	C	T	0.3439	1.57256807825e-19	0.740494	rs10165504	59	AC007879.5	0	ncRNA_intronic	6.687	7	4	15				654040	0.65404
rs12694081	2	208112423	C	G	0.3439	1.97480265521e-19	0.740494	rs10165504	59	AC007879.5	0	ncRNA_intronic	2.397	7	5	15				616872	0.616873
rs1035264	2	208114245	T	C	0.3907	3.72628943797e-17	0.768718	rs10165504	59	AC007879.5	0	ncRNA_intronic	4.399	NA	5	15				340302	0.340303
rs4675654	2	208115178	A	G	0.3509	1.20838125078e-17	0.696311	rs10165504	59	AC007879.5	0	ncRNA_intronic	6.659	3a	5	15				535195	0.535195
rs4675656	2	208115877	T	C	0.3519	1.2894437533e-17	0.692092	rs10165504	59	AC007879.5	0	ncRNA_intronic	2.732	5	5	15
rs12694082	2	208116756	C	T	0.3429	1.74237169604e-19	0.729771	rs10165504	59	AC007879.5	0	ncRNA_intronic	0.591	4	5	15
rs4344923	2	208117740	C	T	0.3419	1.41919877304e-19	0.725674	rs10165504	59	AC007879.5	0	ncRNA_intronic	3.354	4	5	15				525712	0.525713
rs12618513	2	208118374	C	G	0.339	4.17622056734e-19	0.716408	rs10165504	59	AC007879.5	0	ncRNA_intronic	3.202	5	2	7				212106	0.212107
rs61701870	2	217748637	T	A	0.4811	2.07911915793e-07	0.926192	rs10932680	60	AC007563.5	0	ncRNA_intronic	4.031	5	5	15
rs60565902	2	217748647	C	T	0.4881	1.52712198011e-07	0.929691	rs10932680	60	AC007563.5	0	ncRNA_intronic	2.565	5	5	15
rs16856700	2	217749038	G	A	0.4861	3.05359074272e-07	0.915127	rs10932680	60	AC007563.5	0	ncRNA_intronic	2.551	5	5	15				496690	0.49669
rs6756737	2	217750228	T	C	0.4831	3.49640975583e-07	0.94045	rs10932680	60	AC007563.5	0	ncRNA_intronic	1.378	2b	5	15				627878	0.627877
rs7578471	2	217750506	G	A	0.4742	4.38206935798e-11	0.817112	rs10932680	60	AC007563.5	0	ncRNA_intronic	5.579	2c	5	15				793318	0.793318
rs61405750	2	217751054	T	C	0.4881	9.03229219704e-08	0.9513	rs10932680	60	AC007563.5	0	ncRNA_intronic	1.862	5	5	15				600660	0.60066
rs56978388	2	217751182	G	A	0.4881	1.008950563e-07	0.9513	rs10932680	60	AC007563.5	0	ncRNA_intronic	2.765	5	5	15				629585	0.629585
rs58064225	2	217751250	C	T	0.4881	9.59468865469e-08	0.9513	rs10932680	60	AC007563.5	0	ncRNA_intronic	2.102	5	5	15				651815	0.651815
rs17775499	2	217751577	G	T	0.4881	5.0579760224e-08	0.943901	rs10932680	60	AC007563.5	0	ncRNA_intronic	0.602	4	5	15				696352	0.696353
rs66904467	2	217752096	G	A	0.4891	6.67695856076e-08	0.947576	rs10932680	60	AC007563.5	0	ncRNA_intronic	1.364	5	2	15				660945	0.660945
rs6718946	2	217753264	G	A	0.4881	7.2964718042e-08	0.9513	rs10932680	60	AC007563.5	0	ncRNA_intronic	0.409	5	2	15				639575	0.639575
rs1922000	2	217755282	T	C	0.4881	1.36853928147e-07	0.958857	rs10932680	60	AC007563.5	0	ncRNA_intronic	0.537	6	5	15				568682	0.568682
rs1179697	2	217759516	C	T	0.4274	1.43901628439e-10	0.782897	rs12471416	60	AC007563.5	0	ncRNA_intronic	0.119	NA	5	15
rs1179691	2	217762183	A	G	0.4274	8.97915892486e-11	0.782897	rs12471416	60	AC007563.5	0	ncRNA_intronic	2.441	NA	5	15				1173950	1.17395
rs60410825	2	217762340	T	C	0.4841	7.92866995207e-08	0.981121	rs10932680	60	AC007563.5	0	ncRNA_intronic	6.151	5	5	15				533905	0.533905
rs1179680	2	217767004	A	T	0.4264	5.21524844602e-11	0.779018	rs12471416	60	AC007563.5	0	ncRNA_intronic	1.538	6	4	15				1.21032e+06	1.21032
rs10932680	2	217768442	T	C	0.4851	3.36339184409e-08	1	rs10932680	60	AC007563.5	0	ncRNA_intronic	3.345	5	5	15				595788	0.595788
rs6734031	2	217769606	G	C	0.4881	6.70244400264e-08	0.988789	rs10932680	60	AC007563.5	0	ncRNA_intronic	1.503	4	5	15				632752	0.632753
rs1179673	2	217772872	A	G	0.4692	3.85167252241e-07	0.81837	rs10932680	60	AC007563.5	0	ncRNA_intronic	0.586	NA	5	15				1079545	1.07954
rs1179672	2	217773890	G	A	0.4891	1.600566744e-07	0.977677	rs10932680	60	AC007563.5	0	ncRNA_intronic	2.061	NA	5	15
rs6735715	2	217774705	T	C	0.4871	2.57345765291e-07	0.970152	rs10932680	60	AC007563.5	0	ncRNA_intronic	5.433	5	5	15				525332	0.525332
rs7589256	2	217775937	T	C	0.4175	4.7578345393e-11	0.775857	rs12471416	60	AC007563.5	0	ncRNA_intronic	2.172	4	5	15				1.21032e+06	1.21032
rs55728723	2	217777759	C	T	0.4901	8.22804870585e-08	0.981525	rs10932680	60	AC007563.5	0	ncRNA_intronic	1.198	4	5	15
rs2372925	2	217789725	G	A	0.3579	1.64575260009e-11	0.916761	rs12471416	60	AC007563.5	0	ncRNA_intronic	2.467	7	5	15				78362.8	0.0783627
rs12471416	2	217791679	A	G	0.3767	2.44407475765e-13	1	rs12471416	60	AC007563.5	0	ncRNA_intronic	2.651	6	5	15				623820	0.62382
rs1179645	2	217796573	A	G	0.4612	2.01635344938e-08	0.76948	rs10932680	60	AC007563.5	0	ncRNA_intronic	3.96	NA	5	15				1.3797e+06	1.3797
rs766589	2	217797478	A	G	0.3728	3.45801578721e-13	0.983631	rs12471416	60	AC007563.5	0	ncRNA_intronic	8.692	NA	5	15				560500	0.5605
rs1080405	2	217797747	T	A	0.4692	9.62018019671e-08	0.792227	rs10932680	60	AC007563.5	0	ncRNA_intronic	16.31	5	5	15				1442175	1.44217
rs2372926	2	217798212	C	G	0.4553	5.172480953e-08	0.746934	rs10932680	60	AC007563.5	0	ncRNA_intronic	3.688	4	5	15				1318795	1.31879
rs1950133	2	217800753	G	A	0.4443	1.95055299676e-07	0.731929	rs10932680	60	AC007563.5	0	ncRNA_intronic	0.782	7	5	15				1362145	1.36214
rs12467732	2	217801062	G	A	0.3549	4.11360841822e-10	0.913882	rs12471416	60	AC007563.5	0	ncRNA_intronic	1.735	5	5	15				105358	0.105358
rs2705592	2	217803756	T	G	0.4692	1.07819840161e-08	0.792227	rs10932680	60	AC007563.5	0	ncRNA_intronic	1.191	7	5	15				1.18957e+06	1.18957
rs2542211	2	217805004	A	G	0.4692	1.13285660882e-08	0.792227	rs10932680	60	AC007563.5	0	ncRNA_intronic	0.41	NA	5	15				1043770	1.04377
rs12694399	2	217805309	T	C	0.4672	1.06872539157e-08	0.800201	rs10932680	60	AC007563.5	0	ncRNA_intronic	2.043	7	5	15				1.09206e+06	1.09206
rs4674127	2	217805954	T	C	0.3777	3.98702911523e-13	0.939324	rs12471416	60	AC007563.5	0	ncRNA_intronic	2.184	6	5	15				98182.8	0.0981827
rs10194193	2	217806086	G	C	0.3777	3.99363439932e-13	0.939324	rs12471416	60	AC007563.5	0	ncRNA_intronic	0.845	7	5	15				86421.2	0.0864213
rs2253533	2	217806215	C	G	0.4672	9.81238948727e-09	0.800201	rs10932680	60	AC007563.5	0	ncRNA_intronic	9.703	7	5	15				1.1551e+06	1.1551
rs2253540	2	217806397	C	T	0.4215	1.63606162002e-08	0.782089	rs12471416	60	AC007563.5	0	ncRNA_intronic	0.863	7	5	15				1155070	1.15507
rs2542209	2	217811464	G	A	0.4245	6.25012684694e-07	0.725183	rs12471416	60	AC007563.5	0	ncRNA_intronic	3.908	NA	5	15				1.43222e+06	1.43222
rs1921997	2	217812119	C	A	0.4245	6.22943004197e-07	0.725183	rs12471416	60	AC007563.5	0	ncRNA_intronic	1.052	6	5	15				1256605	1.2566
rs2542208	2	217812564	G	A	0.4264	7.70744078936e-07	0.718821	rs12471416	60	AC007563.5	0	ncRNA_intronic	0.596	NA	5	15				1393340	1.39334
rs2542207	2	217812611	G	A	0.4245	7.34465323048e-07	0.725183	rs12471416	60	AC007563.5	0	ncRNA_intronic	3.361	NA	5	15				1.27216e+06	1.27216
rs2251129	2	217820635	C	G	0.4284	2.20926405654e-06	0.702519	rs12471416	60	AC007563.5	0	ncRNA_intronic	4.131	7	7	15				1343250	1.34325
rs2542204	2	217821802	C	T	0.4264	2.20052301321e-06	0.700787	rs12471416	60	AC007563.5	0	ncRNA_intronic	2.655	NA	7	15				1432335	1.43233
rs873906	2	217824614	G	A	0.4423	3.02843310555e-06	0.65738	rs12471416	60	AC007563.5	0	ncRNA_intronic	1.588	NA	5	15
rs2372928	2	217827849	A	G	0.3509	2.75904052176e-10	0.718521	rs12471416	60	AC007563.5	0	ncRNA_intronic	0.853	6	9	15				55914.2	0.0559142
rs13396107	2	217831344	C	G	0.4046	7.24885812649e-08	0.709694	rs12471416	60	AC007563.5	0	ncRNA_intronic	0.747	6	5	15
rs10195960	2	217832598	T	G	0.3827	1.35953788803e-05	0.633445	rs12471416	60	AC007563.5	0	ncRNA_intronic	4.305	5	5	15				831842	0.831843
rs1922010	2	217834302	C	A	0.3946	5.73178511632e-08	0.644189	rs12471416	60	AC007563.5	0	ncRNA_intronic	3.352	NA	5	15				834382	0.834383
rs4672814	2	217834419	A	G	0.3986	2.04540923611e-07	0.633135	rs12471416	60	AC007563.5	0	ncRNA_intronic	2.612	7	5	15				632120	0.63212
rs13420604	2	217837588	C	T	0.3688	7.37040279144e-08	0.671474	rs13400530	60	AC007563.5	0	ncRNA_intronic	1.436	7	5	15				881180	0.88118
rs10207131	2	217839801	G	T	0.325	1.00485086522e-09	0.91382	rs13400530	60	AC007563.5	0	ncRNA_intronic	1.024	5	2	15				976198	0.976198
rs13405200	2	217846039	A	G	0.3429	1.73866862491e-10	0.872602	rs13400530	60	AC007563.5	0	ncRNA_intronic	13.29	6	9	15
rs13400530	2	217848067	T	C	0.3111	1.29986767713e-11	1	rs13400530	60	AC007563.5	0	ncRNA_intronic	3.491	6	5	15				746682	0.746683
rs2551107	2	222682694	T	C	0.2704	2.01521859361e-08	0.850106	rs2161765	61	AC009302.2	126247	intergenic	0.232	5	5	15				506715	0.506715
rs4673004	2	222682859	A	G	0.2515	1.13451877273e-08	0.766141	rs2161765	61	AC009302.2	126082	intergenic	2.965	4	5	15				553308	0.553307
rs2161765	2	222685565	A	G	0.2445	4.66417953466e-11	1	rs2161765	61	AC009302.2	123376	intergenic	0.607	7	5	15				893400	0.8934
rs7591744	2	222689596	T	C	0.2068	1.89902393916e-10	0.804812	rs2161765	61	AC009302.2	119345	intergenic	10.31	6	5	15				320812	0.320813
rs4099412	2	222693807	G	A	0.2803	4.35790210544e-14	0.777071	rs4510218	61	AC009302.2	115134	intergenic	1.842	7	9	15				819168	0.819168
rs7576360	2	222694171	G	C	0.3181	1.06396336618e-11	0.812731	rs62180488	61	AC009302.2	114770	intergenic	13.19	6	9	15				703550	0.70355
rs7580262	2	222695346	G	C	0.2286	1.59455198697e-22	0.989295	rs4510218	61	AC009302.2	113595	intergenic	3.071	7	9	15				292175	0.292175
rs2432679	2	222695380	A	C	0.4722	8.29348171791e-08	0.626727	rs62180488	61	AC009302.2	113561	intergenic	2.022	7	9	15				1338755	1.33875
rs2194368	2	222695639	C	T	0.4712	7.96270239129e-08	0.629203	rs62180488	61	AC009302.2	113302	intergenic	4.699	6	7	15				1356005	1.356
rs2551205	2	222701551	C	G	0.2674	6.93091634544e-21	0.795128	rs4510218	61	AC009302.2	107390	intergenic	1.579	7	5	15				1099320	1.09932
rs2551112	2	222701920	T	G	0.2674	6.65729076894e-21	0.795128	rs4510218	61	AC009302.2	107021	intergenic	4.997	NA	14	15				1.06392e+06	1.06392
rs17312308	2	222702714	T	C	0.2276	2.82486530779e-22	0.994667	rs4510218	61	AC009302.2	106227	intergenic	1.015	6	9	15				214055	0.214055
rs62180474	2	222704360	T	G	0.2276	4.23123349078e-22	0.994667	rs4510218	61	AC009302.2	104581	intergenic	13.05	6	5	15				265232	0.265232
rs12477156	2	222705768	A	G	0.4712	1.58153964583e-07	0.629203	rs62180488	61	AC009302.2	103173	intergenic	1.161	6	5	15				1346270	1.34627
rs17312420	2	222709722	C	A	0.2664	1.84772589943e-20	0.789849	rs4510218	61	AC009302.2	99219	intergenic	0.204	5	5	15				954422	0.954422
rs78489974	2	222710493	C	T	0.1859	1.12904686058e-13	0.792133	rs4510218	61	AC009302.2	98448	intergenic	2.397	NA	5	15
rs6723377	2	222711382	A	G	0.4712	1.35003986001e-07	0.629203	rs62180488	61	AC009302.2	97559	intergenic	0.062	7	5	15				1315765	1.31577
rs17523271	2	222712951	C	G	0.2674	1.69628158142e-20	0.795128	rs4510218	61	AC009302.2	95990	intergenic	1.231	5	5	15				1139775	1.13977
rs72971007	2	222713533	G	A	0.2276	3.9299895914e-22	0.994667	rs4510218	61	AC009302.2	95408	intergenic	6.206	6	5	15
rs62180482	2	222715518	G	C	0.2276	1.25899568563e-22	0.994667	rs4510218	61	AC009302.2	93423	intergenic	4.41	6	7	15				263700	0.2637
rs4099413	2	222716083	A	C	0.2276	1.18290137356e-22	0.994664	rs4510218	61	AC009302.2	92858	intergenic	5.388	6	7	15				274992	0.274992
rs4099414	2	222716237	G	A	0.2286	1.18118106827e-22	1	rs4510218	61	AC009302.2	92704	intergenic	1.065	7	7	15				335648	0.335647
rs7422445	2	222716524	T	C	0.4742	1.00561239586e-07	0.646023	rs62180488	61	AC009302.2	92417	intergenic	11.55	5	7	15				1332240	1.33224
rs4674616	2	222717778	C	T	0.4742	1.46004596953e-07	0.646023	rs62180488	61	AC009302.2	91163	intergenic	16.34	6	5	15				1.33379e+06	1.33379
rs4674617	2	222717946	G	A	0.2286	1.2530784089e-22	1	rs4510218	61	AC009302.2	90995	intergenic	14.57	6	5	15				267430	0.26743
rs13021290	2	222718476	G	A	0.4742	1.97820652072e-07	0.646023	rs62180488	61	AC009302.2	90465	intergenic	6.403	7	7	15				1362485	1.36248
rs62180484	2	222719169	G	A	0.2694	3.29465009332e-21	0.789913	rs4510218	61	AC009302.2	89772	intergenic	3.012	7	9	15				1.13018e+06	1.13018
rs4535037	2	222719611	C	T	0.4742	8.49132908048e-08	0.646023	rs62180488	61	AC009302.2	89330	intergenic	0.04	7	9	15				1.14776e+06	1.14776
rs4589747	2	222719871	A	T	0.4742	8.69484045151e-08	0.646023	rs62180488	61	AC009302.2	89070	intergenic	3.365	7	9	15				1.19446e+06	1.19446
rs4099415	2	222721237	T	A	0.4742	8.60668179527e-08	0.646023	rs62180488	61	AC009302.2	87704	intergenic	1.535	6	9	15				1.16481e+06	1.16481
rs4099416	2	222721403	C	T	0.4742	8.60668179527e-08	0.646023	rs62180488	61	AC009302.2	87538	intergenic	6.283	5	9	15				1.15446e+06	1.15446
rs10932927	2	222722102	C	T	0.3608	4.64175497623e-11	1	rs62180488	61	AC009302.2	86839	intergenic	0.5	7	9	15				1.08362e+06	1.08362
rs4674618	2	222722187	T	C	0.2694	3.03814375453e-21	0.789913	rs4510218	61	AC009302.2	86754	intergenic	14.76	6	9	15				935540	0.93554
rs4546003	2	222722788	C	T	0.2694	2.59615634112e-21	0.789913	rs4510218	61	AC009302.2	86153	intergenic	5.497	7	14	15				940712	0.940712
rs4375855	2	222722789	G	A	0.4742	8.9470623526e-08	0.646023	rs62180488	61	AC009302.2	86152	intergenic	3.943	7	14	15				1345300	1.3453
rs11680655	2	222722875	A	T	0.4742	8.9470623526e-08	0.646023	rs62180488	61	AC009302.2	86066	intergenic	2.888	7	14	15				1324620	1.32462
rs62180487	2	222723462	C	A	0.2276	5.55677226356e-23	0.994664	rs4510218	61	AC009302.2	85479	intergenic	0.482	7	14	15				215102	0.215102
rs34623567	2	222724015	C	T	0.4742	9.18961123973e-08	0.646023	rs62180488	61	AC009302.2	84926	intergenic	0.166	6	14	15				1356155	1.35615
rs4510218	2	222726388	G	A	0.2286	5.00812904075e-23	1	rs4510218	61	AC009302.2	82553	intergenic	7.833	7	9	15				264592	0.264593
rs62180488	2	222727282	C	T	0.3608	3.62134605997e-11	1	rs62180488	61	AC009302.2	81659	intergenic	3.409	6	9	15				1.30538e+06	1.30538
rs13023372	2	222727373	T	C	0.4742	7.51012255976e-08	0.646023	rs62180488	61	AC009302.2	81568	intergenic	0.207	6	9	15				1387635	1.38763
rs6757533	2	222728516	T	C	0.4742	7.48162525586e-08	0.646023	rs62180488	61	AC009302.2	80425	intergenic	1.848	6	9	15				1.28766e+06	1.28766
rs12987476	2	222729203	T	G	0.4751	9.86982432034e-08	0.644962	rs62180488	61	AC009302.2	79738	intergenic	0.628	6	9	15
rs4084367	2	222729505	A	G	0.2694	2.66364371264e-21	0.789913	rs4510218	61	AC009302.2	79436	intergenic	4.239	7	9	15				863722	0.863722
rs62180520	2	222729707	A	G	0.2694	2.66364371264e-21	0.789913	rs4510218	61	AC009302.2	79234	intergenic	8.054	7	9	15				842795	0.842795
rs7597911	2	222729727	C	T	0.4742	7.48162525586e-08	0.646023	rs62180488	61	AC009302.2	79214	intergenic	4.621	7	9	15				1241855	1.24185
rs72971048	2	222730890	A	G	0.2286	8.3296179229e-23	1	rs4510218	61	AC009302.2	78051	intergenic	10.64	5	9	15				212990	0.21299
rs7599992	2	222732024	T	G	0.4742	1.11572320345e-07	0.646023	rs62180488	61	AC009302.2	76917	intergenic	0.33	6	9	15				1167105	1.16711
rs10932928	2	222732382	A	C	0.4742	1.11572320345e-07	0.646023	rs62180488	61	AC009302.2	76559	intergenic	4.301	6	9	15				1325280	1.32528
rs11676913	2	222732830	C	G	0.4742	1.12545531498e-07	0.646023	rs62180488	61	AC009302.2	76111	intergenic	0.161	6	9	15				1161105	1.16111
rs62180521	2	222734788	G	A	0.2694	4.27955454414e-21	0.789913	rs4510218	61	AC009302.2	74153	intergenic	5.838	7	9	15				758028	0.758027
rs6436274	2	222735304	G	T	0.4742	1.00156252973e-07	0.646023	rs62180488	61	AC009302.2	73637	intergenic	2.609	7	9	15				1.33924e+06	1.33924
rs6749503	2	222735596	G	A	0.4742	9.28888312244e-08	0.646023	rs62180488	61	AC009302.2	73345	intergenic	0.256	6	9	15				1.34158e+06	1.34158
rs4284822	2	222736029	C	T	0.4742	9.60533572255e-08	0.646023	rs62180488	61	AC009302.2	72912	intergenic	2.436	7	9	15				1.32543e+06	1.32543
rs4371352	2	222736232	A	C	0.2694	4.89132628021e-21	0.789913	rs4510218	61	AC009302.2	72709	intergenic	8.578	6	9	15				876430	0.87643
rs4387786	2	222736472	G	A	0.2694	5.24092976542e-21	0.789913	rs4510218	61	AC009302.2	72469	intergenic	13.53	7	9	15				862980	0.86298
rs4085398	2	222737511	T	C	0.2694	4.10164151193e-21	0.789913	rs4510218	61	AC009302.2	71430	intergenic	4.25	7	9	15				762515	0.762515
rs4085399	2	222737884	G	A	0.2286	1.04290289654e-22	1	rs4510218	61	AC009302.2	71057	intergenic	18.08	6	9	15				225548	0.225548
rs17312518	2	222738041	G	A	0.2286	1.04290289654e-22	1	rs4510218	61	AC009302.2	70900	intergenic	0.101	5	9	15				252142	0.252142
rs62180522	2	222738423	G	A	0.2286	1.04290289654e-22	1	rs4510218	61	AC009302.2	70518	intergenic	0.225	6	9	15				215466	0.215466
rs4099417	2	222738999	G	A	0.4742	7.92978568253e-08	0.646023	rs62180488	61	AC009302.2	69942	intergenic	19.35	7	9	15				1384870	1.38487
rs4099418	2	222739011	A	C	0.4722	8.1649861872e-08	0.634793	rs62180488	61	AC009302.2	69930	intergenic	20.9	6	9	15				1356155	1.35615
rs62180523	2	222740503	C	A	0.2674	6.12405172815e-21	0.778094	rs4510218	61	AC009302.2	68438	intergenic	1.085	7	9	15				758278	0.758278
rs62180524	2	222740592	C	T	0.2674	6.12405172815e-21	0.778094	rs4510218	61	AC009302.2	68349	intergenic	0.348	7	9	15				801940	0.80194
rs6436276	2	222742853	T	C	0.4732	1.12574866472e-07	0.6404	rs62180488	61	AC009302.2	66088	intergenic	1.904	7	9	15				1256325	1.25632
rs9917253	2	222743421	C	T	0.2674	5.21790929662e-21	0.778094	rs4510218	61	AC009302.2	65520	intergenic	12.69	6	9	15				739005	0.739005
rs4099420	2	222748451	T	C	0.4732	1.2155587852e-07	0.633729	rs62180488	61	AC009302.2	60490	intergenic	9.598	6	2	15				1.17662e+06	1.17662
rs4099421	2	222748529	T	C	0.2684	1.42154276262e-20	0.774214	rs4510218	61	AC009302.2	60412	intergenic	2.351	7	2	15				737470	0.73747
rs6436277	2	222749226	A	G	0.4722	8.44696124491e-08	0.641486	rs62180488	61	AC009302.2	59715	intergenic	1.826	7	5	15				1165295	1.16529
rs4674620	2	222749401	G	T	0.2674	4.67557469946e-21	0.778094	rs4510218	61	AC009302.2	59540	intergenic	1.52	6	5	15				814100	0.8141
rs62180527	2	222752116	C	T	0.2256	3.62819457944e-22	0.984042	rs4510218	61	AC009302.2	56825	intergenic	3.683	6	5	15				180671	0.180671
rs17312759	2	222755728	G	A	0.2256	2.3067857215e-22	0.984042	rs4510218	61	AC009302.2	53213	intergenic	0.787	7	5	15				660580	0.66058
rs7582301	2	222756830	T	C	0.4622	1.12688808211e-07	0.621169	rs62180488	61	AC009302.2	52111	intergenic	2.049	7	5	15
rs7594804	2	222757049	A	G	0.4583	1.32476307534e-07	0.610398	rs62180488	61	AC009302.2	51892	intergenic	2.637	7	5	15
rs140817176	2	222757470	C	T	0.2187	2.27657094508e-21	0.947871	rs4510218	61	AC009302.2	51471	intergenic	1.744	5	5	15
rs17312814	2	222758822	C	T	0.2187	1.30613702297e-21	0.936892	rs4510218	61	AC009302.2	50119	intergenic	1.15	6	5	15				455332	0.455332
rs4674621	2	222759056	C	T	0.2197	4.61815614417e-22	0.931395	rs4510218	61	AC009302.2	49885	intergenic	0.171	6	5	15				1.04264e+06	1.04264
rs13398147	2	222760279	C	T	0.2187	3.57916916162e-22	0.936892	rs4510218	61	AC009302.2	48662	intergenic	0.334	5	5	15				667165	0.667165
rs62180530	2	222761682	G	A	0.2217	6.56385446297e-22	0.941776	rs4510218	61	AC009302.2	47259	intergenic	14.99	5	1	15				191822	0.191822
rs17312891	2	222762474	G	C	0.2207	3.91400113898e-22	0.947226	rs4510218	61	AC009302.2	46467	intergenic	0.416	5	7	15				760762	0.760763
rs4673005	2	222766890	T	G	0.3151	7.63102535136e-11	0.755505	rs62180488	61	AC009302.2	42051	intergenic	3.052	6	9	15				1.40567e+06	1.40567
rs6739602	2	222772976	G	A	0.2127	1.48657924615e-20	0.772413	rs4510218	61	AC009302.2	35965	intergenic	7.333	5	13	15				77451.5	0.0774515
rs62180532	2	222775058	G	A	0.2117	1.93564778036e-20	0.766991	rs4510218	61	AC009302.2	33883	intergenic	5.311	7	5	15				66538.5	0.0665385
rs16863168	2	222783914	G	C	0.1451	3.03798892129e-12	0.960112	rs1364391	61	AC009302.2	25027	intergenic	0.79	7	5	15				715665	0.715665
rs824918	2	222785645	G	A	0.1451	2.39833872972e-12	0.960112	rs1364391	61	AC009302.2	23296	intergenic	10.75	6	5	15				1418155	1.41816
rs824920	2	222786280	G	T	0.1451	4.17728844069e-12	0.960112	rs1364391	61	AC009302.2	22661	intergenic	2.116	NA	5	15				1.60376e+06	1.60376
rs707447	2	222786796	C	A	0.1441	4.34781835297e-12	0.952262	rs1364391	61	AC009302.2	22145	intergenic	7.197	7	5	15				1632235	1.63224
rs824922	2	222789037	T	C	0.1451	2.62091188283e-12	0.960112	rs1364391	61	AC009302.2	19904	intergenic	12.89	7	7	15				1.46973e+06	1.46973
rs824923	2	222789106	T	C	0.1451	3.12352150265e-12	0.960112	rs1364391	61	AC009302.2	19835	intergenic	0.901	7	7	15				1321100	1.3211
rs707449	2	222789320	A	C	0.1451	4.24000488959e-12	0.960112	rs1364391	61	AC009302.2	19621	intergenic	3.926	NA	7	15				1.11167e+06	1.11167
rs824927	2	222800429	G	A	0.1451	6.28061060734e-12	0.960112	rs1364391	61	AC009302.2	8512	intergenic	1.172	6	5	15				1549670	1.54967
rs824928	2	222800746	G	A	0.1451	4.70222914157e-12	0.960112	rs1364391	61	AC009302.2	8195	intergenic	3.52	7	5	15				1361465	1.36146
rs824929	2	222801432	G	A	0.161	6.73090734732e-07	0.841955	rs1364391	61	AC009302.2	7509	intergenic	1.706	7	5	15
rs824933	2	222804191	G	A	0.1451	4.70222914157e-12	0.960112	rs1364391	61	AC009302.2	4750	intergenic	3.83	6	5	15
rs824934	2	222804226	G	T	0.1451	2.30205559097e-12	0.960112	rs1364391	61	AC009302.2	4715	intergenic	5.874	6	5	15
rs1095111	2	222805620	A	G	0.1451	2.52065934093e-12	0.960112	rs1364391	61	AC009302.2	3321	intergenic	0.089	6	5	15
rs824935	2	222807720	G	A	0.1451	6.28061060734e-12	0.960112	rs1364391	61	AC009302.2	1221	intergenic	4.256	NA	2	15				1.11723e+06	1.11723
rs1364392	2	222808067	T	A	0.1501	1.32830178037e-12	1	rs1364391	61	AC009302.2	874	upstream	7.802	4	1	15
rs1364391	2	222808069	C	T	0.1501	1.32830178037e-12	1	rs1364391	61	AC009302.2	872	upstream	1.732	NA	1	15
rs111745190	2	223046616	C	G	0.05467	1.26286061257e-07	0.646742	rs2234675	61	PAX3	17990	intergenic	0.765	7	14	15				86998	0.086998
rs2234675	2	223085955	G	T	0.03678	3.57322379462e-12	1	rs2234675	61	PAX3	0	exonic	25.2	NA	4	15				37856.2	0.0378563
rs2600776	2	237598883	G	T	0.4473	2.45630279763e-13	0.734154	rs3109648	62	AC011286.1	43141	intergenic	1.203	4	5	15				946125	0.946125
rs1470792	2	237599288	C	T	0.2197	4.0799707954e-10	0.733045	rs2600778	62	AC011286.1	42736	intergenic	0.139	7	5	15				950672	0.950673
rs3109648	2	237600019	G	A	0.4722	5.3839625297e-21	1	rs3109648	62	AC011286.1	42005	intergenic	2.908	7	5	15				1125650	1.12565
rs2600777	2	237600633	G	A	0.4861	2.60320902191e-21	0.87851	rs3109648	62	AC011286.1	41391	intergenic	4.034	4	5	15				1.05021e+06	1.05021
rs2167579	2	237600828	C	T	0.1074	9.4520603295e-07	0.931718	rs2720161	62	AC011286.1	41196	intergenic	3.855	5	5	15				234256	0.234256
rs1470793	2	237601109	G	A	0.4831	3.01904923352e-23	0.84565	rs3109648	62	AC011286.1	40915	intergenic	4.741	5	5	15				1076140	1.07614
rs2600778	2	237601296	C	T	0.1899	2.00393119673e-10	1	rs2600778	62	AC011286.1	40728	intergenic	0.006	6	5	15				1057045	1.05705
rs2600772	2	237602522	T	C	0.4821	1.80172645167e-23	0.848815	rs3109648	62	AC011286.1	39502	intergenic	4.004	5	5	15				1.11546e+06	1.11546
rs2600775	2	237602797	C	A	0.1123	7.41833713842e-09	1	rs2720161	62	AC011286.1	39227	intergenic	0.09	7	5	15				244871	0.244871
rs2720136	2	237603352	T	C	0.2366	1.02897922237e-13	1	rs2720136	62	AC011286.1	38672	intergenic	3.107	5	5	15				1.08392e+06	1.08392
rs2600789	2	237603917	A	G	0.4821	5.52670287037e-24	0.848815	rs3109648	62	AC011286.1	38107	intergenic	8.893	5	5	15
rs2600790	2	237604098	C	G	0.1123	3.32746426751e-09	1	rs2720161	62	AC011286.1	37926	intergenic	0.086	5	5	15				216184	0.216184
rs2600791	2	237604353	C	T	0.1272	2.55469744483e-08	0.871863	rs2720161	62	AC011286.1	37671	intergenic	0.247	5	5	15
rs2600792	2	237604556	T	C	0.4662	1.38171029837e-26	0.791217	rs3109648	62	AC011286.1	37468	intergenic	3.82	5	5	15
rs2600793	2	237604811	T	C	0.4672	2.42800734405e-26	0.787282	rs3109648	62	AC011286.1	37213	intergenic	2.083	7	5	15				984185	0.984185
rs3100124	2	237605504	T	G	0.4672	2.81338848553e-26	0.787282	rs3109648	62	AC011286.1	36520	intergenic	0.077	NA	5	15				980508	0.980507
rs2600722	2	237606445	C	A	0.1272	2.51351277915e-08	0.871863	rs2720161	62	AC011286.1	35579	intergenic	0.161	5	5	15				705210	0.70521
rs2600748	2	237609063	G	A	0.4861	2.28516134682e-25	0.84901	rs3109648	62	AC011286.1	32961	intergenic	0.414	6	5	15				1082120	1.08212
rs2167580	2	237609667	G	A	0.2962	2.31755166593e-16	1	rs2167580	62	AC011286.1	32357	intergenic	0.922	5	5	15				912090	0.91209
rs2600749	2	237609991	C	A	0.4871	3.27717854825e-25	0.845298	rs3109648	62	AC011286.1	32033	intergenic	4.481	5	5	15				1060095	1.0601
rs2600779	2	237610963	G	A	0.4364	2.61545481051e-21	1	rs2600779	62	AC011286.1	31061	intergenic	2.96	5	5	15				1194760	1.19476
rs2720161	2	237611019	C	T	0.1123	5.14277851438e-10	1	rs2720161	62	AC011286.1	31005	intergenic	7.349	7	5	15				213634	0.213635
rs2720160	2	237611103	C	T	0.2932	6.14431863653e-16	0.976387	rs2167580	62	AC011286.1	30921	intergenic	6.253	NA	5	15				949882	0.949882
rs2600780	2	237611104	G	A	0.1133	7.8585829522e-10	0.990236	rs2720161	62	AC011286.1	30920	intergenic	0.125	7	5	15				406775	0.406775
rs1869092	2	237611437	C	T	0.2972	4.13047861828e-16	0.995239	rs2167580	62	AC011286.1	30587	intergenic	0.337	3a	5	15				687132	0.687133
rs2600781	2	237611707	G	C	0.4861	1.20611589345e-24	0.848458	rs3109648	62	AC011286.1	30317	intergenic	4.259	4	5	15				707148	0.707148
rs2720159	2	237611946	C	T	0.4861	1.49150402663e-24	0.848458	rs3109648	62	AC011286.1	30078	intergenic	1.774	NA	5	15				733862	0.733862
rs2600782	2	237612268	T	C	0.4861	1.18149540361e-24	0.848458	rs3109648	62	AC011286.1	29756	intergenic	2.597	2b	5	15				649182	0.649182
rs2720158	2	237612393	A	G	0.4861	1.01072995315e-24	0.848458	rs3109648	62	AC011286.1	29631	intergenic	3.192	NA	5	15				636392	0.636393
rs2720157	2	237612848	G	A	0.4901	6.73440106103e-25	0.83543	rs3109648	62	AC011286.1	29176	intergenic	2.521	NA	5	15
rs2720156	2	237613894	G	A	0.4145	1.36620970415e-21	1	rs2720156	62	AC011286.1	28130	intergenic	0.772	NA	2	15				541475	0.541475
rs2600783	2	237614291	G	A	0.164	1.17677266153e-15	1	rs2600783	62	AC011286.1	27733	intergenic	0.086	5	2	15				538452	0.538453
rs2600784	2	237614330	A	G	0.3052	1.24540265626e-26	0.640275	rs2123124	62	AC011286.1	27694	intergenic	1.722	5	2	15				601660	0.60166
rs2600785	2	237614341	C	T	0.2932	3.77923872925e-28	0.649753	rs2123124	62	AC011286.1	27683	intergenic	1.584	NA	2	15
rs2600786	2	237614357	G	A	0.2813	4.19999605525e-28	0.616908	rs2123124	62	AC011286.1	27667	intergenic	8.704	5	2	15				706110	0.70611
rs1037397	2	237614643	A	G	0.3211	1.10322191202e-29	0.774232	rs2123124	62	AC011286.1	27381	intergenic	4.363	5	5	15				288505	0.288505
rs2600787	2	237615524	A	G	0.4374	2.23035572856e-35	0.800802	rs10196267	62	AC011286.1	26500	intergenic	3.553	4	2	15
rs2600788	2	237615570	G	A	0.4056	1.26136238094e-32	0.711957	rs10196267	62	AC011286.1	26454	intergenic	2.327	3a	2	15
rs2720155	2	237615575	C	T	0.4344	3.12681838654e-37	0.791394	rs10196267	62	AC011286.1	26449	intergenic	0.053	NA	2	15
rs4663228	2	237619484	G	C	0.4722	2.41502622081e-42	0.936063	rs10196267	62	AC011286.1	22540	intergenic	0.645	6	5	15				1423865	1.42386
rs56021245	2	237620510	A	G	0.335	1.53478271552e-36	0.934023	rs2123124	62	AC011286.1	21514	intergenic	2.464	4	2	15				388312	0.388313
rs10196267	2	237630295	A	G	0.4742	9.10997538301e-44	1	rs10196267	62	AC011286.1	11729	intergenic	0.126	7	5	15				1455585	1.45558
rs1869094	2	237637544	C	A	0.327	1.09925095241e-36	1	rs2123124	62	AC011286.1	4480	intergenic	0.143	7	5	15
rs76369544	2	237637694	C	T	0.07952	2.61728090224e-06	0.767203	rs12328841	62	AC011286.1	4330	intergenic	2.943	4	2	15				63636.5	0.0636365
rs2123124	2	237638023	C	T	0.327	9.98308806372e-37	1	rs2123124	62	AC011286.1	4001	intergenic	0.506	5	5	15				348452	0.348452
rs12467005	2	237640122	G	A	0.328	3.15031642438e-36	0.987319	rs2123124	62	AC011286.1	1902	intergenic	0.373	5	5	15				462582	0.462583
rs896542	2	237640659	T	C	0.4722	4.77738930646e-43	0.975448	rs10196267	62	AC011286.1	1365	intergenic	0.562	NA	2	15				1315365	1.31536
rs1376888	2	237643604	T	C	0.4712	3.5117523106e-43	0.971363	rs10196267	62	AC011286.1	0	ncRNA_intronic	3.509	NA	5	15				1101090	1.10109
rs7556982	2	237644199	A	G	0.4751	2.7594418478e-43	0.987664	rs10196267	62	AC011286.1	0	ncRNA_intronic	4.769	7	5	15				1.15683e+06	1.15683
rs10183167	2	237644571	T	C	0.2217	3.19921252296e-09	1	rs12469911	62	AC011286.1	0	ncRNA_intronic	3.553	5	5	15				941130	0.94113
rs12469911	2	237645085	T	G	0.2217	2.85537230579e-09	1	rs12469911	62	AC011286.1	0	ncRNA_intronic	1.589	5	5	15				1020175	1.02018
rs77885912	2	237647890	C	G	0.2256	3.0128571109e-09	0.97646	rs12469911	62	AC011286.1	0	ncRNA_intronic	1.007	7	5	15				1122875	1.12288
rs7578705	2	237649407	T	G	0.2256	3.35476334965e-09	0.97646	rs12469911	62	AC011286.1	0	ncRNA_intronic	1.653	5	5	15				916142	0.916142
rs56882491	2	237650505	G	A	0.1302	9.13225456291e-09	1	rs56882491	62	AC011286.1	0	ncRNA_intronic	1.116	7	5	15				837765	0.837765
rs6719892	2	237652963	A	T	0.08946	1.10830862347e-07	0.848939	rs12328841	62	AC011286.1	0	ncRNA_intronic	0.01	4	2	15				967900	0.9679
rs73997927	2	237653498	C	T	0.08648	1.03082016363e-07	0.860128	rs12328841	62	AC011286.1	0	ncRNA_intronic	7.129	2b	2	7				300652	0.300652
rs12328841	2	237653539	A	G	0.09742	2.32183183698e-08	1	rs12328841	62	AC011286.1	0	ncRNA_intronic	7.413	4	2	7				939672	0.939673
rs13399858	2	237653553	C	T	0.2992	1.1429365313e-15	1	rs13399858	62	AC011286.1	0	ncRNA_intronic	11.85	4	2	7
rs56787266	2	237655335	A	G	0.09245	6.13713684948e-08	0.860581	rs12328841	62	AC011286.1	0	ncRNA_intronic	2.539	5	5	15				944188	0.944187
rs73136949	2	237656223	C	T	0.08449	1.40867587678e-07	0.83935	rs12328841	62	AC011286.1	0	ncRNA_intronic	0.985	5	5	15				748092	0.748093
rs6738577	2	237656626	T	C	0.09145	8.72919984822e-08	0.850062	rs12328841	62	AC011286.1	0	ncRNA_intronic	3.192	6	2	15				1047945	1.04794
rs6738669	2	237656638	T	C	0.08847	1.59958906831e-07	0.798373	rs12328841	62	AC011286.1	0	ncRNA_intronic	0.334	6	2	15				905115	0.905115
rs4427968	2	237656962	A	G	0.09046	3.04945751173e-08	0.839593	rs12328841	62	AC011286.1	0	ncRNA_intronic	0.141	5	2	7				1.05772e+06	1.05772
rs1344767	2	237657288	A	G	0.08648	1.42495527491e-07	0.774947	rs12328841	62	AC011286.1	0	ncRNA_intronic	0.614	NA	2	7				674640	0.67464
rs4510166	2	237657437	T	C	0.08052	4.60618617497e-08	0.797752	rs12328841	62	AC011286.1	0	ncRNA_intronic	3.324	4	2	7				772190	0.77219
rs57483549	2	237657809	G	A	0.08151	2.90307482203e-07	0.786569	rs12328841	62	AC011286.1	0	ncRNA_intronic	0.267	4	2	15				726212	0.726213
rs9287603	2	237658154	A	T	0.0835	1.0347285041e-07	0.764935	rs12328841	62	AC011286.1	0	ncRNA_intronic	2.424	4	2	15				903310	0.90331
rs10174082	2	237659363	G	A	0.0835	1.49486217477e-07	0.764935	rs12328841	62	AC011286.1	0	ncRNA_intronic	1.253	5	5	15				976115	0.976115
rs10195526	2	237659676	A	T	0.0835	1.09855052476e-07	0.764935	rs12328841	62	AC011286.1	0	ncRNA_intronic	0.148	5	5	15				944058	0.944057
rs10206229	2	237659689	G	A	0.0835	8.90582202884e-08	0.764935	rs12328841	62	AC011286.1	0	ncRNA_intronic	2.204	5	5	15				945522	0.945523
rs10195847	2	237659967	A	G	0.0835	1.5356077108e-07	0.764935	rs12328841	62	AC011286.1	0	ncRNA_intronic	2.932	6	5	15				968598	0.968598
rs10198408	2	237659970	T	C	0.08648	7.41456486261e-08	0.8168	rs12328841	62	AC011286.1	0	ncRNA_intronic	1.522	6	5	15				1.08068e+06	1.08068
rs13419009	2	237660289	T	C	0.08449	6.15738623093e-08	0.838892	rs12328841	62	AC011286.1	0	ncRNA_intronic	0.196	5	5	15				1.01941e+06	1.01941
rs73997931	2	237660752	C	A	0.08052	1.40389701774e-07	0.776399	rs12328841	62	AC011286.1	0	ncRNA_intronic	2.268	6	5	15				450312	0.450313
rs13419340	2	237660782	A	G	0.08946	6.9935626227e-08	0.848939	rs12328841	62	AC011286.1	0	ncRNA_intronic	1.613	6	5	15				1213850	1.21385
rs13419457	2	237660870	A	C	0.0825	2.22112723811e-07	0.754763	rs12328841	62	AC011286.1	0	ncRNA_intronic	0.047	5	5	15
rs57973902	2	237661266	C	T	0.3082	1.23212667612e-10	0.764138	rs13399858	62	AC011286.1	0	ncRNA_exonic	2.658	5	5	15				525580	0.52558
rs58254700	2	237661302	C	G	0.08052	1.61270485489e-07	0.776399	rs12328841	62	AC011286.1	0	ncRNA_exonic	0.222	5	5	15				728652	0.728653
rs73997933	2	237661705	T	C	0.08052	1.591438024e-07	0.776399	rs12328841	62	AC011286.1	0	ncRNA_intronic	0.187	2b	5	15				729602	0.729603
rs73997934	2	237661737	A	T	0.08052	1.591438024e-07	0.776399	rs12328841	62	AC011286.1	0	ncRNA_intronic	1.212	4	5	15				724102	0.724102
rs73997935	2	237661888	A	C	0.08052	1.66263634548e-07	0.776399	rs12328841	62	AC011286.1	0	ncRNA_intronic	0.825	5	5	15				716855	0.716855
rs73997936	2	237661964	T	C	0.08052	1.72171704293e-07	0.776399	rs12328841	62	AC011286.1	0	ncRNA_intronic	4.108	5	5	15				748715	0.748715
rs73997937	2	237662221	C	A	0.08052	1.66975919741e-07	0.776399	rs12328841	62	AC011286.1	0	ncRNA_exonic	3.204	5	5	15				735940	0.73594
rs13413241	2	237662560	C	T	0.08052	3.9284386901e-07	0.776399	rs12328841	62	AC011286.1	0	ncRNA_exonic	9.454	4	5	15				624735	0.624735
rs12477401	2	237662815	A	G	0.08052	3.98290719153e-07	0.776399	rs12328841	62	AC011286.1	0	ncRNA_exonic	3.172	5	2	15				366835	0.366835
rs4355065	2	237663115	G	C	0.3976	2.03853815098e-24	1	rs6743039	62	AC011286.1	108	downstream	0.903	3a	5	15				1.37017e+06	1.37017
rs12473332	2	237663118	C	G	0.08648	7.57158716364e-07	0.8168	rs12328841	62	AC011286.1	111	downstream	0.628	3a	5	15				920240	0.92024
rs12478361	2	237663149	T	C	0.3976	8.55675245965e-25	1	rs6743039	62	AC011286.1	142	downstream	5.579	4	5	15				1.17868e+06	1.17868
rs6743039	2	237664197	A	G	0.3976	1.28148270621e-25	1	rs6743039	62	AC011286.1	1190	intergenic	2.965	4	5	15				1203835	1.20383
rs7602338	2	237666132	T	G	0.4145	4.07012187913e-23	0.908974	rs6743039	62	AC011286.1	3125	intergenic	1.652	7	5	15				1157250	1.15725
rs60955345	2	237666155	T	C	0.09344	7.15491002222e-05	0.6359	rs12328841	62	AC011286.1	3148	intergenic	0.149	5	5	15				375162	0.375163
rs10172514	2	237667456	A	G	0.1024	1.98149793976e-05	0.711436	rs12328841	62	AC011286.1	4449	intergenic	2.142	5	5	15				1126430	1.12643
rs12479016	2	237668064	C	G	0.07654	1.54952362661e-06	0.73619	rs12328841	62	AC011286.1	5057	intergenic	0.868	6	5	15				72818	0.072818
rs73997942	2	237668426	G	A	0.09344	4.24778074767e-05	0.6359	rs12328841	62	AC011286.1	5419	intergenic	3.407	7	5	15				439195	0.439195
rs1549869	2	237671032	C	T	0.4175	1.1209298042e-22	0.891118	rs6743039	62	AC011286.1	8025	intergenic	1.914	6	5	15				1163585	1.16359
rs67526536	2	237672021	G	A	0.3141	9.15399842903e-10	0.726567	rs66772587	62	AC011286.1	9014	intergenic	0.979	6	5	15				806330	0.80633
rs7583993	2	237672388	A	G	0.4145	4.58727288667e-23	0.901066	rs6743039	62	AC011286.1	9381	intergenic	3.699	6	5	15				1121260	1.12126
rs68087006	2	237672543	C	T	0.3121	6.20821741574e-10	0.734362	rs66772587	62	AC011286.1	9536	intergenic	0.071	7	5	15				655420	0.65542
rs7573720	2	237673053	C	T	0.3101	4.8832969225e-10	0.742238	rs66772587	62	AC011286.1	10046	intergenic	1.048	7	5	15				427402	0.427403
rs7576945	2	237673580	C	T	0.3121	5.05470511111e-10	0.751295	rs66772587	62	AC011286.1	10573	intergenic	0.245	5	5	15				515468	0.515467
rs7593525	2	237673646	T	A	0.3121	4.88085729392e-10	0.751295	rs66772587	62	AC011286.1	10639	intergenic	0.989	5	5	15				393928	0.393927
rs752363	2	237673928	G	A	0.09245	6.7619130019e-05	0.626046	rs12328841	62	AC011286.1	10921	intergenic	3.06	7	5	15				716638	0.716638
rs66772587	2	237674329	A	G	0.2843	2.18725317722e-11	1	rs66772587	62	AC011286.1	11322	intergenic	0.358	4	5	15				740995	0.740995
rs10199830	2	237675272	C	T	0.3201	9.13553854957e-12	0.692351	rs66772587	62	AC011286.1	12265	intergenic	0.004	5	5	15				1.19483e+06	1.19483
rs12467099	2	237675274	G	C	0.3181	7.19400299325e-12	0.699919	rs66772587	62	AC011286.1	12267	intergenic	0.2	5	5	15				872650	0.87265
rs4633874	2	237675981	A	G	0.4125	7.5476273952e-20	0.868577	rs6743039	62	AC011286.1	12974	intergenic	3.109	5	5	15				825550	0.82555
rs1000572	2	237676588	A	C	0.4125	4.50100738285e-20	0.868577	rs6743039	62	AC011286.1	13581	intergenic	0.57	5	5	15				878155	0.878155
rs1000573	2	237676627	G	A	0.4105	6.93414818308e-20	0.860727	rs6743039	62	AC011286.1	13620	intergenic	2.424	5	5	15				850562	0.850562
rs453872	3	28130472	C	G	0.3121	3.38761378532e-08	0.753431	rs9876948	63	AC092415.1	60376	intergenic	0.295	5	7	15				574272	0.574272
rs440762	3	28130686	G	A	0.3121	6.60661885983e-09	0.753431	rs9876948	63	AC092415.1	60590	intergenic	3.68	5	5	15
rs368524	3	28130759	T	A	0.2565	4.45804093431e-09	0.928669	rs2887990	63	AC092415.1	60663	intergenic	0.541	5	5	15				1.04036e+06	1.04036
rs452167	3	28130997	G	A	0.3111	8.46971876863e-09	0.749469	rs9876948	63	AC092415.1	60901	intergenic	0.39	7	5	15				1134355	1.13436
rs338621	3	28132116	T	C	0.3161	5.53495505391e-09	0.759366	rs9876948	63	AC092415.1	62020	intergenic	1.158	6	5	15
rs338620	3	28133096	G	C	0.3131	5.18252516652e-09	0.756659	rs9876948	63	AC092415.1	63000	intergenic	0.624	7	5	15				1.08113e+06	1.08113
rs338619	3	28133703	G	A	0.3797	4.04821083426e-05	0.861138	rs9876948	63	AC092415.1	63607	intergenic	5.506	7	9	15				583660	0.58366
rs338618	3	28134984	G	A	0.3141	3.56615985513e-09	0.760647	rs9876948	63	AC092415.1	64888	intergenic	0.511	6	9	15				1.10601e+06	1.10601
rs338617	3	28136799	G	A	0.3131	4.67545940274e-09	0.756659	rs9876948	63	AC092415.1	66703	intergenic	5.727	NA	9	15				1083290	1.08329
rs338616	3	28137183	G	A	0.3141	4.42315488909e-09	0.760647	rs9876948	63	AC092415.1	67087	intergenic	2.323	7	9	15				870018	0.870017
rs338615	3	28137232	C	T	0.3231	2.65691694716e-08	0.719663	rs9876948	63	AC092415.1	67136	intergenic	2.058	NA	9	15
rs338613	3	28138838	C	T	0.3131	4.452199112e-09	0.756659	rs9876948	63	AC092415.1	68742	intergenic	7.228	6	9	15				759772	0.759772
rs338612	3	28139544	T	C	0.3161	4.23290232902e-09	0.759366	rs9876948	63	AC092415.1	69448	intergenic	1.256	7	9	15				602762	0.602762
rs613865	3	28140054	G	A	0.3161	3.54314668371e-09	0.759366	rs9876948	63	AC092415.1	69958	intergenic	4.444	7	9	15				630405	0.630405
rs338609	3	28140116	C	T	0.3131	4.85125373932e-09	0.756659	rs9876948	63	AC092415.1	70020	intergenic	4.204	6	9	15				893672	0.893672
rs338608	3	28140605	G	A	0.2584	1.52631473143e-09	0.918963	rs2887990	63	AC092415.1	70509	intergenic	2.14	7	9	15				1.0524e+06	1.0524
rs338607	3	28140982	A	G	0.3161	3.51823430661e-09	0.759366	rs9876948	63	AC092415.1	70886	intergenic	10.61	5	9	15				598450	0.59845
rs338606	3	28142525	C	T	0.3131	5.53644549817e-09	0.756659	rs9876948	63	AC092415.1	72429	intergenic	0.501	6	9	15				816132	0.816133
rs338605	3	28143066	A	T	0.3161	4.21719342298e-09	0.759366	rs9876948	63	AC092415.1	72970	intergenic	3.368	7	7	15				563442	0.563442
rs647616	3	28143749	G	A	0.3131	5.61350755269e-09	0.756659	rs9876948	63	AC092415.1	73653	intergenic	2.542	7	7	15				843612	0.843612
rs634274	3	28144414	T	C	0.2565	1.99434017672e-09	0.928669	rs2887990	63	AC092415.1	74318	intergenic	0.668	7	14	15				1048380	1.04838
rs694122	3	28144767	T	A	0.327	8.06486975031e-09	0.710851	rs9876948	63	AC092415.1	74671	intergenic	1.223	6	14	15
rs431754	3	28145207	G	A	0.3121	5.08855588907e-09	0.753431	rs9876948	63	AC092415.1	75111	intergenic	7.1	7	14	15				702225	0.702225
rs428397	3	28146343	C	T	0.3141	2.26766969035e-09	0.736576	rs9876948	63	AC092415.1	76247	intergenic	9.243	4	14	15				428045	0.428045
rs380560	3	28146941	C	T	0.3141	1.97289176869e-09	0.736576	rs9876948	63	AC092415.1	76845	intergenic	6.585	5	7	15
rs406405	3	28147211	A	G	0.3141	2.06702061829e-09	0.736576	rs9876948	63	AC092415.1	77115	intergenic	11.14	7	5	15				633928	0.633927
rs441008	3	28147253	G	A	0.3141	2.06702061829e-09	0.736576	rs9876948	63	AC092415.1	77157	intergenic	11.1	7	5	15				667258	0.667257
rs384620	3	28147286	C	T	0.3141	2.06702061829e-09	0.736576	rs9876948	63	AC092415.1	77190	intergenic	5.725	7	5	15
rs428094	3	28147435	A	G	0.3141	2.06702061829e-09	0.736576	rs9876948	63	AC092415.1	77339	intergenic	7.892	6	5	15				675632	0.675632
rs392923	3	28147536	C	A	0.3141	2.06702061829e-09	0.736576	rs9876948	63	AC092415.1	77440	intergenic	4.007	6	5	15				645790	0.64579
rs403421	3	28147709	G	A	0.3141	2.04316127242e-09	0.736576	rs9876948	63	AC092415.1	77613	intergenic	0.29	5	5	15				522618	0.522617
rs1395409	3	28148832	G	A	0.3141	1.26258426994e-09	0.736576	rs9876948	63	AC092415.1	78736	intergenic	7.341	7	5	15				661625	0.661625
rs1395410	3	28149121	T	C	0.3111	2.50458269352e-09	0.733933	rs9876948	63	AC092415.1	79025	intergenic	1.815	6	5	15				955798	0.955797
rs9942105	3	28149377	T	C	0.3141	1.26258426994e-09	0.736576	rs9876948	63	AC092415.1	79281	intergenic	0.253	7	5	15				626088	0.626088
rs402381	3	28149399	T	C	0.3111	2.50458269352e-09	0.733933	rs9876948	63	AC092415.1	79303	intergenic	3.419	6	5	15
rs440254	3	28149666	C	T	0.3131	1.26258426994e-09	0.733386	rs9876948	63	AC092415.1	79570	intergenic	7.562	6	5	15				666132	0.666133
rs401387	3	28149683	C	G	0.3131	1.26258426994e-09	0.733386	rs9876948	63	AC092415.1	79587	intergenic	0.163	6	5	15				660725	0.660725
rs436374	3	28149728	T	C	0.2584	1.60995449361e-09	0.939292	rs2887990	63	AC092415.1	79632	intergenic	2.868	NA	5	15				1.11611e+06	1.11611
rs453627	3	28149872	C	T	0.3141	1.26258426994e-09	0.736576	rs9876948	63	AC092415.1	79776	intergenic	6.874	NA	5	15				712715	0.712715
rs410370	3	28150006	T	C	0.3141	1.26258426994e-09	0.736576	rs9876948	63	AC092415.1	79910	intergenic	0.592	5	5	15				658130	0.65813
rs403633	3	28150543	G	C	0.3111	2.50458269352e-09	0.733933	rs9876948	63	AC092415.1	80447	intergenic	1.181	6	5	15				916422	0.916423
rs387121	3	28150719	C	A	0.3141	1.16424905213e-09	0.736576	rs9876948	63	AC092415.1	80623	intergenic	12.71	NA	5	15				665228	0.665227
rs6794352	3	28151155	A	T	0.3151	1.14650787459e-09	0.73979	rs9876948	63	AC092415.1	81059	intergenic	2.629	7	5	15				661625	0.661625
rs9853308	3	28151165	T	C	0.3151	1.14650787459e-09	0.73979	rs9876948	63	AC092415.1	81069	intergenic	1.624	6	5	15				625968	0.625968
rs9873249	3	28151184	C	T	0.3151	1.14650787459e-09	0.732071	rs9876948	63	AC092415.1	81088	intergenic	1.049	6	5	15				659008	0.659007
rs9873425	3	28151320	C	T	0.3161	1.04227001727e-09	0.727588	rs9876948	63	AC092415.1	81224	intergenic	2.325	5	5	15
rs9815651	3	28151321	G	A	0.3141	1.14507466219e-09	0.736576	rs9876948	63	AC092415.1	81225	intergenic	2.196	5	5	15
rs9815837	3	28151406	G	A	0.3141	1.12217904368e-09	0.736576	rs9876948	63	AC092415.1	81310	intergenic	0.204	4	7	15				693042	0.693043
rs9853884	3	28151422	A	G	0.3111	2.04273152169e-09	0.733933	rs9876948	63	AC092415.1	81326	intergenic	2.145	3a	7	15
rs9816145	3	28151568	G	A	0.3141	1.10457717223e-09	0.736576	rs9876948	63	AC092415.1	81472	intergenic	1.952	4	7	15				651002	0.651003
rs598274	3	28151703	G	T	0.3141	1.26758366038e-09	0.736576	rs9876948	63	AC092415.1	81607	intergenic	1.965	NA	7	15
rs2933569	3	28151772	A	C	0.3141	1.20209996883e-09	0.736576	rs9876948	63	AC092415.1	81676	intergenic	1.552	NA	7	15				638370	0.63837
rs635629	3	28152078	G	A	0.3141	1.02897638399e-09	0.736576	rs9876948	63	AC092415.1	81982	intergenic	2.572	7	7	15				635052	0.635053
rs2968492	3	28152176	C	T	0.3141	1.02897638399e-09	0.736576	rs9876948	63	AC092415.1	82080	intergenic	8.094	NA	7	15				646148	0.646147
rs1873833	3	28152417	T	C	0.3151	1.07018118271e-09	0.732916	rs9876948	63	AC092415.1	82321	intergenic	3.498	NA	7	15				620800	0.6208
rs1873832	3	28152422	C	T	0.3141	1.08049262237e-09	0.736576	rs9876948	63	AC092415.1	82326	intergenic	5.375	NA	7	15				675482	0.675482
rs1873838	3	28152497	G	A	0.3141	1.03654897363e-09	0.736576	rs9876948	63	AC092415.1	82401	intergenic	6.576	NA	7	15				631840	0.63184
rs2371259	3	28152692	G	A	0.3101	1.98440475932e-09	0.73078	rs9876948	63	AC092415.1	82596	intergenic	9.915	5	7	15				251835	0.251835
rs615617	3	28153048	G	A	0.3141	1.03403587681e-09	0.736576	rs9876948	63	AC092415.1	82952	intergenic	1.647	NA	5	15				352962	0.352963
rs4560253	3	28153263	C	G	0.3141	1.79668549198e-09	0.736576	rs9876948	63	AC092415.1	83167	intergenic	3.376	5	5	15				832720	0.83272
rs4384917	3	28153271	T	C	0.3151	1.92647297544e-09	0.740604	rs9876948	63	AC092415.1	83175	intergenic	1.236	7	5	15				867610	0.86761
rs4632507	3	28153280	C	T	0.3101	1.38111797923e-09	0.716352	rs9876948	63	AC092415.1	83184	intergenic	0.914	7	5	15				289765	0.289765
rs4289311	3	28153429	T	G	0.3141	1.02363452608e-09	0.736576	rs9876948	63	AC092415.1	83333	intergenic	1.477	7	5	15				878765	0.878765
rs4497991	3	28153600	C	T	0.3141	1.02363452608e-09	0.736576	rs9876948	63	AC092415.1	83504	intergenic	3.927	7	5	15				883085	0.883085
rs74406517	3	28153696	T	C	0.2584	9.87610379709e-10	0.939292	rs2887990	63	AC092415.1	83600	intergenic	2.451	6	5	15				98586.2	0.0985863
rs34997446	3	28153811	G	C	0.3141	9.94340125027e-10	0.736576	rs9876948	63	AC092415.1	83715	intergenic	0.551	5	5	15				866622	0.866622
rs35390622	3	28153874	C	T	0.3141	1.01750937826e-09	0.736576	rs9876948	63	AC092415.1	83778	intergenic	4.534	4	5	15				880350	0.88035
rs6804541	3	28154251	T	C	0.3141	8.99507293558e-10	0.736576	rs9876948	63	AC092415.1	84155	intergenic	0.821	7	5	15				908455	0.908455
rs6764680	3	28154465	G	C	0.3111	1.59731514755e-09	0.733933	rs9876948	63	AC092415.1	84369	intergenic	0.585	7	5	15				328432	0.328433
rs6805027	3	28154953	A	G	0.3807	1.91335969377e-05	0.848948	rs9876948	63	AC092415.1	84857	intergenic	2.832	6	5	15
rs7651818	3	28155561	T	C	0.3111	2.11992535181e-09	0.733933	rs9876948	63	AC092415.1	85465	intergenic	2.59	7	7	15				467558	0.467558
rs6551244	3	28155658	T	C	0.3111	1.93268301928e-09	0.733933	rs9876948	63	AC092415.1	85562	intergenic	3.193	6	7	15				802695	0.802695
rs7649457	3	28155689	A	C	0.3111	2.60237587102e-09	0.733933	rs9876948	63	AC092415.1	85593	intergenic	1.296	6	7	15				811822	0.811823
rs7638061	3	28155690	C	A	0.3111	2.60237587102e-09	0.733933	rs9876948	63	AC092415.1	85594	intergenic	1.76	6	7	15				781512	0.781513
rs2220743	3	28155744	C	G	0.3141	1.33663781074e-09	0.736576	rs9876948	63	AC092415.1	85648	intergenic	0.438	6	7	15				973495	0.973495
rs58657037	3	28156628	T	C	0.3121	2.09729780653e-09	0.730222	rs9876948	63	AC092415.1	86532	intergenic	8.607	2a	2	15				546875	0.546875
rs35084823	3	28156763	A	C	0.2584	7.79231244496e-10	0.939292	rs2887990	63	AC092415.1	86667	intergenic	10.58	2b	2	15				263225	0.263225
rs9810693	3	28157619	C	T	0.3111	1.93332715362e-09	0.733933	rs9876948	63	AC092415.1	87523	intergenic	0.122	7	9	15				777322	0.777323
rs11707264	3	28158726	G	T	0.3111	2.27201600956e-09	0.733933	rs9876948	63	AC092415.1	88630	intergenic	3.003	7	14	15				516812	0.516813
rs2887991	3	28159081	T	C	0.3121	2.46168061631e-09	0.729383	rs9876948	63	AC092415.1	88985	intergenic	9.135	6	7	15				864152	0.864152
rs34140300	3	28162073	G	A	0.2565	2.22915606331e-09	0.938858	rs2887990	63	AC092415.1	91977	intergenic	0.652	7	5	15				115881	0.115881
rs11715697	3	28162130	C	T	0.3091	3.61795916759e-09	0.734559	rs9876948	63	AC092415.1	92034	intergenic	1.997	6	5	15				805728	0.805728
rs11719949	3	28162235	T	C	0.3101	2.82370008593e-09	0.729966	rs9876948	63	AC092415.1	92139	intergenic	1.092	6	5	15				818308	0.818307
rs35813384	3	28162561	A	C	0.3091	3.9626514652e-09	0.734559	rs9876948	63	AC092415.1	92465	intergenic	3.383	7	5	15				523155	0.523155
rs9820642	3	28162916	A	G	0.3091	3.61795916759e-09	0.734559	rs9876948	63	AC092415.1	92820	intergenic	0.272	3a	5	15				785922	0.785922
rs9862850	3	28163062	G	A	0.3091	3.61795916759e-09	0.734559	rs9876948	63	AC092415.1	92966	intergenic	1.883	5	5	15				794375	0.794375
rs7427073	3	28163157	A	C	0.3111	1.9463342632e-09	0.741681	rs9876948	63	AC092415.1	93061	intergenic	2.28	5	5	15				1.10476e+06	1.10476
rs1994831	3	28163379	T	C	0.3091	3.86005896568e-09	0.734559	rs9876948	63	AC092415.1	93283	intergenic	5.118	7	5	15				527230	0.52723
rs13063970	3	28164652	T	A	0.2565	2.22915606331e-09	0.938858	rs2887990	63	AC092415.1	94556	intergenic	6.317	7	5	15				99801.2	0.0998012
rs6806119	3	28164921	C	T	0.3091	3.86005896568e-09	0.734559	rs9876948	63	AC092415.1	94825	intergenic	0.22	7	5	15				514428	0.514428
rs1493095	3	28165978	C	T	0.3091	4.06652760789e-09	0.734559	rs9876948	63	AC092415.1	95882	intergenic	2.997	5	5	15				736000	0.736
rs11921121	3	28166810	A	G	0.3101	3.66600494525e-09	0.737725	rs9876948	63	AC092415.1	96714	intergenic	3.099	5	2	15				792638	0.792637
rs9814632	3	28168361	G	A	0.3121	2.02901484709e-09	0.737111	rs9876948	63	AC092415.1	98265	intergenic	0.924	7	5	15				988038	0.988038
rs9815005	3	28168769	C	T	0.3101	3.49915780351e-09	0.73078	rs9876948	63	AC092415.1	98673	intergenic	1.2	3a	7	15				814890	0.81489
rs9815556	3	28169001	G	A	0.3091	2.73268377362e-09	0.734559	rs9876948	63	AC092415.1	98905	intergenic	1.095	5	14	15				757608	0.757607
rs9819424	3	28169302	C	T	0.3121	1.99054973229e-09	0.737111	rs9876948	63	AC092415.1	99206	intergenic	2.116	7	14	15				989490	0.98949
rs9839540	3	28169424	T	C	0.3091	3.49915780351e-09	0.734559	rs9876948	63	AC092415.1	99328	intergenic	0.336	7	14	15				733740	0.73374
rs34364504	3	28170428	G	A	0.2565	2.43240117146e-09	0.938858	rs2887990	63	AC092415.1	100332	intergenic	0.097	5	14	15				73383	0.073383
rs9834601	3	28170598	A	G	0.3101	3.48672689679e-09	0.738507	rs9876948	63	AC092415.1	100502	intergenic	1.158	5	14	15				842328	0.842328
rs138189515	3	28171606	T	C	0.3022	1.52433548267e-09	0.728289	rs2887990	63	AC092415.1	101510	intergenic	1.779	6	14	15
rs13316422	3	28171683	T	C	0.3091	3.92208475163e-09	0.734559	rs9876948	63	AC092415.1	101587	intergenic	2.574	7	14	15				646452	0.646452
rs13326841	3	28171752	G	C	0.3091	3.96715373542e-09	0.734559	rs9876948	63	AC092415.1	101656	intergenic	0.009	7	14	15
rs13100072	3	28172597	A	C	0.3121	2.70355784508e-09	0.737111	rs9876948	63	AC092415.1	102501	intergenic	3.263	3a	14	15				823835	0.823835
rs13100853	3	28172956	C	G	0.3121	2.7563238728e-09	0.737111	rs9876948	63	AC092415.1	102860	intergenic	1.016	5	14	15				949040	0.94904
rs13064044	3	28173714	G	T	0.2565	2.91735417205e-09	0.938858	rs2887990	63	AC092415.1	103618	intergenic	0.844	6	14	15				68030.2	0.0680303
rs13063921	3	28173802	C	T	0.3091	5.74043432758e-09	0.734559	rs9876948	63	AC092415.1	103706	intergenic	0.107	7	14	15				161494	0.161494
rs17021141	3	28174395	G	C	0.3121	3.18267493935e-09	0.737111	rs9876948	63	AC092415.1	104299	intergenic	13.8	7	14	15				1.02738e+06	1.02738
rs13074476	3	28175063	A	C	0.2565	2.6006087296e-09	0.938858	rs2887990	63	AC092415.1	104967	intergenic	0.097	7	5	15				59404.8	0.0594047
rs13075100	3	28175198	G	A	0.3131	3.6365884273e-09	0.733386	rs9876948	63	AC092415.1	105102	intergenic	1.6	6	5	15				1.01611e+06	1.01611
rs35215207	3	28175839	T	A	0.3091	5.71808287748e-09	0.734559	rs9876948	63	AC092415.1	105743	intergenic	12.21	3a	7	15				471148	0.471147
rs35289695	3	28176924	C	A	0.2565	2.85424135233e-09	0.938858	rs2887990	63	CMC1	106150	intergenic	1.51	5	5	15				60923.8	0.0609237
rs1353041	3	28177055	C	T	0.3121	3.09210021007e-09	0.737111	rs9876948	63	CMC1	106019	intergenic	3.667	5	5	15				888488	0.888487
rs1389147	3	28178405	A	G	0.3121	2.25918640137e-09	0.737111	rs9876948	63	CMC1	104669	intergenic	0.163	NA	5	15				962202	0.962202
rs13094235	3	28178694	G	C	0.3091	4.16310678314e-09	0.734559	rs9876948	63	CMC1	104380	intergenic	3.651	7	5	15				513402	0.513402
rs67423405	3	28180420	G	A	0.3121	5.21918010273e-09	0.74488	rs9876948	63	CMC1	102654	intergenic	2.237	6	5	15				62790.2	0.0627903
rs35020864	3	28180519	G	A	0.3121	1.10858121673e-08	0.74488	rs9876948	63	CMC1	102555	intergenic	2.325	6	5	15
rs7646845	3	28181591	G	A	0.3121	4.75633685481e-09	0.74488	rs9876948	63	CMC1	101483	intergenic	1.739	3a	2	15				884188	0.884188
rs7636966	3	28181761	A	G	0.3121	6.32586466575e-09	0.74488	rs9876948	63	CMC1	101313	intergenic	4.204	4	2	15				625152	0.625152
rs35324234	3	28187536	G	A	0.2555	3.10207068956e-09	0.933146	rs2887990	63	CMC1	95538	intergenic	0.467	7	7	15				52981.5	0.0529815
rs925529	3	28193654	T	C	0.3469	9.69059687101e-09	0.970039	rs9876948	63	CMC1	89420	intergenic	0.122	NA	1	15				883870	0.88387
rs925528	3	28193656	T	G	0.3489	5.03921187236e-09	0.978562	rs9876948	63	CMC1	89418	intergenic	2.229	NA	1	15				1197910	1.19791
rs925527	3	28193856	G	A	0.3489	4.16352977585e-09	0.978562	rs9876948	63	CMC1	89218	intergenic	0.304	NA	1	15				1224970	1.22497
rs2172437	3	28193977	C	T	0.3459	8.4297397054e-09	0.96587	rs9876948	63	CMC1	89097	intergenic	1.745	7	1	15				832605	0.832605
rs2131447	3	28194182	A	T	0.3489	1.30607679232e-08	0.97848	rs9876948	63	CMC1	88892	intergenic	1.058	7	1	15				847668	0.847668
rs13095903	3	28196462	G	A	0.2485	7.79582433961e-11	0.989501	rs2887990	63	CMC1	86612	intergenic	12.53	7	9	15				317795	0.317795
rs2887990	3	28197021	C	T	0.2465	5.80009657896e-11	1	rs2887990	63	CMC1	86053	intergenic	5.895	6	7	15				250965	0.250965
rs11705740	3	28197450	C	T	0.3489	1.70969272786e-08	0.97848	rs9876948	63	CMC1	85624	intergenic	6.902	6	7	15				1.00513e+06	1.00513
rs9833544	3	28198047	T	C	0.3509	5.0823231543e-09	0.987091	rs9876948	63	CMC1	85027	intergenic	0.053	7	7	15
rs9876948	3	28201206	C	T	0.3499	2.10151684315e-08	1	rs9876948	63	CMC1	81868	intergenic	0.076	7	9	15				1038575	1.03858
rs9832505	3	28203363	T	A	0.3519	1.51979820847e-08	0.991408	rs9876948	63	CMC1	79711	intergenic	1.628	7	9	15				1.14022e+06	1.14022
rs36076905	3	28204157	T	C	0.2495	1.13091257066e-10	0.963648	rs2887990	63	CMC1	78917	intergenic	1.688	6	14	15
rs1493090	3	28207847	T	C	0.3469	1.24556190125e-08	0.95291	rs9876948	63	CMC1	75227	intergenic	2.626	7	14	15
rs7432895	3	28208237	T	C	0.3479	1.30635802335e-08	0.948781	rs9876948	63	CMC1	74837	intergenic	5.992	7	14	15				844198	0.844198
rs1493093	3	28211325	C	T	0.339	1.23183857759e-09	0.911455	rs9876948	63	CMC1	71749	intergenic	0.139	NA	14	15				731850	0.73185
rs1493091	3	28211354	A	T	0.341	1.95350969167e-09	0.919404	rs9876948	63	CMC1	71720	intergenic	0.107	6	14	15				812838	0.812837
rs17021184	3	28211653	G	A	0.3419	2.02237987027e-09	0.92365	rs9876948	63	CMC1	71421	intergenic	2.068	7	14	15				810452	0.810453
rs113543740	3	28215636	G	C	0.2425	1.48063531819e-08	0.689726	rs2887990	63	CMC1	67438	intergenic	0.062	5	14	15
rs13061667	3	28215687	G	C	0.2406	3.15139174976e-08	0.697205	rs2887990	63	CMC1	67387	intergenic	5.685	5	14	15
rs35493553	3	28215924	C	T	0.2435	2.65998545174e-07	0.667856	rs2887990	63	CMC1	67150	intergenic	1.639	5	14	15				60883	0.060883
rs753323	3	28219211	A	G	0.2435	1.85764998286e-07	0.662572	rs2887990	63	CMC1	63863	intergenic	2.021	5	9	15				405885	0.405885
rs73061634	3	28220826	G	A	0.2425	2.18553429551e-07	0.665216	rs2887990	63	CMC1	62248	intergenic	7.562	5	14	15				57571.5	0.0575715
rs34681294	3	28229522	A	T	0.2435	3.16431584903e-07	0.662572	rs2887990	63	CMC1	53552	intergenic	3.864	7	5	15				464510	0.46451
rs17021221	3	28235831	C	G	0.2425	5.04663435749e-07	0.665216	rs2887990	63	CMC1	47243	intergenic	0.074	7	14	15				73109	0.073109
rs13070101	3	28259124	G	C	0.2575	2.1600224105e-06	0.625198	rs2887990	63	CMC1	23950	intergenic	0.02	7	9	15
rs34780118	3	28262515	G	C	0.2604	1.06475749789e-06	0.613447	rs2887990	63	CMC1	20559	intergenic	10.48	6	9	15
rs11718937	3	28265642	G	A	0.2575	2.0995669541e-06	0.625198	rs2887990	63	CMC1	17432	intergenic	0.452	6	14	15				96344.5	0.0963445
rs35575798	3	28266904	C	T	0.2575	2.03816560714e-06	0.625198	rs2887990	63	CMC1	16170	intergenic	0.251	7	14	15				106388	0.106388
rs11917071	3	47587905	G	A	0.3181	1.37106013318e-06	0.709881	rs1684942	64	AC099778.1	6314	intergenic	2.561	6	5	15				980752	0.980753
rs111499603	3	47588649	C	T	0.2684	0.00103195058358	0.741072	rs1684942	64	AC099778.1	7058	intergenic	0.759	6	5	15
rs60992717	3	47588898	G	A	0.336	1.414357654e-06	0.752193	rs1684942	64	AC099778.1	7307	intergenic	0.15	6	5	15				1.10402e+06	1.10402
rs6442070	3	47589542	T	G	0.336	1.09489465209e-06	0.752193	rs1684942	64	AC099778.1	7951	intergenic	3.812	4	5	15				1.16397e+06	1.16397
rs6442071	3	47589634	A	G	0.335	1.43757709033e-06	0.745645	rs1684942	64	AC099778.1	8043	intergenic	0.148	3a	5	15				1242165	1.24216
rs4858835	3	47589918	C	T	0.336	1.11775430287e-06	0.752193	rs1684942	64	AC099778.1	8327	intergenic	0.315	7	5	15				1111945	1.11194
rs9311409	3	47590420	T	C	0.336	1.11775430287e-06	0.752193	rs1684942	64	AC099778.1	8829	intergenic	2.643	6	5	15				1079065	1.07906
rs9820051	3	47590550	C	T	0.336	1.11775430287e-06	0.752193	rs1684942	64	AC099778.1	8959	intergenic	3.469	7	5	15
rs6780080	3	47590724	G	A	0.336	8.37388804253e-07	0.752193	rs1684942	64	AC099778.1	9133	intergenic	3.618	3a	5	15				1.11692e+06	1.11692
rs35533636	3	47590727	G	T	0.336	8.02639807507e-07	0.752193	rs1684942	64	AC099778.1	9136	intergenic	3.404	3a	5	15				1.11819e+06	1.11819
rs6782707	3	47590731	A	T	0.336	9.368086029e-07	0.752193	rs1684942	64	AC099778.1	9140	intergenic	4.613	3a	5	15				1.05822e+06	1.05822
rs6780395	3	47591020	T	A	0.336	1.13668770239e-06	0.752193	rs1684942	64	AC099778.1	9429	intergenic	3.802	6	5	15				1.05819e+06	1.05819
rs6767896	3	47591054	T	C	0.336	1.5338219222e-06	0.752193	rs1684942	64	AC099778.1	9463	intergenic	9.677	7	5	15				851930	0.85193
rs6767996	3	47591142	T	C	0.336	1.13668770239e-06	0.752193	rs1684942	64	AC099778.1	9551	intergenic	1.361	7	5	15				1188815	1.18881
rs67975223	3	47592175	T	G	0.336	1.15876662143e-06	0.752193	rs1684942	64	RN7SL870P	9545	intergenic	1.652	6	5	15
rs4858836	3	47592376	G	A	0.336	1.92045370052e-06	0.752193	rs1684942	64	RN7SL870P	9344	intergenic	3.84	6	5	15
rs6789835	3	47592859	C	T	0.336	1.59003555623e-06	0.752193	rs1684942	64	RN7SL870P	8861	intergenic	4.087	6	5	15				1217085	1.21708
rs13084555	3	47593132	C	T	0.336	1.95621683875e-06	0.752193	rs1684942	64	RN7SL870P	8588	intergenic	2.901	7	5	15
rs7642691	3	47593230	A	G	0.336	1.59003555623e-06	0.752193	rs1684942	64	RN7SL870P	8490	intergenic	0.229	7	5	15
rs6784946	3	47595805	T	C	0.336	1.93914905744e-06	0.752193	rs1684942	64	RN7SL870P	5915	intergenic	0.454	6	5	15				615472	0.615472
rs6785031	3	47595879	T	C	0.336	1.68912809789e-06	0.752193	rs1684942	64	RN7SL870P	5841	intergenic	14.24	5	5	15				631192	0.631193
rs11130138	3	47598663	A	G	0.336	1.58439520341e-06	0.752193	rs1684942	64	RN7SL870P	3057	intergenic	1.56	4	4	15				569912	0.569913
rs9835605	3	47599266	C	T	0.336	1.16823504536e-06	0.752193	rs1684942	64	RN7SL870P	2454	intergenic	3.654	5	4	15				1.22636e+06	1.22636
rs35167544	3	47599380	G	A	0.336	1.84677232125e-06	0.741347	rs1684942	64	RN7SL870P	2340	intergenic	0.021	7	4	15				228188	0.228188
rs10865948	3	47603627	A	G	0.336	1.85347024492e-06	0.752193	rs1684942	64	CSPG5	101	downstream	0.047	7	4	15				565852	0.565852
rs11716779	3	47606215	A	G	0.2674	0.000651057212096	0.73571	rs1684942	64	CSPG5	0	intronic	5.705	5	4	15				48309.5	0.0483095
rs11130139	3	47606570	G	C	0.34	9.68020384521e-07	0.730108	rs1684942	64	CSPG5	0	intronic	1.173	5	4	15				404985	0.404985
rs12489865	3	47608337	A	G	0.3499	7.61322461496e-07	0.691213	rs1684942	64	CSPG5	0	intronic	4.382	1f	4	15				731282	0.731282
rs60322343	3	47609552	A	C	0.337	2.74623089594e-07	0.750621	rs1684942	64	CSPG5	0	intronic	5.679	5	4	15				838345	0.838345
rs869508	3	47613302	G	T	0.331	5.03866828245e-07	0.771514	rs1684942	64	CSPG5	0	intronic	9.335	1f	2	14				132090	0.13209
rs2280567	3	47614413	A	G	0.336	6.10629201837e-07	0.754877	rs1684942	64	CSPG5	0	intronic	3.871	NA	5	15				207473	0.207473
rs3772402	3	47616151	C	T	0.331	9.37010114757e-07	0.752194	rs1684942	64	CSPG5	0	intronic	1.875	7	5	14				1186050	1.18605
rs3772403	3	47616155	T	C	0.333	1.13456370521e-06	0.773583	rs1684942	64	CSPG5	0	intronic	1.312	7	5	14				889152	0.889153
rs12636198	3	47617458	G	A	0.331	6.10192694555e-07	0.771514	rs1684942	64	CSPG5	0	intronic	1.657	6	5	14
rs60110914	3	47617504	C	T	0.332	5.23376502735e-07	0.777986	rs1684942	64	CSPG5	0	intronic	0.873	7	5	14				1020120	1.02012
rs36033865	3	47617679	A	G	0.336	5.8745559346e-07	0.754877	rs1684942	64	CSPG5	0	intronic	1.96	6	4	14
rs3732530	3	47618953	A	C	0.336	8.10041407402e-07	0.754877	rs1684942	64	CSPG5	0	exonic	18.27	1b	2	13				426150	0.42615
rs3755637	3	47622210	G	A	0.331	5.72572490197e-07	0.782411	rs1684942	64	CSPG5	0	UTR5	0.549	5	5	5				1.02636e+06	1.02636
rs3755638	3	47622331	C	T	0.331	7.08040605855e-07	0.782411	rs1684942	64	CSPG5	48	upstream	1.824	6	5	5
rs2293226	3	47626782	C	G	0.33	1.48406850279e-07	0.805454	rs1684942	64	SMARCC1	0	UTR3	0.578	6	4	5				797220	0.79722
rs7631950	3	47633355	G	A	0.33	1.65122291852e-07	0.805454	rs1684942	64	SMARCC1	0	intronic	6.347	6	4	5				761818	0.761818
rs11716582	3	47633759	C	T	0.329	1.65122291852e-07	0.809979	rs1684942	64	SMARCC1	0	intronic	5.289	1f	4	5				807895	0.807895
rs56746603	3	47638876	G	A	0.329	1.65122291852e-07	0.809979	rs1684942	64	SMARCC1	0	intronic	2.028	7	4	5				755218	0.755217
rs4858801	3	47640922	G	A	0.329	1.60875048245e-07	0.809979	rs1684942	64	SMARCC1	0	intronic	5.005	5	4	5				783248	0.783247
rs61620099	3	47642245	C	T	0.329	1.78297863957e-07	0.809979	rs1684942	64	SMARCC1	0	intronic	4.932	6	4	5				840650	0.84065
rs2049300	3	47642726	T	G	0.3419	6.58229858325e-08	0.748471	rs1684942	64	SMARCC1	0	intronic	8.281	7	4	5				89311.5	0.0893115
rs11929303	3	47643403	T	C	0.328	8.77762223008e-08	0.80358	rs1684942	64	SMARCC1:RP11-717D12.1	00:00:00	ncRNA_intronic	2.241	7	4	5				220449	0.220449
rs4274776	3	47647358	T	C	0.329	1.14923113706e-07	0.809979	rs1684942	64	SMARCC1	0	intronic	2.333	1f	4	4				919628	0.919628
rs34616865	3	47649998	T	C	0.333	1.10060021942e-07	0.785673	rs1684942	64	SMARCC1	0	intronic	3.158	6	4	4				741015	0.741015
rs13085978	3	47650075	C	A	0.328	9.12178315729e-08	0.80358	rs1684942	64	SMARCC1	0	intronic	0.697	7	4	4				134275	0.134275
rs61675361	3	47652120	T	C	0.328	8.5624166158e-08	0.80358	rs1684942	64	SMARCC1	0	intronic	0.634	7	2	4				139012	0.139012
rs1014228	3	47652639	T	C	0.333	1.10060021942e-07	0.785673	rs1684942	64	SMARCC1	0	intronic	0.829	7	4	5				729440	0.72944
rs62262084	3	47653822	C	T	0.2565	6.05834202864e-05	0.775717	rs1684942	64	SMARCC1	0	intronic	0.45	2b	4	4				54013.2	0.0540132
rs1464614	3	47654375	T	G	0.329	9.87575449165e-08	0.809979	rs1684942	64	SMARCC1	0	intronic	0.438	NA	4	5				94760.8	0.0947608
rs11130143	3	47656433	T	C	0.329	1.14748737209e-07	0.809979	rs1684942	64	SMARCC1	0	intronic	4.986	1f	4	4				86043.8	0.0860438
rs6774170	3	47657467	A	C	0.329	6.83631017425e-08	0.809979	rs1684942	64	SMARCC1	0	intronic	1	6	4	5				91524.2	0.0915243
rs1403579	3	47659379	T	C	0.329	6.83631017425e-08	0.809979	rs1684942	64	SMARCC1	0	intronic	0.498	NA	4	4				98408.8	0.0984088
rs1403578	3	47659487	T	C	0.329	6.83631017425e-08	0.809979	rs1684942	64	SMARCC1	0	intronic	0.892	NA	4	4				92122.2	0.0921223
rs883661	3	47660101	C	T	0.329	6.83631017425e-08	0.809979	rs1684942	64	SMARCC1	0	intronic	0.769	6	4	4				99690.8	0.0996907
rs870622	3	47660173	T	G	0.329	6.83631017425e-08	0.809979	rs1684942	64	SMARCC1	0	intronic	1.286	6	4	4				96732.2	0.0967323
rs868255	3	47660564	T	A	0.329	6.83631017425e-08	0.809979	rs1684942	64	SMARCC1	0	intronic	6.586	2b	4	4				94407	0.094407
rs883663	3	47660796	A	G	0.329	6.19990288576e-08	0.809979	rs1684942	64	SMARCC1	0	intronic	1.657	NA	4	4				1077930	1.07793
rs883662	3	47660832	C	G	0.328	5.97287088131e-08	0.80358	rs1684942	64	SMARCC1	0	intronic	1.483	5	4	4				139955	0.139955
rs4858842	3	47661064	A	G	0.329	6.83631017425e-08	0.809979	rs1684942	64	SMARCC1	0	intronic	3.4	6	4	4				95512.2	0.0955123
rs34252990	3	47661739	G	A	0.329	6.19990288576e-08	0.809979	rs1684942	64	SMARCC1	0	intronic	2.22	7	4	4				94918.5	0.0949185
rs11130144	3	47667934	C	T	0.329	6.83631017425e-08	0.809979	rs1684942	64	SMARCC1	0	intronic	0.548	7	4	5
rs12497826	3	47669549	T	A	0.3211	1.31099995931e-07	0.835215	rs1684942	64	SMARCC1	0	intronic	1.377	6	4	5
rs17785248	3	47672915	A	G	0.2555	5.56524937796e-05	0.771472	rs1684942	64	SMARCC1	0	intronic	11.24	7	4	4				57617.8	0.0576178
rs13069142	3	47675223	G	T	0.327	1.50205484441e-07	0.79821	rs1684942	64	SMARCC1	0	intronic	1.181	7	4	4
rs12492915	3	47678035	C	T	0.329	6.9882033379e-08	0.809979	rs1684942	64	SMARCC1	0	intronic	3.714	5	4	4				88437.2	0.0884372
rs12636863	3	47680119	C	T	0.329	6.9882033379e-08	0.809979	rs1684942	64	SMARCC1	0	intronic	4.14	7	4	5				81657.2	0.0816573
rs7613934	3	47682171	G	A	0.329	6.9882033379e-08	0.809979	rs1684942	64	SMARCC1	0	intronic	4.017	6	4	5				81589.5	0.0815895
rs6442072	3	47684450	T	C	0.329	6.33331041064e-08	0.809979	rs1684942	64	SMARCC1	0	intronic	0.074	5	4	4				823492	0.823492
rs7621236	3	47688167	A	C	0.329	6.73491551549e-08	0.809979	rs1684942	64	SMARCC1	0	intronic	2.494	1f	4	5				84159.5	0.0841595
rs7624474	3	47689276	T	C	0.329	6.9882033379e-08	0.809979	rs1684942	64	SMARCC1	0	intronic	4.648	1f	4	5				84692.8	0.0846927
rs2882611	3	47693022	C	G	0.329	6.33331041064e-08	0.809979	rs1684942	64	SMARCC1	0	intronic	0.867	7	4	5				85321.8	0.0853218
rs4858846	3	47696081	C	T	0.329	1.0644979327e-07	0.809979	rs1684942	64	SMARCC1	0	intronic	5.852	5	4	5				84786.8	0.0847867
rs11712152	3	47696804	A	C	0.328	7.74748979128e-08	0.80358	rs1684942	64	SMARCC1	0	intronic	5.942	6	4	5				136826	0.136825
rs12497921	3	47697468	T	C	0.329	9.15948132587e-08	0.809979	rs1684942	64	SMARCC1	0	intronic	5.839	7	4	5				84927.8	0.0849277
rs12498027	3	47697664	A	G	0.329	9.15948132587e-08	0.809979	rs1684942	64	SMARCC1	0	intronic	3.265	6	4	5				94485.5	0.0944855
rs13081356	3	47701557	T	C	0.329	7.48919298165e-08	0.809979	rs1684942	64	SMARCC1	0	intronic	3.305	7	4	5				81210.5	0.0812105
rs13061412	3	47701582	C	T	0.328	7.46541911932e-08	0.804596	rs1684942	64	SMARCC1	0	intronic	0.694	7	4	5				981788	0.981788
rs4858803	3	47701680	C	T	0.329	7.48919298165e-08	0.809979	rs1684942	64	SMARCC1	0	intronic	2.2	6	4	5				82457.8	0.0824577
rs11130145	3	47703270	T	C	0.329	7.48919298165e-08	0.809979	rs1684942	64	SMARCC1	0	intronic	1.972	6	4	5				97146	0.097146
rs2140335	3	47705115	T	C	0.329	7.48919298165e-08	0.809979	rs1684942	64	SMARCC1:RP11-395P16.1	00:00:00	intronic	7.064	NA	1	5
rs11130146	3	47707812	A	C	0.329	7.48919298165e-08	0.809979	rs1684942	64	SMARCC1	0	intronic	1.507	1f	4	5				93607.2	0.0936073
rs6442074	3	47709304	C	T	0.329	5.71222578595e-08	0.809979	rs1684942	64	SMARCC1	0	intronic	0.197	7	4	5				86199	0.086199
rs35012836	3	47711490	G	A	0.2545	4.69324410159e-05	0.767258	rs1684942	64	SMARCC1	0	intronic	1.63	5	4	4				56559.5	0.0565595
rs12633604	3	47714798	T	C	0.329	5.71222578595e-08	0.809979	rs1684942	64	SMARCC1	0	intronic	0.06	5	4	4				91791	0.091791
rs35664069	3	47718811	G	A	0.328	6.8635187335e-08	0.80358	rs1684942	64	SMARCC1	0	intronic	7.395	6	4	4				130793	0.130793
rs6773732	3	47719262	G	A	0.329	5.69752716258e-08	0.809979	rs1684942	64	SMARCC1	0	intronic	0.867	6	4	4				857402	0.857402
rs6773467	3	47721243	T	G	0.329	5.69752716258e-08	0.809979	rs1684942	64	SMARCC1	0	intronic	3.973	6	4	4				84664.8	0.0846647
rs2049301	3	47722859	G	C	0.329	5.69752716258e-08	0.809979	rs1684942	64	SMARCC1	0	intronic	0.075	7	4	5				76328.5	0.0763285
rs6772301	3	47723856	T	A	0.329	5.71222578595e-08	0.809979	rs1684942	64	SMARCC1	0	intronic	5.251	6	4	5				101472	0.101472
rs13063042	3	47725315	C	T	0.329	4.3278849539e-08	0.809979	rs1684942	64	SMARCC1	0	intronic	8.569	7	4	4				76351.8	0.0763517
rs7429162	3	47725335	C	T	0.329	5.65504513081e-08	0.809979	rs1684942	64	SMARCC1	0	intronic	2.892	6	4	4				826762	0.826762
rs11707707	3	47729665	G	A	0.328	7.30070717498e-08	0.80358	rs1684942	64	SMARCC1	0	intronic	8.615	7	4	4				130967	0.130967
rs2133601	3	47734015	G	T	0.329	6.6089551596e-08	0.809979	rs1684942	64	SMARCC1	0	intronic	9.368	NA	4	4				99087.5	0.0990875
rs12635438	3	47734700	A	G	0.328	6.30567073989e-08	0.80358	rs1684942	64	SMARCC1	0	intronic	6.051	6	4	4				133385	0.133385
rs6792497	3	47735174	T	A	0.329	6.6089551596e-08	0.809979	rs1684942	64	SMARCC1	0	intronic	4.328	7	4	4				99732.2	0.0997322
rs4410463	3	47735397	C	T	0.329	5.65504513081e-08	0.809979	rs1684942	64	SMARCC1	0	intronic	5.039	7	4	4				99095.8	0.0990957
rs62262129	3	47738169	T	C	0.329	5.66929904268e-08	0.809979	rs1684942	64	SMARCC1	0	intronic	3.002	6	4	5
rs2030596	3	47743202	G	A	0.329	5.66929904268e-08	0.809979	rs1684942	64	SMARCC1	0	intronic	0.591	NA	4	4				94501.2	0.0945012
rs2047559	3	47746185	C	T	0.328	5.66929904268e-08	0.80358	rs1684942	64	SMARCC1	0	intronic	2.703	NA	4	4				88906.5	0.0889065
rs6806860	3	47749708	C	A	0.3161	4.11878120503e-08	0.869549	rs1684942	64	SMARCC1	0	intronic	3.503	7	4	4				93025.2	0.0930253
rs34351471	3	47750904	A	G	0.3161	4.11878120503e-08	0.869549	rs1684942	64	SMARCC1	0	intronic	0.064	7	4	4				92288.2	0.0922883
rs13070035	3	47751057	C	T	0.3161	4.2045966887e-08	0.869549	rs1684942	64	SMARCC1	0	intronic	3.801	6	4	4				87739	0.087739
rs6768699	3	47752748	G	A	0.3161	4.11878120503e-08	0.869549	rs1684942	64	SMARCC1	0	intronic	0.305	6	4	4				89136	0.089136
rs6782998	3	47753513	A	G	0.3161	4.05271536409e-08	0.869549	rs1684942	64	SMARCC1	0	intronic	0.12	6	4	4
rs6785669	3	47757261	C	T	0.3161	4.02770049866e-08	0.869549	rs1684942	64	SMARCC1	0	intronic	2.745	1f	2	5				81938.5	0.0819385
rs6786001	3	47759990	A	G	0.3161	4.11878120503e-08	0.869549	rs1684942	64	SMARCC1	0	intronic	3.793	1f	4	4				86805.5	0.0868055
rs12495204	3	47762030	G	A	0.3161	4.11878120503e-08	0.869549	rs1684942	64	SMARCC1	0	intronic	0.967	6	4	5				83543.5	0.0835435
rs7618758	3	47762483	T	C	0.3161	4.11878120503e-08	0.869549	rs1684942	64	SMARCC1	0	intronic	0.889	6	4	5				83671	0.083671
rs6442079	3	47762534	C	T	0.3161	4.02770049866e-08	0.869549	rs1684942	64	SMARCC1	0	intronic	2.709	5	4	5				82801.2	0.0828013
rs13094264	3	47764213	G	A	0.3161	4.02770049866e-08	0.869549	rs1684942	64	SMARCC1	0	intronic	0.776	6	4	5				85423.5	0.0854235
rs11712464	3	47765547	T	C	0.3151	4.64756467947e-08	0.863452	rs1684942	64	SMARCC1	0	intronic	2.472	1f	4	5				146386	0.146386
rs4858851	3	47765655	G	T	0.3161	4.02770049866e-08	0.869549	rs1684942	64	SMARCC1	0	intronic	4.296	1d	4	5				883968	0.883968
rs34777284	3	47768075	C	T	0.3161	4.02770049866e-08	0.869549	rs1684942	64	SMARCC1	0	intronic	6.886	5	4	4				87958	0.087958
rs7649393	3	47768991	C	A	0.3161	4.02770049866e-08	0.869549	rs1684942	64	SMARCC1	0	intronic	1.317	6	4	4
rs7638103	3	47769075	T	C	0.3161	4.11901479763e-08	0.869549	rs1684942	64	SMARCC1	0	intronic	1.097	6	4	4				89845.2	0.0898453
rs6442081	3	47770380	A	G	0.3161	3.66724141485e-08	0.869549	rs1684942	64	SMARCC1	0	intronic	0.018	7	4	4				90324.8	0.0903247
rs11130147	3	47771068	A	G	0.3161	4.2045966887e-08	0.869549	rs1684942	64	SMARCC1	0	intronic	0.435	7	4	4				88265.8	0.0882658
rs11130148	3	47771287	A	G	0.3161	4.02770049866e-08	0.869549	rs1684942	64	SMARCC1	0	intronic	2.374	6	4	4				88988	0.088988
rs56376646	3	47774078	C	T	0.3151	4.50303809019e-08	0.863452	rs1684942	64	SMARCC1	0	intronic	11.93	7	3	4				119134	0.119134
rs6792737	3	47774348	T	C	0.3161	4.2045966887e-08	0.869549	rs1684942	64	SMARCC1	0	intronic	7.045	6	4	4				84566.2	0.0845662
rs11714942	3	47775282	G	A	0.3161	4.2045966887e-08	0.869549	rs1684942	64	SMARCC1	0	intronic	3.062	7	4	4				85357.2	0.0853572
rs7612219	3	47781166	C	T	0.3161	4.2045966887e-08	0.869549	rs1684942	64	SMARCC1	0	intronic	5.314	7	4	5				87702.5	0.0877025
rs35148469	3	47781363	G	T	0.3161	4.2045966887e-08	0.869549	rs1684942	64	SMARCC1	0	intronic	3.368	7	4	5				84664.8	0.0846647
rs7645846	3	47782319	T	C	0.3161	4.2045966887e-08	0.869549	rs1684942	64	SMARCC1	0	intronic	2.748	7	4	5				91068.8	0.0910688
rs17079785	3	47784650	C	T	0.3161	4.31482954523e-08	0.869549	rs1684942	64	SMARCC1	0	intronic	5.312	1d	2	5				83019.5	0.0830195
rs6442082	3	47785481	G	A	0.3161	4.2045966887e-08	0.869549	rs1684942	64	SMARCC1	0	intronic	5.919	5	4	4				83603.8	0.0836038
rs6442083	3	47785795	A	C	0.3161	4.2045966887e-08	0.869549	rs1684942	64	SMARCC1	0	intronic	2.119	6	4	4
rs13064183	3	47786895	A	C	0.3161	5.67189447578e-08	0.869549	rs1684942	64	SMARCC1	0	intronic	0.474	6	4	4				60550	0.06055
rs11927129	3	47786903	T	C	0.3151	5.65918486791e-08	0.863452	rs1684942	64	SMARCC1	0	intronic	5.911	7	4	4				128583	0.128583
rs6777632	3	47790265	A	T	0.3141	1.03337675074e-07	0.858817	rs1684942	64	SMARCC1	0	intronic	4.129	7	4	5				86582	0.086582
rs7637372	3	47791875	C	G	0.3161	9.23546973043e-08	0.869549	rs1684942	64	SMARCC1	0	intronic	0.222	7	4	5				74698.5	0.0746985
rs62263561	3	47792785	C	T	0.3131	1.25837688799e-07	0.852741	rs1684942	64	SMARCC1	0	intronic	7.749	7	4	5				183309	0.183309
rs7646982	3	47795159	C	G	0.3141	1.21520490773e-07	0.858817	rs1684942	64	SMARCC1	0	intronic	0.162	6	4	5				85520.8	0.0855208
rs73085151	3	47796376	T	C	0.3131	1.27046692288e-07	0.852741	rs1684942	64	SMARCC1	0	intronic	0.125	6	4	5				50294.5	0.0502945
rs13098128	3	47797556	A	C	0.3141	1.18126540077e-07	0.858817	rs1684942	64	SMARCC1	0	intronic	0.917	6	4	5				93309.2	0.0933092
rs7637950	3	47799694	C	T	0.3141	1.18126540077e-07	0.858817	rs1684942	64	SMARCC1	0	intronic	8.625	5	4	5				85877	0.085877
rs55823596	3	47800031	A	G	0.3131	1.25296526887e-07	0.852741	rs1684942	64	SMARCC1	0	intronic	4.464	5	4	5				49325.5	0.0493255
rs13319205	3	47800216	T	A	0.2922	0.00027416139052	0.716226	rs1684942	64	SMARCC1	0	intronic	0.01	5	4	5
rs6442085	3	47801570	A	G	0.3141	1.18126540077e-07	0.858817	rs1684942	64	SMARCC1	0	intronic	0.192	5	4	5				95074	0.095074
rs4858853	3	47802095	A	C	0.3131	1.25296526887e-07	0.852741	rs1684942	64	SMARCC1	0	intronic	2.821	6	4	5				51680.5	0.0516805
rs13091913	3	47803797	T	C	0.3131	1.2493971059e-07	0.852741	rs1684942	64	SMARCC1	0	intronic	6.403	2b	4	5				75747	0.075747
rs11709289	3	47806649	G	A	0.2555	6.93519255772e-05	0.771472	rs1684942	64	SMARCC1	0	intronic	0.474	7	4	5				58940.5	0.0589405
rs12495520	3	47807759	T	A	0.3141	2.6893915423e-07	0.858817	rs1684942	64	SMARCC1	0	intronic	3.306	6	4	5
rs9757517	3	47808447	G	T	0.3141	1.36765962608e-07	0.858817	rs1684942	64	SMARCC1	0	intronic	1.751	5	4	5
rs4858857	3	47813212	T	C	0.3161	4.68302121572e-08	0.869549	rs1684942	64	SMARCC1	0	intronic	0.524	7	4	4				78182.8	0.0781827
rs11708849	3	47818858	C	A	0.3161	4.38166525006e-08	0.869549	rs1684942	64	SMARCC1	0	intronic	0.981	6	4	5
rs1486915	3	47822543	A	C	0.3161	4.4620976406e-08	0.869549	rs1684942	64	SMARCC1	0	intronic	6.46	1f	1	1				73993.8	0.0739937
rs5016900	3	47822877	G	C	0.2555	6.80584241327e-05	0.771472	rs1684942	64	SMARCC1	0	intronic	4.292	4	1	1				55543.5	0.0555435
rs6442086	3	47824983	T	C	0.3151	4.44791104911e-08	0.863452	rs1684942	64	SMARCC1	1386	intergenic	2.584	7	1	15				1.3515e+06	1.3515
rs13086149	3	47825648	A	G	0.3161	4.55471044117e-08	0.869549	rs1684942	64	SMARCC1	2051	intergenic	1.865	5	5	15
rs34906469	3	47827040	T	C	0.3161	4.55471044117e-08	0.869549	rs1684942	64	SMARCC1	3443	intergenic	3.163	7	5	15				81909	0.081909
rs2351248	3	47829277	T	G	0.2992	2.3833860335e-07	0.787994	rs1684942	64	SMARCC1	5680	intergenic	2.788	NA	5	15
rs6776963	3	47830741	C	A	0.3151	3.44819600395e-08	0.863452	rs1684942	64	SMARCC1	7144	intergenic	2.726	4	1	1				75493.5	0.0754935
rs72906488	3	47832179	G	C	0.3161	3.82398344871e-08	0.869549	rs1684942	64	SMARCC1	8582	intergenic	1.489	6	1	15
rs61181421	3	47838038	C	G	0.3161	3.62808032216e-08	0.869549	rs1684942	64	DHX30	6360	intergenic	2.268	6	5	15				78660.8	0.0786608
rs6792350	3	47838941	T	C	0.3161	3.54586450103e-08	0.869549	rs1684942	64	DHX30	5457	intergenic	5.084	5	2	15				79621.5	0.0796215
rs34448818	3	47841312	G	A	0.2555	5.98797854805e-05	0.771472	rs1684942	64	DHX30	3086	intergenic	13.2	3a	5	15				58472	0.058472
rs35698005	3	47842048	G	A	0.3161	3.84242206705e-08	0.869549	rs1684942	64	DHX30	2350	intergenic	2.794	7	5	15				91755.2	0.0917552
rs34569417	3	47843600	T	A	0.3161	3.63481399585e-08	0.869549	rs1684942	64	DHX30	798	upstream	4.319	5	1	15
rs2101398	3	47850169	A	G	0.3161	3.69837957663e-08	0.869549	rs1684942	64	DHX30	0	intronic	0.34	7	4	5				90359.8	0.0903598
rs4858863	3	47855633	G	A	0.3151	3.47899637837e-08	0.863452	rs1684942	64	DHX30	0	intronic	0.727	NA	4	5
rs62263575	3	47856246	G	A	0.3161	3.61533776293e-08	0.869549	rs1684942	64	DHX30	0	intronic	2.652	6	4	5				75430.8	0.0754308
rs7629850	3	47857082	C	T	0.3151	3.47899637837e-08	0.863452	rs1684942	64	DHX30	0	intronic	3.882	6	4	4				1662550	1.66255
rs3888	3	47857575	C	T	0.3161	3.54586450103e-08	0.869549	rs1684942	64	DHX30	0	UTR5	2.641	1f	4	4				71252.8	0.0712528
rs4858860	3	47858834	T	C	0.3161	3.61533776293e-08	0.869549	rs1684942	64	DHX30	0	intronic	1.205	NA	4	4				69992.2	0.0699923
rs13079407	3	47861575	T	G	0.3171	4.06038907069e-08	0.854408	rs1684942	64	DHX30	0	intronic	3.068	6	4	4				52922.8	0.0529227
rs13072132	3	47866161	A	G	0.2555	6.66804012313e-05	0.771472	rs1684942	64	DHX30	0	intronic	3.008	2a	1	2				56114.5	0.0561145
rs3772399	3	47867727	G	C	0.3161	3.69837957663e-08	0.869549	rs1684942	64	DHX30	0	intronic	1.866	1f	1	2				78517	0.078517
rs3915654	3	47868622	T	C	0.3171	3.69837957663e-08	0.864664	rs1684942	64	DHX30	0	intronic	2.155	NA	3	4				65892.5	0.0658925
rs35582375	3	47871129	G	A	0.3161	3.69837957663e-08	0.869549	rs1684942	64	DHX30	0	intronic	9.933	4	4	4				79986.5	0.0799865
rs13077230	3	47873722	G	C	0.3161	3.69837957663e-08	0.869549	rs1684942	64	DHX30	0	intronic	1.82	6	4	4
rs11130150	3	47873939	T	A	0.3161	3.69837957663e-08	0.869549	rs1684942	64	DHX30	0	intronic	7.438	6	4	4				85357.2	0.0853572
rs34507589	3	47874042	C	G	0.2555	5.98797854805e-05	0.771472	rs1684942	64	DHX30	0	intronic	5.098	7	4	4				57603.5	0.0576035
rs34249203	3	47875324	G	A	0.3161	3.61533776293e-08	0.869549	rs1684942	64	DHX30	0	intronic	4.046	7	4	4
rs9850154	3	47878031	C	T	0.3151	3.37908533646e-08	0.863452	rs1684942	64	DHX30	0	intronic	0.126	6	4	4
rs11710199	3	47878078	A	G	0.3161	3.58984253587e-08	0.869549	rs1684942	64	DHX30	0	intronic	0.169	7	4	4				76765.5	0.0767655
rs17290490	3	47882727	T	C	0.3161	5.13397266526e-08	0.869549	rs1684942	64	DHX30	0	intronic	0.752	1f	3	4				80046.2	0.0800462
rs319695	3	47884239	C	T	0.2952	1.9926992948e-08	0.761252	rs1684942	64	DHX30	0	intronic	6.859	NA	3	4				1342730	1.34273
rs319694	3	47884953	T	C	0.3052	4.67674013192e-08	0.74351	rs1684942	64	DHX30	0	intronic	2.241	NA	4	4				898765	0.898765
rs319693	3	47886580	G	T	0.3151	3.71303448588e-08	0.863452	rs1684942	64	DHX30	0	intronic	0.544	2b	4	4
rs1061003	3	47892579	G	C	0.3002	1.01115148868e-08	0.994487	rs1684942	64	MAP4	0	UTR3	0.028	4	4	4
rs319680	3	47898307	A	G	0.2714	4.76932233176e-05	0.857105	rs1684942	64	MAP4	0	intronic	5.028	NA	4	4				1641490	1.64149
rs1684942	3	47900703	C	T	0.2992	3.10142967585e-09	1	rs1684942	64	MAP4	0	intronic	0.111	NA	4	4				1173430	1.17343
rs7429990	3	47901803	C	A	0.2714	4.73884468198e-05	0.857105	rs1684942	64	MAP4	0	intronic	2.392	6	4	4				1013750	1.01375
rs111372082	3	47903305	C	T	0.2704	7.32306567516e-05	0.851912	rs1684942	64	MAP4	0	intronic	11.65	6	4	5				83215.5	0.0832155
rs35943823	3	47903424	G	A	0.2704	7.32306567516e-05	0.851912	rs1684942	64	MAP4	0	intronic	3.299	6	4	5
rs1665982	3	47905079	G	A	0.2704	6.95258093307e-05	0.851912	rs1684942	64	MAP4	0	intronic	4.617	1f	4	4				83469.5	0.0834695
rs800762	3	47905570	G	C	0.2992	9.22405799005e-09	1	rs1684942	64	MAP4	0	intronic	7.158	7	4	4				958502	0.958503
rs777014	3	47907719	T	C	0.3002	1.0284520887e-08	0.9836	rs1684942	64	MAP4	0	intronic	0.803	7	4	4				1354690	1.35469
rs319682	3	47915118	A	G	0.3002	9.36544799269e-09	0.9836	rs1684942	64	MAP4	0	intronic	3.169	1f	4	4				1.53633e+06	1.53633
rs319681	3	47920240	C	T	0.3002	1.15158155953e-08	0.972718	rs1684942	64	MAP4	0	intronic	13.95	NA	4	5
rs2631721	3	47923297	G	T	0.2992	9.11414452344e-09	0.978008	rs1684942	64	MAP4	0	intronic	1.33	7	4	5				1.24796e+06	1.24796
rs319692	3	47924317	G	C	0.3002	8.45503071393e-09	0.9836	rs1684942	64	MAP4	0	intronic	2.094	6	4	5
rs319691	3	47927282	C	T	0.3002	9.29000338361e-09	0.9836	rs1684942	64	MAP4	0	intronic	1.234	NA	4	5
rs319690	3	47927484	T	C	0.3002	9.29000338361e-09	0.9836	rs1684942	64	MAP4	0	intronic	2.828	NA	4	5				1.25692e+06	1.25692
rs319689	3	47928167	C	T	0.3002	9.29000338361e-09	0.9836	rs1684942	64	MAP4	0	intronic	5.717	NA	4	5				1277675	1.27767
rs319688	3	47928786	T	C	0.3002	9.11440711424e-09	0.9836	rs1684942	64	MAP4	0	intronic	0.045	6	4	5
rs319687	3	47929014	T	C	0.3002	1.26202069328e-08	0.9836	rs1684942	64	MAP4	0	intronic	2.46	NA	4	5				1855915	1.85591
rs777017	3	47929955	C	T	0.2992	1.00409542316e-08	0.978008	rs1684942	64	MAP4	0	intronic	0.847	NA	4	5				141621	0.141621
rs319686	3	47930420	C	G	0.3002	7.89817042719e-09	0.9836	rs1684942	64	MAP4	0	intronic	8.339	6	1	5				1213985	1.21399
rs319685	3	47931984	C	A	0.3002	8.1013121604e-09	0.9836	rs1684942	64	MAP4	0	intronic	11.76	1f	1	5				1.19453e+06	1.19453
rs319684	3	47932274	C	T	0.3002	8.1013121604e-09	0.9836	rs1684942	64	MAP4	0	intronic	2.04	NA	1	5				1242785	1.24279
rs810334	3	47935303	G	T	0.3002	8.1013121604e-09	0.9836	rs1684942	64	MAP4	0	intronic	3.656	NA	4	5
rs777015	3	47937072	T	C	0.3002	8.1013121604e-09	0.9836	rs1684942	64	MAP4	0	intronic	1.992	1f	4	5				1216410	1.21641
rs796566	3	47938354	G	C	0.3002	7.68852728765e-09	0.9836	rs1684942	64	MAP4	0	intronic	4.708	5	4	5				1119675	1.11967
rs184388	3	47939626	G	A	0.2992	1.05301174968e-08	0.978008	rs1684942	64	MAP4	0	intronic	2.841	NA	4	5				745442	0.745443
rs319696	3	47943861	T	C	0.2992	1.14776800997e-08	0.978008	rs1684942	64	MAP4	0	intronic	1.132	NA	4	5
rs71323371	3	47945817	A	T	0.3002	8.75254143322e-08	0.972544	rs1684942	64	MAP4	0	intronic	0.42	6	4	5				1091760	1.09176
rs35199727	3	47946708	T	C	0.2992	1.13723556456e-08	0.978008	rs1684942	64	MAP4	0	intronic	1.695	7	4	5				141014	0.141014
rs201313786	3	47947184	A	T	0.2992	1.17238710743e-08	0.978158	rs1684942	64	MAP4	0	intronic	4.526	6	4	5
rs77663456	3	47948364	G	T	0.3002	8.98562105969e-09	0.9836	rs1684942	64	MAP4	0	intronic	0.226	6	4	5				1.29726e+06	1.29726
rs4858871	3	47953405	A	C	0.3002	8.98562105969e-09	0.9836	rs1684942	64	MAP4	0	exonic	8.787	1f	4	4				1.26615e+06	1.26615
rs34025851	3	47953733	C	A	0.2992	1.17089210151e-08	0.978008	rs1684942	64	MAP4	0	exonic	18.98	5	4	4				803475	0.803475
rs1137524	3	47956424	C	T	0.3002	5.38440640518e-09	0.9836	rs1684942	64	MAP4	0	exonic	1.554	NA	4	4				1.22895e+06	1.22895
rs11707679	3	47956506	T	C	0.2992	1.13723556456e-08	0.978008	rs1684942	64	MAP4	0	intronic	0.255	1f	4	4				136190	0.13619
rs1060407	3	47958037	G	T	0.2992	8.58167697269e-09	0.978008	rs1684942	64	MAP4	0	exonic	16.56	NA	4	4				136795	0.136795
rs6772396	3	47959770	A	G	0.3002	9.16242918089e-09	0.9836	rs1684942	64	MAP4	0	intronic	2.746	7	4	5				1.27704e+06	1.27704
rs13093830	3	47960511	T	A	0.2992	1.13723556456e-08	0.978008	rs1684942	64	MAP4	0	intronic	1.136	7	4	5				139104	0.139104
rs6783629	3	47966449	C	T	0.2992	8.80820523877e-09	0.978158	rs1684942	64	MAP4	0	intronic	2.017	7	4	5				1.30267e+06	1.30267
rs3732529	3	47970109	C	T	0.3002	9.04747990944e-09	0.9836	rs1684942	64	MAP4	0	intronic	2.229	NA	4	5				1.22653e+06	1.22653
rs60446735	3	47971448	A	G	0.3012	9.73772571835e-09	0.978166	rs1684942	64	MAP4	0	intronic	2.148	6	1	5
rs56123512	3	47971965	C	A	0.3002	1.14592599711e-07	0.9836	rs1684942	64	MAP4	0	intronic	1.667	6	5	5
rs9812875	3	47975247	C	T	0.3002	1.01879012236e-08	0.9836	rs1684942	64	MAP4	0	intronic	0.045	7	5	5
rs2882668	3	47980306	A	G	0.3012	1.03119324194e-08	0.978166	rs1684942	64	MAP4	0	intronic	1.412	NA	4	5				1.06301e+06	1.06301
rs7619882	3	47984824	A	G	0.3012	1.02314155757e-08	0.978166	rs1684942	64	MAP4	0	intronic	0.646	1f	5	15				1.16863e+06	1.16863
rs7653368	3	47985361	C	T	0.3032	1.09830374867e-08	0.967928	rs1684942	64	MAP4	0	intronic	1.327	1f	2	15				1.14284e+06	1.14284
rs9842649	3	47985732	G	A	0.3022	1.53399460074e-08	0.962206	rs1684942	64	MAP4	0	intronic	2.233	7	5	15				815048	0.815048
rs34750113	3	47986392	C	T	0.3032	1.39366719067e-08	0.957232	rs1684942	64	MAP4	0	intronic	1.381	7	5	15				144371	0.144371
rs62260764	3	47990500	G	C	0.2594	3.45483449117e-05	0.781428	rs1684942	64	MAP4	0	intronic	1.235	5	4	15				59561.2	0.0595613
rs140083943	3	47993433	T	A	0.3002	1.15980954876e-08	0.9836	rs1684942	64	MAP4	0	intronic	1.383	7	4	5
rs1550914	3	47995168	A	C	0.3141	1.43235988706e-07	0.903565	rs1684942	64	MAP4	0	intronic	2.657	6	4	5
rs9846062	3	47998966	A	G	0.3141	1.43235988706e-07	0.903565	rs1684942	64	MAP4	0	intronic	0.563	6	4	5
rs7649981	3	47999337	T	A	0.3141	1.43112781688e-07	0.903565	rs1684942	64	MAP4	0	intronic	2.069	3a	4	5				1174765	1.17477
rs2053767	3	47999674	A	G	0.3141	1.45564389444e-07	0.903565	rs1684942	64	MAP4	0	intronic	13.39	1d	4	5				1.49682e+06	1.49682
rs7374516	3	48002640	T	C	0.3141	1.437226372e-07	0.903565	rs1684942	64	MAP4	0	intronic	0.705	1f	4	5				1045160	1.04516
rs2166770	3	48005673	A	C	0.3151	1.39182138801e-07	0.899491	rs1684942	64	MAP4	0	intronic	7.833	1d	4	5				1.28172e+06	1.28172
rs6773208	3	48008624	T	G	0.3151	1.46088633777e-07	0.898675	rs1684942	64	MAP4	0	intronic	0.26	7	4	5
rs6806820	3	48008819	C	T	0.3141	1.46088633777e-07	0.903565	rs1684942	64	MAP4	0	intronic	3.213	7	4	5
rs6442090	3	48008886	C	T	0.3151	1.56378734613e-07	0.898675	rs1684942	64	MAP4	0	intronic	1.266	7	4	5				1.90569e+06	1.90569
rs9811277	3	48011638	A	G	0.3151	1.53721173788e-07	0.898675	rs1684942	64	MAP4	0	intronic	0.251	6	4	5				1.24389e+06	1.24389
rs9854454	3	48012797	C	T	0.3141	1.51216682275e-07	0.903565	rs1684942	64	MAP4	0	intronic	0.51	1f	4	5				729400	0.7294
rs9860485	3	48014205	C	T	0.3141	1.52925934044e-07	0.903565	rs1684942	64	MAP4	0	intronic	1.134	6	4	5
rs9862913	3	48016172	T	C	0.3151	1.39740689172e-07	0.898675	rs1684942	64	MAP4	0	UTR3	6.705	6	4	5				873205	0.873205
rs9814961	3	48017617	A	G	0.3151	1.50770643543e-07	0.898675	rs1684942	64	MAP4	0	intronic	5.325	1f	2	5				979260	0.97926
rs6770467	3	48019232	G	A	0.3141	1.6709329568e-07	0.903565	rs1684942	64	MAP4	0	intronic	6.61	6	4	5				95530.8	0.0955307
rs6770477	3	48019258	G	A	0.3141	1.6709329568e-07	0.903565	rs1684942	64	MAP4	0	intronic	5.821	6	4	5				103946	0.103945
rs28637561	3	48021018	A	G	0.3141	1.7601092899e-07	0.903565	rs1684942	64	MAP4	0	intronic	0.313	7	5	5				102994	0.102994
rs7426976	3	48022573	C	A	0.3141	1.41553804075e-07	0.903565	rs1684942	64	MAP4	0	intronic	0.316	1f	5	5
rs7427418	3	48022707	C	T	0.3141	1.6709329568e-07	0.903565	rs1684942	64	MAP4	0	intronic	6.796	6	5	5				90147.2	0.0901472
rs13075795	3	48024629	T	A	0.3141	1.6709329568e-07	0.903565	rs1684942	64	MAP4	0	intronic	2.578	7	5	5				94606	0.094606
rs7431567	3	48027832	T	G	0.3141	1.14421924331e-07	0.892573	rs1684942	64	MAP4	0	intronic	2.078	6	4	5
rs7431572	3	48027851	T	G	0.3141	1.6709329568e-07	0.903565	rs1684942	64	MAP4	0	intronic	0.307	6	4	5
rs13074973	3	48028144	A	T	0.3141	1.6709329568e-07	0.903565	rs1684942	64	MAP4	0	intronic	7.763	7	4	5				92239.8	0.0922397
rs1013431	3	48029118	C	A	0.3141	1.3234743792e-07	0.903565	rs1684942	64	MAP4	0	intronic	4.1	NA	4	5				89460.2	0.0894603
rs35314534	3	48030351	G	T	0.3131	1.63830959948e-07	0.897485	rs1684942	64	MAP4	0	intronic	1.973	6	4	5				92058.2	0.0920582
rs7430913	3	48032357	T	G	0.3151	1.70416898637e-07	0.898675	rs1684942	64	MAP4	0	intronic	0.372	7	4	5				92580.2	0.0925803
rs7433678	3	48037078	A	G	0.3151	1.33199600188e-07	0.898675	rs1684942	64	MAP4	0	intronic	2.189	7	4	5				93641	0.093641
rs7430879	3	48038714	T	C	0.3141	1.60850365227e-07	0.903565	rs1684942	64	MAP4	0	intronic	6.767	1f	4	5				94721.5	0.0947215
rs6442091	3	48043058	C	T	0.3131	1.53674408332e-07	0.897485	rs1684942	64	MAP4	0	intronic	2.271	7	5	5				88995.2	0.0889952
rs4858810	3	48043737	A	G	0.3131	1.06736744885e-07	0.897485	rs1684942	64	MAP4	0	intronic	1.871	3a	5	5
rs4293721	3	48045137	A	C	0.3141	1.81739072024e-07	0.903565	rs1684942	64	MAP4	0	intronic	2.218	7	4	5				96269.8	0.0962698
rs2121754	3	48046900	C	A	0.3141	1.60850365227e-07	0.903565	rs1684942	64	MAP4	0	intronic	8.481	7	4	5				93167.2	0.0931672
rs2166772	3	48047874	T	C	0.3141	1.33007160027e-07	0.903565	rs1684942	64	MAP4	0	intronic	3.679	7	4	5				96780.8	0.0967807
rs13075457	3	48054553	G	A	0.3111	5.47285837514e-07	0.875983	rs1684942	64	MAP4	0	intronic	8.038	6	1	5				90879.8	0.0908797
rs11130152	3	48056409	C	T	0.3101	5.16463227064e-07	0.88093	rs1684942	64	MAP4	0	intronic	2.93	7	1	5				95329.8	0.0953298
rs4858879	3	48064367	C	T	0.2734	0.00024401459229	0.70828	rs1684942	64	MAP4	0	intronic	2.372	7	4	5				1885570	1.88557
rs4599334	3	48066400	C	A	0.3131	1.62752860514e-07	0.897485	rs1684942	64	MAP4	0	intronic	0.368	6	5	5				75263.5	0.0752635
rs4296617	3	48068308	C	T	0.3131	1.65528034299e-07	0.897485	rs1684942	64	MAP4	0	intronic	7.135	1f	5	5				75789	0.075789
rs11130154	3	48069242	T	C	0.3141	1.60448334996e-07	0.903565	rs1684942	64	MAP4	0	intronic	0.363	4	2	5				76339.2	0.0763392
rs1530646	3	48069648	G	A	0.3141	1.36709770404e-07	0.903565	rs1684942	64	MAP4	0	intronic	1.364	6	4	5				78667.2	0.0786672
rs35790549	3	48071488	A	T	0.2714	8.50836716698e-05	0.701482	rs1684942	64	MAP4	0	intronic	2.504	6	4	5
rs4550840	3	48071490	A	T	0.329	3.06997202562e-07	0.832875	rs1684942	64	MAP4	0	intronic	2.231	6	4	5
rs5012971	3	48074547	T	C	0.3151	1.66984766676e-07	0.898675	rs1684942	64	MAP4	0	intronic	1.532	6	5	5				77350.8	0.0773507
rs4392441	3	48077701	T	C	0.3151	1.36788522356e-07	0.898675	rs1684942	64	MAP4	0	intronic	2.534	6	4	5
rs6442094	3	48079577	G	C	0.3141	1.64877478492e-07	0.892573	rs1684942	64	MAP4	0	intronic	0.272	6	4	5
rs4858876	3	48082861	T	C	0.3161	1.39335880232e-07	0.893812	rs1684942	64	MAP4	0	intronic	2.49	NA	4	5				81496.8	0.0814968
rs11919665	3	48085349	T	A	0.329	1.28106493348e-07	0.833914	rs1684942	64	MAP4	0	intronic	1.076	6	5	5
rs6442096	3	48086398	C	T	0.3141	1.56448578658e-07	0.892573	rs1684942	64	MAP4	0	intronic	1.258	7	4	5				76989.2	0.0769892
rs9828959	3	48091207	T	C	0.3141	1.74258772983e-07	0.892573	rs1684942	64	MAP4	0	intronic	1.302	6	4	5				78085.2	0.0780852
rs4858887	3	48092017	A	C	0.3141	1.65544653794e-07	0.892573	rs1684942	64	MAP4	0	intronic	1.167	NA	4	5				77066.2	0.0770663
rs35979968	3	48092335	C	T	0.2724	0.00015816418148	0.693338	rs1684942	64	MAP4	0	intronic	3.644	7	4	5
rs7637622	3	48093051	A	G	0.3151	3.11295812216e-07	0.898675	rs1684942	64	MAP4	0	intronic	5.774	6	4	5
rs7627568	3	48093052	T	A	0.3231	2.62042993273e-07	0.860482	rs1684942	64	MAP4	0	intronic	4.244	6	4	5
rs7627645	3	48093133	T	A	0.3151	1.79027100932e-07	0.898675	rs1684942	64	MAP4	0	intronic	5.045	6	4	5				76163.8	0.0761638
rs111286639	3	48096678	G	C	0.3171	1.26016355105e-07	0.888974	rs1684942	64	MAP4	0	intronic	1.813	7	5	5
rs149079463	3	48096684	G	C	0.3231	3.38254329239e-07	0.862415	rs1684942	64	MAP4	0	intronic	1.767	7	5	5
rs62260830	3	48096735	C	T	0.3151	1.36165469037e-07	0.898675	rs1684942	64	MAP4	0	intronic	3.085	7	5	5
rs79343135	3	48098663	C	G	0.3191	1.30128534892e-07	0.879376	rs1684942	64	MAP4	0	intronic	1.799	6	5	5
rs7642590	3	48099750	A	G	0.3151	1.28471520893e-07	0.88851	rs1684942	64	MAP4	0	intronic	6.319	1d	2	5				76887	0.076887
rs4858880	3	48104449	A	C	0.3151	1.26595298591e-07	0.898675	rs1684942	64	MAP4	0	intronic	0.591	6	4	5				80290.8	0.0802907
rs7651237	3	48105528	G	A	0.2744	0.000112731739786	0.703037	rs1684942	64	MAP4	0	intronic	0.12	5	4	5
rs6771917	3	48108442	C	T	0.2425	1.59021725797e-08	1	rs6771917	64	MAP4	0	intronic	7.878	5	4	5				1.09197e+06	1.09197
rs11711129	3	48109566	G	A	0.3141	1.17881974973e-07	0.892573	rs1684942	64	MAP4	0	intronic	5.511	7	5	5				1417370	1.41737
rs7620736	3	48109969	T	C	0.3151	1.09558900205e-07	0.898675	rs1684942	64	MAP4	0	intronic	0.298	7	4	5				81140.8	0.0811407
rs11924107	3	48113624	G	A	0.3151	9.68979088672e-08	0.898675	rs1684942	64	MAP4	0	intronic	2.368	6	2	5				82659.2	0.0826593
rs6791834	3	48115088	A	C	0.3151	1.04056155808e-07	0.898675	rs1684942	64	MAP4	0	intronic	0.077	6	4	5
rs56067795	3	48115740	C	T	0.3151	1.04056155808e-07	0.898675	rs1684942	64	MAP4	0	intronic	5.889	6	5	5
rs6768318	3	48117970	C	T	0.3141	1.09600676539e-07	0.892573	rs1684942	64	MAP4	0	intronic	2.134	7	4	5				1.38326e+06	1.38326
rs7618163	3	48118703	C	T	0.3141	1.03555027101e-07	0.892573	rs1684942	64	MAP4	0	intronic	0.151	7	4	5				1381650	1.38165
rs35689209	3	48119763	G	A	0.3151	1.02429362079e-07	0.898675	rs1684942	64	MAP4	0	intronic	3.407	7	4	5				84833.8	0.0848337
rs13081463	3	48121072	A	G	0.3151	1.03679140111e-07	0.898675	rs1684942	64	MAP4	0	intronic	1.107	7	4	5				89433	0.089433
rs6442099	3	48122410	C	A	0.3131	2.44606715935e-07	0.898274	rs1684942	64	MAP4	0	intronic	0.103	NA	4	5
rs6803741	3	48123540	T	C	0.3151	9.69482484659e-08	0.887686	rs1684942	64	MAP4	0	intronic	2.383	1f	4	5				1370665	1.37067
rs4858881	3	48123796	G	C	0.3141	7.86853956693e-08	0.903565	rs1684942	64	MAP4	0	intronic	8.985	5	4	5				82918.5	0.0829185
rs6442101	3	48130893	T	C	0.3131	9.06623636692e-08	0.897485	rs1684942	64	MAP4	123	upstream	8.883	1f	1	1				1485705	1.48571
rs7630685	3	48131170	C	G	0.3131	1.09370488058e-07	0.897485	rs1684942	64	MAP4	400	upstream	0.145	3a	1	1
rs4858882	3	48132431	A	G	0.3131	8.90552169607e-08	0.897485	rs1684942	64	MAP4	1661	intergenic	1.762	7	5	15				1374735	1.37474
rs13085054	3	48134137	T	C	0.336	1.31081662616e-07	0.802316	rs1684942	64	RN7SL664P	2155	intergenic	0.352	1f	5	15				91114.2	0.0911142
rs9825114	3	48138082	G	A	0.335	1.31810706451e-07	0.795766	rs1684942	64	RN7SL664P	1486	intergenic	1.964	1e	5	15				1.22953e+06	1.22953
rs13089844	3	48140231	A	G	0.337	1.34095421419e-07	0.798076	rs1684942	64	RN7SL664P	3635	intergenic	1.946	7	5	15				71314	0.071314
rs11130155	3	48140428	C	A	0.337	1.36980620097e-07	0.798076	rs1684942	64	RN7SL664P	3832	intergenic	1.81	7	5	15				86457.2	0.0864572
rs11720151	3	48140634	A	G	0.336	2.21063046659e-07	0.79151	rs1684942	64	RN7SL664P	4038	intergenic	0.332	6	5	15				88046	0.088046
rs6793477	3	48141758	C	A	0.337	1.34158430023e-07	0.798076	rs1684942	64	RN7SL664P	5162	intergenic	1.576	7	5	15
rs6804520	3	48141864	C	G	0.337	1.84113300631e-07	0.798076	rs1684942	64	RN7SL664P	5268	intergenic	0.745	7	5	15
rs12493348	3	48143538	T	A	0.337	1.34095421419e-07	0.798076	rs1684942	64	RN7SL664P	6942	intergenic	3.665	7	5	15				86759.8	0.0867597
rs11710866	3	48144829	G	A	0.336	1.36980620097e-07	0.79151	rs1684942	64	RN7SL664P	8233	intergenic	2.667	7	5	15				78169.8	0.0781697
rs6766641	3	48145224	A	G	0.336	1.3609886618e-07	0.79151	rs1684942	64	RN7SL664P	8628	intergenic	0.87	7	5	15				1.39481e+06	1.39481
rs11720973	3	48146676	G	A	0.2932	0.000206824700396	0.609909	rs1684942	64	RN7SL664P	10080	intergenic	7.296	7	5	15				61948.5	0.0619485
rs12486714	3	48148700	G	C	0.335	1.25299682835e-07	0.795766	rs1684942	64	RN7SL664P	12104	intergenic	5.317	6	2	15				83784.8	0.0837848
rs67536946	3	48149863	G	A	0.2962	0.000145338291316	0.622082	rs1684942	64	RP11-1029M24.1	12295	intergenic	0.941	7	5	15				65020	0.06502
rs13080997	3	48151062	T	C	0.335	1.29490884453e-07	0.795766	rs1684942	64	RP11-1029M24.1	11096	intergenic	0.518	6	5	15
rs6442102	3	48152562	G	A	0.335	1.28139472341e-07	0.795766	rs1684942	64	RP11-1029M24.1	9596	intergenic	7.217	7	5	15				78887.8	0.0788878
rs2361684	3	48152618	C	G	0.336	1.12157633724e-07	0.792945	rs1684942	64	RP11-1029M24.1	9540	intergenic	1.016	6	5	15				99956.2	0.0999562
rs2361683	3	48152716	T	C	0.336	1.12157633724e-07	0.792945	rs1684942	64	RP11-1029M24.1	9442	intergenic	7.747	NA	5	15				76629.5	0.0766295
rs34597784	3	48153826	T	C	0.336	1.12157633724e-07	0.792945	rs1684942	64	RP11-1029M24.1	8332	intergenic	5.341	6	1	15				93221.5	0.0932215
rs6777081	3	48155569	C	T	0.335	1.01404521095e-07	0.786395	rs1684942	64	RP11-1029M24.1	6589	intergenic	1.431	7	5	15				1.84249e+06	1.84249
rs11714518	3	48156635	C	T	0.336	1.05317266647e-07	0.792945	rs1684942	64	RP11-1029M24.1	5523	intergenic	0.212	1f	5	15				93118	0.093118
rs7427648	3	48158239	T	C	0.336	1.12157633724e-07	0.792945	rs1684942	64	RP11-1029M24.1	3919	intergenic	1.185	7	5	15				108382	0.108382
rs936428	3	48167281	G	A	0.336	9.0931758325e-08	0.802316	rs1684942	64	RP11-1029M24.1	4575	intergenic	6.751	NA	5	15				113875	0.113875
rs7374482	3	48168390	G	A	0.336	9.65457118329e-08	0.802316	rs1684942	64	RP11-1029M24.1	5684	intergenic	2.28	5	5	15
rs10446426	3	48170521	G	C	0.338	8.16166469471e-07	0.769151	rs1684942	64	RP11-1029M24.1	7815	intergenic	6.231	5	5	15				89673.8	0.0896737
rs2034963	3	48170802	C	G	0.337	5.72399791859e-07	0.762574	rs1684942	64	RP11-1029M24.1	8096	intergenic	1.481	7	5	15				1203400	1.2034
rs7374376	3	48172687	C	T	0.3161	4.85728357504e-08	0.941862	rs6797587	64	RP11-1029M24.1	9981	intergenic	7.247	1f	2	15				58886.8	0.0588868
rs35942721	3	48173069	C	T	0.2753	8.3614949868e-05	0.770534	rs6797587	64	RP11-1029M24.1	10363	intergenic	1.471	5	5	15				57453.8	0.0574537
rs34513961	3	48173653	T	C	0.2783	0.000155309209813	0.791744	rs6797587	64	RP11-1029M24.1	10947	intergenic	5.37	6	5	15
rs6800730	3	48174210	G	A	0.3161	8.95782980208e-08	0.951683	rs6797587	64	RP11-1029M24.1	11504	intergenic	4.894	1f	5	15				63647.2	0.0636473
rs11130157	3	48174513	T	G	0.3161	1.49678357538e-07	0.98056	rs6797587	64	RP11-1029M24.1	11807	intergenic	2.051	7	5	15				61785.8	0.0617858
rs34687996	3	48175411	A	C	0.3201	1.07007956159e-07	0.971278	rs6797587	64	RP11-1029M24.1	12705	intergenic	1.263	7	5	15				420858	0.420857
rs35648078	3	48175418	T	C	0.3201	1.07007956159e-07	0.971278	rs6797587	64	RP11-1029M24.1	12712	intergenic	0.066	7	5	15				541505	0.541505
rs62262998	3	48176440	A	G	0.3201	1.12340712802e-07	0.971278	rs6797587	64	RP11-1029M24.1	13734	intergenic	1.054	7	5	15
rs12493256	3	48176747	T	C	0.3201	1.39650501287e-07	0.971278	rs6797587	64	RP11-1029M24.1	14041	intergenic	1.459	7	5	15				69765.8	0.0697658
rs12494304	3	48178029	T	C	0.3201	1.3040218877e-07	0.971278	rs6797587	64	RP11-1029M24.1	15323	intergenic	0.596	6	5	15				70635.5	0.0706355
rs12494396	3	48178293	C	G	0.3151	8.58756266482e-08	0.95647	rs6797587	64	RP11-1029M24.1	15587	intergenic	1.108	7	5	15				71581.2	0.0715812
rs12495221	3	48179178	T	C	0.3161	9.37993666803e-08	0.951683	rs6797587	64	RP11-1029M24.1	16472	intergenic	0.842	1f	5	15				70606	0.070606
rs9822496	3	48181333	T	C	0.3171	1.29237556857e-07	0.98545	rs6797587	64	CDC25A	17302	intergenic	2.243	6	5	15
rs6442105	3	48182326	G	A	0.3141	9.31707795497e-08	0.96107	rs6797587	64	CDC25A	16309	intergenic	0.99	6	5	15
rs6766754	3	48182589	C	T	0.3151	6.65849411212e-08	0.95647	rs6797587	64	CDC25A	16046	intergenic	8.112	6	5	15				61004.8	0.0610048
rs6775114	3	48182620	C	G	0.3151	7.0955243617e-08	0.95647	rs6797587	64	CDC25A	16015	intergenic	1.634	7	5	15				60852.8	0.0608527
rs9832957	3	48185266	G	A	0.3121	9.61953722643e-09	0.970675	rs6797587	64	CDC25A	13369	intergenic	0.036	1f	5	15				61862.8	0.0618628
rs4858891	3	48185955	A	G	0.3171	1.12168537155e-08	0.98545	rs6797587	64	CDC25A	12680	intergenic	3.509	7	5	15				61065.5	0.0610655
rs12496784	3	48186267	T	C	0.3171	1.73550580935e-08	0.98545	rs6797587	64	CDC25A	12368	intergenic	0.514	1f	5	15				65072.2	0.0650722
rs34422222	3	48186979	T	C	0.3171	8.29863449574e-09	0.98545	rs6797587	64	CDC25A	11656	intergenic	2.601	6	5	15				62308.5	0.0623085
rs7431293	3	48187647	A	G	0.3171	8.20307548359e-09	0.98545	rs6797587	64	CDC25A	10988	intergenic	1.924	7	5	15				60459.5	0.0604595
rs7429594	3	48187679	G	A	0.3171	9.03167000173e-09	0.98545	rs6797587	64	CDC25A	10956	intergenic	6.546	7	5	15				59191	0.059191
rs35142214	3	48187743	A	G	0.3171	8.20307548359e-09	0.98545	rs6797587	64	CDC25A	10892	intergenic	1.112	7	5	15				59680.2	0.0596802
rs62263001	3	48188042	G	A	0.3161	1.1165018107e-08	0.990223	rs6797587	64	CDC25A	10593	intergenic	4.19	7	5	15				66988	0.066988
rs4858892	3	48188261	C	T	0.3161	1.36933138549e-08	0.990223	rs6797587	64	CDC25A	10374	intergenic	1.415	7	5	15				61111.2	0.0611112
rs6442106	3	48190815	A	G	0.3171	1.21991608571e-08	0.98545	rs6797587	64	CDC25A	7820	intergenic	6.201	7	5	15				60232	0.060232
rs6442107	3	48190914	C	T	0.3161	1.10817645353e-08	0.990223	rs6797587	64	CDC25A	7721	intergenic	5.025	7	5	15				58991.2	0.0589913
rs7428336	3	48191032	G	A	0.3171	1.21991608571e-08	0.98545	rs6797587	64	CDC25A	7603	intergenic	8.032	NA	5	15
rs1551629	3	48191998	C	T	0.3161	1.10007388081e-08	0.990223	rs6797587	64	CDC25A	6637	intergenic	0.721	NA	5	15				60365.8	0.0603658
rs6442108	3	48192959	C	G	0.3151	1.50884268794e-08	0.985312	rs6797587	64	CDC25A	5676	intergenic	2.038	1f	2	7				49430.8	0.0494308
rs6442109	3	48192981	A	G	0.3151	1.50884268794e-08	0.985312	rs6797587	64	CDC25A	5654	intergenic	7.115	1f	2	7				57747.2	0.0577472
rs11711766	3	48193170	C	G	0.3151	1.36880106772e-08	0.985312	rs6797587	64	CDC25A	5465	intergenic	4.767	4	2	15				1.61975e+06	1.61975
rs7617773	3	48193515	T	C	0.3161	1.2369912619e-08	0.990223	rs6797587	64	CDC25A	5120	intergenic	3.058	1f	2	15				55308.5	0.0553085
rs6771787	3	48194242	T	C	0.3151	8.95522302307e-09	0.985312	rs6797587	64	CDC25A	4393	intergenic	4.802	2b	5	5				55877	0.055877
rs6771889	3	48194326	T	C	0.3151	8.29145818853e-09	0.985312	rs6797587	64	CDC25A	4309	intergenic	0.766	5	5	5				53410.5	0.0534105
rs9839446	3	48194666	A	T	0.3151	2.85551635306e-08	0.985312	rs6797587	64	CDC25A	3969	intergenic	1.813	6	5	5
rs9839447	3	48194667	C	T	0.3151	1.22984892643e-08	0.985312	rs6797587	64	CDC25A	3968	intergenic	1.893	6	5	5				1273820	1.27382
rs6797587	3	48197614	G	A	0.3141	2.69835470923e-09	1	rs6797587	64	CDC25A	1021	intergenic	1.522	6	4	5				1.47475e+06	1.47475
rs9862131	3	48202440	G	A	0.2903	0.000107870945813	0.704724	rs6797587	64	CDC25A	0	intronic	0.433	7	4	4				855718	0.855718
rs13099560	3	48204768	T	C	0.3211	4.01787145636e-07	0.829486	rs6797587	64	CDC25A	0	intronic	4.769	6	4	5
rs3731555	3	48206102	G	A	0.2893	9.16064253544e-05	0.70814	rs6797587	64	CDC25A	0	intronic	4.355	NA	4	4				423068	0.423067
rs3731550	3	48206583	A	C	0.2893	6.77338226107e-05	0.70814	rs6797587	64	CDC25A	0	intronic	0.565	NA	4	4
rs3731534	3	48211777	C	T	0.2893	8.0631146688e-05	0.70814	rs6797587	64	CDC25A	0	intronic	2.894	NA	4	5				59973.8	0.0599737
rs9831531	3	48214438	A	G	0.2903	9.21161594775e-05	0.704724	rs6797587	64	CDC25A	0	intronic	1.461	6	4	5				1570250	1.57025
rs936426	3	48215253	G	A	0.2903	9.21161594775e-05	0.704724	rs6797587	64	CDC25A	0	intronic	0.165	6	4	4				1607635	1.60763
rs3731515	3	48217657	T	C	0.2903	7.34676682939e-05	0.703453	rs6797587	64	CDC25A	0	intronic	6.869	NA	4	4
rs3731513	3	48219537	A	G	0.2903	7.75842189907e-05	0.703453	rs6797587	64	CDC25A	0	intronic	9.582	NA	4	4				53642	0.053642
rs3731497	3	48226553	T	G	0.2913	8.4593118327e-05	0.698793	rs6797587	64	CDC25A	0	intronic	8.478	NA	3	5				56304.5	0.0563045
rs3731489	3	48228906	C	A	0.2903	8.71266856301e-05	0.703453	rs6797587	64	CDC25A	0	intronic	3.254	NA	1	1				52643.2	0.0526433
rs3729577	3	48228994	A	C	0.2903	8.71266856301e-05	0.703453	rs6797587	64	CDC25A	0	intronic	7.501	NA	1	1				54500.5	0.0545005
rs3731487	3	48229624	C	T	0.2903	8.71266856301e-05	0.703453	rs6797587	64	CDC25A	0	UTR5	9.752	NA	1	1				52880.2	0.0528802
rs139356646	3	48233267	A	G	0.2883	9.71618684491e-05	0.69362	rs6797587	64	CDC25A	3374	intergenic	1.325	6	5	15
rs7647817	3	48236507	G	A	0.2903	8.40388753728e-05	0.703453	rs6797587	64	MIR4443	1546	intergenic	12.9	4	2	15				53878.8	0.0538788
rs11707606	3	48237087	A	C	0.2903	8.40388753728e-05	0.703453	rs6797587	64	MIR4443	966	upstream	2.396	6	5	15
rs6796490	3	48237104	T	G	0.33	2.31608045751e-06	0.792726	rs6797587	64	MIR4443	949	upstream	2.401	6	5	15
rs2361685	3	48239202	T	C	0.2913	9.5907278772e-05	0.700081	rs6797587	64	MIR4443	1095	intergenic	1.522	NA	5	15
rs13087929	3	48240289	G	A	0.2903	6.96236204823e-05	0.703453	rs6797587	64	MIR4443	2182	intergenic	0.108	6	5	15				54896.2	0.0548963
rs36064160	3	48243101	C	G	0.2913	7.08119342206e-05	0.698793	rs6797587	64	MIR4443	4994	intergenic	0.063	7	5	15				57560.5	0.0575605
rs28759711	3	48245687	A	G	0.2883	1.7117501535e-05	0.696159	rs6797587	64	MIR4443	7580	intergenic	2.741	7	14	15				1441215	1.44121
rs11720622	3	48246679	G	A	0.328	3.8068194905e-06	0.801162	rs6797587	64	MIR4443	8572	intergenic	0.711	6	14	15
rs17786132	3	48249420	C	G	0.2903	5.75629611228e-05	0.703453	rs6797587	64	MIR4443	11313	intergenic	3.697	5	5	15				59014.2	0.0590142
rs35456569	3	48250899	T	A	0.2903	6.30279394461e-05	0.703453	rs6797587	64	MIR4443	12792	intergenic	2.74	5	5	15				55793.5	0.0557935
rs11715799	3	48255220	A	G	0.2903	5.16599208349e-05	0.703453	rs6797587	64	CAMP	9616	intergenic	1.597	7	5	15
rs36020562	3	48258638	A	G	0.2903	4.99312726174e-05	0.703453	rs6797587	64	CAMP	6198	intergenic	3.83	6	5	15
rs34728236	3	48259108	A	G	0.2903	4.79530325707e-05	0.703453	rs6797587	64	CAMP	5728	intergenic	0.762	2b	2	15				60173.5	0.0601735
rs79310258	3	48259667	C	G	0.2903	5.61091121756e-05	0.703453	rs6797587	64	CAMP	5169	intergenic	1.444	5	5	15				57837	0.057837
rs13097450	3	48267825	T	C	0.2913	6.61570015821e-05	0.700081	rs6797587	64	CAMP	843	downstream	2.013	5	5	15				59238.8	0.0592387
rs7636461	3	48270955	T	C	0.2922	4.52232352415e-05	0.69679	rs6797587	64	CAMP	3973	intergenic	0.361	6	5	15				1723925	1.72392
rs745116	3	48272536	T	G	0.2922	3.30821005289e-05	0.69679	rs6797587	64	CAMP	5554	intergenic	3.707	5	5	15
rs6806112	3	48276077	A	T	0.328	1.22184966143e-06	0.793657	rs6797587	64	ZNF589	6512	intergenic	5.16	6	5	15				1.77134e+06	1.77134
rs11719365	3	48280492	C	T	0.2913	4.96166808269e-05	0.700081	rs6797587	64	ZNF589	2097	intergenic	10.83	7	5	15				61520.8	0.0615207
rs6796343	3	48282021	C	A	0.2903	4.71777779678e-05	0.703453	rs6797587	64	ZNF589	568	upstream	7.247	2b	1	7				62306.8	0.0623068
rs9830016	3	48282494	T	C	0.2913	5.51040223279e-05	0.700081	rs6797587	64	ZNF589	95	upstream	6.683	1f	1	1				1773155	1.77316
rs9847953	3	48282695	A	G	0.2913	3.45006388551e-05	0.700081	rs6797587	64	ZNF589	0	exonic	8.54	1f	1	1				1.30332e+06	1.30332
rs11928691	3	48286765	C	T	0.2913	4.17224308068e-05	0.700081	rs6797587	64	ZNF589	0	intronic	1.913	7	4	5
rs13100815	3	48287449	A	C	0.2903	7.74921522027e-05	0.703453	rs6797587	64	ZNF589	0	intronic	3.735	5	4	5
rs13059037	3	48287879	A	G	0.2903	4.69667178469e-05	0.703453	rs6797587	64	ZNF589	0	intronic	9.36	6	4	5				381465	0.381465
rs9311421	3	48293078	G	A	0.2913	6.32464344133e-05	0.700081	rs6797587	64	ZNF589	0	intronic	0.352	7	4	5				1486775	1.48677
rs35414021	3	48293524	G	C	0.2903	7.29028053878e-05	0.703453	rs6797587	64	ZNF589	0	intronic	0.395	6	4	5
rs71323391	3	48295700	C	T	0.2903	5.909595452e-05	0.703453	rs6797587	64	ZNF589	0	intronic	3.255	7	4	5				58706	0.058706
rs11710861	3	48297560	C	T	0.2913	7.23485918895e-05	0.700081	rs6797587	64	ZNF589	0	intronic	5.027	6	4	5				1.30933e+06	1.30933
rs11130162	3	48297611	A	G	0.327	1.70626395611e-06	0.796789	rs6797587	64	ZNF589	0	intronic	2.952	6	4	5				1848010	1.84801
rs6787500	3	48299439	T	C	0.327	1.70626395611e-06	0.796789	rs6797587	64	ZNF589	0	UTR3	2.65	1f	4	5				1877020	1.87702
rs936427	3	48301074	G	A	0.2903	7.29028053878e-05	0.703453	rs6797587	64	ZNF589	0	intronic	5.484	NA	4	5				60592	0.060592
rs9850672	3	48301172	C	A	0.2913	6.95068543472e-05	0.700081	rs6797587	64	ZNF589	0	intronic	6.928	6	4	5				1.2498e+06	1.2498
rs13068265	3	48301614	A	C	0.2903	7.29028053878e-05	0.703453	rs6797587	64	ZNF589	0	intronic	0.331	5	4	5				342518	0.342517
rs11709691	3	48303669	A	G	0.2903	7.12687509921e-05	0.703453	rs6797587	64	ZNF589	0	intronic	5.414	6	4	5				337615	0.337615
rs17647717	3	48305456	C	T	0.2903	7.24841328678e-05	0.703453	rs6797587	64	ZNF589	0	intronic	7.976	6	4	5				290430	0.29043
rs36092070	3	48306531	T	G	0.2913	7.07293846312e-05	0.700081	rs6797587	64	ZNF589	0	intronic	0.608	6	4	5				1261420	1.26142
rs6442110	3	48306835	A	G	0.327	1.39280707348e-06	0.796789	rs6797587	64	ZNF589	0	intronic	2.324	6	4	5				1639080	1.63908
rs11718329	3	48309828	C	G	0.2913	7.7592928293e-05	0.700081	rs6797587	64	ZNF589	0	exonic	4.093	1f	1	4
rs6442111	3	48312060	G	C	0.2913	6.81326486048e-05	0.700081	rs6797587	64	ZNF589	0	UTR3	6.422	1f	4	5				1.04844e+06	1.04844
rs1045482	3	48312229	A	G	0.327	1.11169153614e-06	0.796789	rs6797587	64	ZNF589	0	UTR3	4.699	NA	4	5				1.53246e+06	1.53246
rs3937	3	48312402	T	C	0.2903	6.81326486048e-05	0.696436	rs6797587	64	ZNF589	0	UTR3	5.396	NA	4	5				1121540	1.12154
rs11130163	3	48312658	T	C	0.327	1.11169153614e-06	0.796789	rs6797587	64	ZNF589	0	intronic	2.29	7	4	5				1.64618e+06	1.64618
rs6775179	3	48313418	T	C	0.2913	6.81326486048e-05	0.700081	rs6797587	64	ZNF589	0	intronic	1.784	4	1	5				1096520	1.09652
rs9819094	3	48319558	C	T	0.2903	7.38427978694e-05	0.696436	rs6797587	64	ZNF589	0	intronic	1.909	1f	5	15
rs13072018	3	48320332	G	A	0.2893	5.87801507412e-05	0.699793	rs6797587	64	ZNF589	0	intronic	4.93	7	2	15				316082	0.316082
rs2125482	3	48323133	T	G	0.2903	6.11145502479e-05	0.696436	rs6797587	64	ZNF589	0	intronic	3.207	7	5	15				914975	0.914975
rs35944878	3	48323364	T	C	0.2903	6.11145502479e-05	0.696436	rs6797587	64	ZNF589	0	intronic	2.534	6	5	15				900310	0.90031
rs13094727	3	48323489	G	A	0.2893	5.63430045669e-05	0.699793	rs6797587	64	ZNF589	0	intronic	0.227	6	5	15				351470	0.35147
rs6800492	3	48323890	G	A	0.2903	5.59310785556e-05	0.696436	rs6797587	64	ZNF589	0	intronic	4.791	1f	1	15				862025	0.862025
rs9837228	3	48324466	T	A	0.2903	6.06952267235e-05	0.696436	rs6797587	64	ZNF589	0	intronic	6.531	6	5	15				978418	0.978418
rs9818937	3	48325281	G	A	0.2903	6.26950496156e-05	0.696436	rs6797587	64	ZNF589	0	intronic	0.089	6	5	15				841045	0.841045
rs6801801	3	48326433	T	C	0.2903	6.25287382051e-05	0.696436	rs6797587	64	ZNF589	0	intronic	4.891	1f	5	15				977498	0.977498
rs9833309	3	48327450	C	T	0.2903	5.47386662762e-05	0.696436	rs6797587	64	ZNF589	0	intronic	2.648	1f	5	5				914798	0.914798
rs13066589	3	48327573	T	C	0.2903	6.75091051498e-05	0.686859	rs6797587	64	ZNF589	0	intronic	1.698	6	5	5
rs13086614	3	48327577	C	T	0.2903	6.75091051498e-05	0.686859	rs6797587	64	ZNF589	0	intronic	0.077	6	5	5
rs9853804	3	48327729	T	C	0.2903	5.73310492845e-05	0.696436	rs6797587	64	ZNF589	0	intronic	3.271	5	5	5				839068	0.839067
rs9834095	3	48327751	G	A	0.2903	5.73310492845e-05	0.696436	rs6797587	64	ZNF589	0	exonic	8.007	5	5	5				814708	0.814708
rs4131361	3	48328812	T	C	0.2903	5.55287250107e-05	0.696436	rs6797587	64	ZNF589	0	UTR3	5.476	NA	4	5
rs4131362	3	48329036	A	C	0.2903	5.01010163999e-05	0.696436	rs6797587	64	ZNF589	0	UTR3	2.903	NA	4	5				833898	0.833897
rs6791930	3	48329900	A	G	0.2903	5.11039141355e-05	0.696436	rs6797587	64	ZNF589	0	intronic	4.041	6	4	5				802362	0.802362
rs6794644	3	48330037	T	C	0.2903	4.95646351751e-05	0.696436	rs6797587	64	ZNF589	0	intronic	3.228	6	4	5				857545	0.857545
rs77957078	3	48331286	G	C	0.2893	4.84004402632e-05	0.699793	rs6797587	64	ZNF589	0	intronic	4.006	6	4	5				401355	0.401355
rs7648720	3	48333342	T	C	0.2903	4.09255743237e-05	0.696436	rs6797587	64	ZNF589	0	intronic	2.82	7	4	5				1069005	1.069
rs7614532	3	48333446	G	A	0.2913	4.85784077735e-05	0.691817	rs6797587	64	ZNF589	0	intronic	0.473	7	4	5
rs1134867	3	48335808	T	C	0.325	4.14488235238e-06	0.753111	rs6797587	64	ZNF589:NME6	00:00:00	UTR3	0.362	NA	4	4
rs3197223	3	48335857	C	T	0.2843	6.45378002266e-05	0.67371	rs6797587	64	ZNF589:NME6	00:00:00	UTR3	0.096	NA	4	4				657585	0.657585
rs13067450	3	48337206	C	T	0.2843	6.080952381e-05	0.67371	rs6797587	64	ZNF589:NME6	00:00:00	intronic	1.261	6	4	4				624735	0.624735
rs4479622	3	48338173	C	T	0.2843	6.080952381e-05	0.67371	rs6797587	64	ZNF589:NME6	00:00:00	intronic	4.231	6	4	4				597920	0.59792
rs34946886	3	48338487	A	G	0.2843	6.080952381e-05	0.67371	rs6797587	64	ZNF589:NME6	00:00:00	intronic	1.449	7	4	4				616855	0.616855
rs13079728	3	48339360	A	G	0.2843	5.97694436171e-05	0.67371	rs6797587	64	ZNF589:NME6	00:00:00	intronic	6.623	1f	4	4				60040.2	0.0600403
rs34589064	3	48339549	G	A	0.2843	6.080952381e-05	0.67371	rs6797587	64	ZNF589:NME6	00:00:00	intronic	3.409	3a	3	4				577305	0.577305
rs2541	3	48339618	A	G	0.2843	6.080952381e-05	0.67371	rs6797587	64	ZNF589:NME6	00:00:00	intronic	0.905	NA	3	4				628818	0.628818
rs13084616	3	48339699	C	T	0.2843	6.080952381e-05	0.67371	rs6797587	64	ZNF589:NME6	00:00:00	intronic	3.607	1f	3	4				608452	0.608452
rs13085251	3	48340045	C	T	0.2843	6.080952381e-05	0.67371	rs6797587	64	ZNF589:NME6	00:00:00	intronic	6.116	6	4	5				593068	0.593067
rs34523942	3	48342669	C	T	0.2853	7.07119665378e-05	0.670486	rs6797587	64	NME6	0	intronic	6.512	4	1	1
rs35297395	3	48342882	C	T	0.2843	5.8581861676e-05	0.67371	rs6797587	64	NME6	0	UTR5	9.655	3a	1	1				585848	0.585847
rs36075665	3	48343087	C	T	0.2843	5.76183301349e-05	0.67371	rs6797587	64	NME6	0	UTR5	9.548	4	1	1				575070	0.57507
rs34630841	3	48343261	G	A	0.2843	5.76183301349e-05	0.67371	rs6797587	64	NME6	85	upstream	6.003	4	1	1				317550	0.31755
rs35190747	3	48343290	C	T	0.2843	5.8581861676e-05	0.67371	rs6797587	64	NME6	114	upstream	7.802	4	1	1				617215	0.617215
rs7621785	3	48343708	T	C	0.2843	2.27949605073e-05	0.67371	rs6797587	64	NME6	532	upstream	0.52	1d	1	2
rs4511915	3	48343858	G	A	0.2843	5.8581861676e-05	0.67371	rs6797587	64	NME6	682	upstream	0.81	1f	1	7				663275	0.663275
rs13066758	3	48343877	G	A	0.2843	5.8581861676e-05	0.67371	rs6797587	64	NME6	701	upstream	3.435	1f	1	7				597225	0.597225
rs4392440	3	48343920	C	T	0.2843	5.8581861676e-05	0.67371	rs6797587	64	NME6	744	upstream	6.29	5	1	7				572590	0.57259
rs13082859	3	48344675	C	T	0.2843	5.8581861676e-05	0.67371	rs6797587	64	NME6	1499	intergenic	0.16	1f	5	15				558190	0.55819
rs35802497	3	48345449	A	T	0.2843	5.76183301349e-05	0.67371	rs6797587	64	NME6	2273	intergenic	2.901	7	5	15				533638	0.533637
rs36121690	3	48345511	C	T	0.2843	5.76183301349e-05	0.67371	rs6797587	64	NME6	2335	intergenic	0.009	6	5	15				596298	0.596298
rs35778847	3	48346985	G	T	0.2843	5.8581861676e-05	0.67371	rs6797587	64	SPINK8	1350	intergenic	4.728	5	5	15				611595	0.611595
rs34749846	3	48347168	T	G	0.2843	5.8581861676e-05	0.67371	rs6797587	64	SPINK8	1167	intergenic	8.71	4	5	15				607692	0.607692
rs7632297	3	48348163	A	C	0.2843	5.86050476451e-05	0.67371	rs6797587	64	SPINK8	172	downstream	4.113	1f	5	15				544710	0.54471
rs79089926	3	48348564	A	C	0.2843	5.84371334995e-05	0.67371	rs6797587	64	SPINK8	0	intronic	2.111	5	2	15				636762	0.636763
rs78159520	3	48349023	T	C	0.2843	6.18211537317e-05	0.67371	rs6797587	64	SPINK8	0	intronic	1.12	6	7	15
rs77044321	3	48349314	C	T	0.2843	5.76183301349e-05	0.67371	rs6797587	64	SPINK8	0	intronic	0.02	7	5	15				65318	0.065318
rs13070210	3	48349503	G	A	0.2843	5.9354424009e-05	0.67371	rs6797587	64	SPINK8	0	intronic	5.707	7	5	15
rs4511916	3	48350366	G	A	0.2843	5.8581861676e-05	0.67371	rs6797587	64	SPINK8	0	intronic	1.554	6	5	15				604418	0.604418
rs7624450	3	48350375	A	G	0.2843	5.74884939327e-05	0.67371	rs6797587	64	SPINK8	0	intronic	2.633	6	5	15				670708	0.670708
rs6793150	3	48351560	G	A	0.2843	5.8581861676e-05	0.67371	rs6797587	64	SPINK8	0	intronic	7.588	5	5	15				644825	0.644825
rs6793239	3	48351618	G	T	0.2843	5.8581861676e-05	0.67371	rs6797587	64	SPINK8	0	intronic	1.455	5	5	15				670225	0.670225
rs6782166	3	48351683	A	G	0.2843	5.8581861676e-05	0.67371	rs6797587	64	SPINK8	0	intronic	6.493	5	5	15
rs4130522	3	48352313	G	A	0.2843	5.8581861676e-05	0.67371	rs6797587	64	SPINK8	0	intronic	0.851	NA	5	15				614552	0.614552
rs4371540	3	48353543	G	A	0.2853	5.89297779087e-05	0.662417	rs6797587	64	SPINK8	0	intronic	5.758	7	5	15				61079.2	0.0610793
rs4404473	3	48353626	A	G	0.2823	6.01706712295e-05	0.672162	rs6797587	64	SPINK8	0	intronic	2.678	6	5	15
rs13095983	3	48354211	G	A	0.2843	5.76183301349e-05	0.67371	rs6797587	64	SPINK8	0	intronic	0.091	7	5	15				60760	0.06076
rs13069029	3	48355024	A	G	0.2843	5.57454617897e-05	0.67371	rs6797587	64	SPINK8	0	intronic	8.158	7	5	15				635370	0.63537
rs13081169	3	48356797	G	A	0.2843	6.26962289946e-05	0.67371	rs6797587	64	SPINK8	0	intronic	1.592	6	5	9				619940	0.61994
rs71323394	3	48357208	C	T	0.2843	1.59778902944e-05	0.67371	rs6797587	64	SPINK8	0	intronic	1.046	6	5	9
rs13081633	3	48357281	A	G	0.2843	6.17308651386e-05	0.67371	rs6797587	64	SPINK8	0	intronic	1.434	7	5	9				62552.5	0.0625525
rs4130995	3	48358255	C	T	0.325	2.72011293759e-06	0.753111	rs6797587	64	SPINK8	0	intronic	1.001	7	5	15
rs7652233	3	48358754	T	G	0.2843	6.58112291269e-05	0.67371	rs6797587	64	SPINK8	0	intronic	0.15	6	5	15				626575	0.626575
rs35411187	3	48360017	C	G	0.2843	6.58112291269e-05	0.67371	rs6797587	64	SPINK8	0	intronic	4.281	3a	5	15				628035	0.628035
rs11706277	3	48360433	A	G	0.2843	6.58112291269e-05	0.67371	rs6797587	64	SPINK8	0	intronic	0.326	1f	5	15				611562	0.611563
rs11714176	3	48360862	C	T	0.2843	6.58112291269e-05	0.67371	rs6797587	64	SPINK8	0	intronic	0.742	1f	5	15				579085	0.579085
rs11718350	3	48360992	T	G	0.2843	5.89933188248e-05	0.67371	rs6797587	64	SPINK8	0	exonic	15.52	1f	5	15				64703.5	0.0647035
rs7653152	3	48362097	G	C	0.2843	5.5422303358e-05	0.67371	rs6797587	64	SPINK8	0	intronic	3.977	6	5	15				624928	0.624927
rs7645425	3	48362369	A	T	0.2843	4.75607412525e-05	0.67371	rs6797587	64	SPINK8	0	intronic	2.368	6	5	15				65385	0.065385
rs11716371	3	48362750	C	T	0.2843	4.75607412525e-05	0.67371	rs6797587	64	SPINK8	0	intronic	1.102	1f	7	15				64921	0.064921
rs6804986	3	48363595	A	G	0.2853	4.34200427495e-05	0.670486	rs6797587	64	SPINK8	0	intronic	2.233	7	5	15				1.16788e+06	1.16788
rs6793223	3	48364101	C	T	0.2843	4.76905135487e-05	0.67371	rs6797587	64	SPINK8	0	intronic	1.597	6	5	15				560888	0.560887
rs4420898	3	48364677	C	T	0.2843	4.73043800131e-05	0.67371	rs6797587	64	SPINK8	0	intronic	4.552	7	5	15				66865.5	0.0668655
rs4541431	3	48365218	G	C	0.2843	4.73043800131e-05	0.67371	rs6797587	64	SPINK8	0	intronic	6.163	6	5	15				610835	0.610835
rs11714944	3	48366971	C	A	0.2843	4.66850462417e-05	0.67371	rs6797587	64	SPINK8	0	intronic	2.04	7	5	15				67315.5	0.0673155
rs13071960	3	48367537	A	G	0.2843	4.73043800131e-05	0.67371	rs6797587	64	SPINK8	0	intronic	2.581	6	5	15				588078	0.588078
rs4632568	3	48367819	C	T	0.2843	5.03786944899e-05	0.67371	rs6797587	64	SPINK8	0	intronic	0.063	7	5	15				661698	0.661698
rs4619808	3	48367835	C	T	0.2843	4.73043800131e-05	0.67371	rs6797587	64	SPINK8	0	intronic	0.388	7	5	15
rs11130164	3	48369034	G	A	0.2843	4.73043800131e-05	0.67371	rs6797587	64	SPINK8	0	intronic	3.358	1f	5	15				572002	0.572002
rs7653336	3	48369464	T	A	0.2843	4.66850462417e-05	0.67371	rs6797587	64	SPINK8	0	intronic	2.781	6	5	15				551012	0.551013
rs34076262	3	48370416	C	T	0.2843	4.73043800131e-05	0.67371	rs6797587	64	SPINK8	584	upstream	1.254	7	5	15				645110	0.64511
rs7619865	3	48370580	G	A	0.325	1.88363896474e-06	0.753111	rs6797587	64	SPINK8	748	upstream	0.835	6	5	15				1456230	1.45623
rs13090538	3	48370769	A	C	0.2843	4.56656287279e-05	0.67371	rs6797587	64	SPINK8	937	upstream	8.505	1f	5	15				600295	0.600295
rs9825637	3	48372282	T	C	0.2853	7.77878783325e-05	0.670486	rs6797587	64	SPINK8	2450	intergenic	2.469	7	5	15
rs13082158	3	48372470	T	C	0.2853	9.89337034189e-05	0.669067	rs6797587	64	SPINK8	2638	intergenic	0.158	5	5	15
rs13060020	3	48372646	C	T	0.2843	5.08361142311e-05	0.67371	rs6797587	64	SPINK8	2814	intergenic	4.23	7	5	15				590542	0.590542
rs11710257	3	48373214	T	G	0.2853	5.57495987724e-05	0.669067	rs6797587	64	SPINK8	3382	intergenic	1.709	1f	5	15				610090	0.61009
rs11706221	3	48373262	G	A	0.2843	5.34673534482e-05	0.67371	rs6797587	64	SPINK8	3430	intergenic	6.444	5	5	15				588385	0.588385
rs13061269	3	48373343	C	T	0.2843	5.26978164317e-05	0.67371	rs6797587	64	SPINK8	3511	intergenic	4.44	1f	5	15				306032	0.306032
rs112073313	3	48373689	A	G	0.2853	5.44549771969e-05	0.669067	rs6797587	64	SPINK8	3857	intergenic	5.358	4	7	15				377480	0.37748
rs71323395	3	48374077	G	A	0.2853	5.44549771969e-05	0.669067	rs6797587	64	SPINK8	4245	intergenic	2.369	7	2	15				572002	0.572002
rs71323396	3	48374734	T	G	0.2853	5.51033983704e-05	0.669067	rs6797587	64	SPINK8	4902	intergenic	7.658	5	1	15				727442	0.727442
rs71323397	3	48374874	A	G	0.2853	5.52978511742e-05	0.669067	rs6797587	64	SPINK8	5042	intergenic	3.92	6	1	15				598135	0.598135
rs11713476	3	48375434	C	T	0.3131	1.51165284846e-06	0.775971	rs6797587	64	SPINK8	5602	intergenic	0.779	6	2	15				1.34608e+06	1.34608
rs9846818	3	48375685	C	T	0.325	2.68565347343e-06	0.753111	rs6797587	64	SPINK8	5853	intergenic	2.266	6	2	15				1451235	1.45124
rs11717716	3	48375740	T	C	0.2843	6.30768783968e-05	0.67371	rs6797587	64	SPINK8	5908	intergenic	12.75	7	2	15
rs13066044	3	48377276	C	T	0.2843	7.79623022161e-05	0.67371	rs6797587	64	SPINK8	7444	intergenic	3.232	6	2	15				66560.5	0.0665605
rs11715776	3	48377611	G	C	0.2853	6.01154782717e-05	0.669067	rs6797587	64	SPINK8	7779	intergenic	1.673	5	5	15
rs11707997	3	48377875	A	G	0.2853	5.60311942154e-05	0.669067	rs6797587	64	SPINK8	8043	intergenic	4.585	7	5	15				63567.8	0.0635678
rs11720026	3	48377921	T	C	0.2853	2.3015018751e-05	0.669067	rs6797587	64	SPINK8	8089	intergenic	0.27	7	5	15				666352	0.666353
rs11715876	3	48377922	G	A	0.2853	2.31794379227e-05	0.669067	rs6797587	64	SPINK8	8090	intergenic	1.694	7	5	15
rs35297486	3	48378147	T	A	0.2903	8.32925917756e-05	0.655731	rs6797587	64	SPINK8	8315	intergenic	2.913	6	5	15				372378	0.372377
rs11716848	3	48378500	G	A	0.2843	6.53580683204e-05	0.67371	rs6797587	64	SPINK8	8668	intergenic	0.103	7	5	15				647242	0.647243
rs73074378	3	48446237	C	T	0.08946	0.0357570921902	0.619914	rs56306491	64	PLXNB1	0	intronic	1.738	5	4	4			Yes	31997.5	0.0319975
rs17256786	3	48604016	C	G	0.08847	0.000969460977027	0.646153	rs56306491	64	COL7A1	0	intronic	6.878	5	3	15			Yes	28123	0.028123
rs41290686	3	48604059	G	A	0.08847	0.000721820504716	0.646153	rs56306491	64	COL7A1	0	intronic	3.662	5	3	15			Yes	28987.2	0.0289872
rs2633958	3	48635432	G	A	0.09046	0.00156308335526	0.628468	rs56306491	64	UQCRC1	1002	intergenic	0.206	NA	3	4			Yes	28966.2	0.0289662
rs13063312	3	48661985	G	A	0.1123	0.000178643367458	0.65953	rs56306491	64	SLC26A6	1170	intergenic	3.84	1f	2	5				369038	0.369038
rs7620853	3	48666503	G	A	0.1123	0.000176323196642	0.65953	rs56306491	64	SLC26A6	0	intronic	4.261	4	4	4				948595	0.948595
rs57334642	3	48666795	C	T	0.1123	0.00015321180463	0.65953	rs56306491	64	SLC26A6	0	intronic	0.036	5	4	4				387495	0.387495
rs3821876	3	48668394	G	T	0.1123	0.000167064671372	0.65953	rs56306491	64	SLC26A6	0	intronic	0.566	NA	3	4				392305	0.392305
rs13324142	3	48669447	C	T	0.1123	0.000392061240059	0.65953	rs56306491	64	SLC26A6	0	exonic	22.6	1f	3	4				400810	0.40081
rs2276850	3	48669648	G	A	0.1123	0.00019701979454	0.65953	rs56306491	64	SLC26A6	0	intronic	3.342	NA	3	4				444855	0.444855
rs34368826	3	48670827	G	T	0.1123	0.000164974009865	0.65953	rs56306491	64	SLC26A6	0	intronic	8.792	5	3	5				388938	0.388937
rs3806694	3	48672334	G	C	0.1123	0.000167344762466	0.65953	rs56306491	64	SLC26A6	0	intronic	7.344	4	1	2				373865	0.373865
rs6773261	3	48675064	A	G	0.1143	7.85850979422e-05	0.664195	rs56306491	64	CELSR3	0	UTR3	0.388	4	4	15				921412	0.921412
rs13096357	3	48675856	C	A	0.1143	5.72554352685e-05	0.664195	rs56306491	64	CELSR3	0	intronic	11.42	5	4	15				898815	0.898815
rs13096366	3	48675924	A	G	0.1143	2.21514724458e-05	0.664195	rs56306491	64	CELSR3	0	intronic	3.524	5	4	15				985412	0.985413
rs13076269	3	48675925	T	C	0.1143	2.21514724458e-05	0.664195	rs56306491	64	CELSR3	0	intronic	0.779	5	4	15				938605	0.938605
rs2310997	3	48678011	G	C	0.1123	0.000125797853263	0.65953	rs56306491	64	CELSR3	0	intronic	4.387	2b	4	15				360725	0.360725
rs9878063	3	48678971	T	G	0.1233	5.8252340248e-05	0.605186	rs56306491	64	CELSR3	0	intronic	13.26	4	4	15				1.43675e+06	1.43675
rs9868809	3	48681053	C	T	0.1133	8.09328844583e-05	0.655349	rs56306491	64	CELSR3	0	exonic	16.1	1f	4	15				662138	0.662138
rs34638686	3	48682658	C	T	0.1123	0.000114174500689	0.678448	rs56306491	64	CELSR3	0	intronic	3.784	2b	4	15				574432	0.574433
rs73078349	3	48688114	G	A	0.1064	2.4471599043e-05	0.811319	rs56306491	64	CELSR3	0	intronic	8.499	5	4	15			Yes	53483	0.053483
rs2286652	3	48689192	G	A	0.1193	5.47248229631e-05	0.728105	rs56306491	64	CELSR3	0	intronic	9.348	NA	4	15			Yes	327008	0.327008
rs12107418	3	48689787	A	G	0.1282	2.28475731546e-05	0.667886	rs56306491	64	CELSR3	0	intronic	9.763	1f	4	15				1285025	1.28503
rs2302295	3	48690110	T	C	0.1203	5.67864380289e-05	0.721022	rs56306491	64	CELSR3	0	intronic	0.267	NA	4	15			Yes	900785	0.900785
rs12107252	3	48691316	T	C	0.1292	1.7767506237e-05	0.661655	rs56306491	64	CELSR3	0	exonic	15.51	1f	4	15
rs2286651	3	48694147	G	A	0.1183	5.4307826427e-05	0.735294	rs56306491	64	CELSR3	0	exonic	16.09	NA	1	2			Yes	321438	0.321437
rs9812200	3	48695667	G	A	0.1262	1.99084996567e-05	0.665226	rs56306491	64	CELSR3	0	intronic	4.25	1f	3	5				1.28609e+06	1.28609
rs3821875	3	48697654	C	G	0.1193	4.71760500715e-05	0.728105	rs56306491	64	CELSR3	0	exonic	22.2	3a	4	13			Yes	346248	0.346247
rs3733086	3	48699519	C	T	0.1173	5.92739016783e-05	0.726172	rs56306491	64	CELSR3	0	exonic	17.18	NA	1	12			Yes	305972	0.305972
rs9811318	3	48702606	A	G	0.1272	2.16783196082e-05	0.674204	rs56306491	64	RP11-148G20.1:NCKIPSD	00:00:00	ncRNA_intronic	0.855	1b	1	5				1058745	1.05875
rs73078362	3	48703917	G	C	0.1044	3.65901683909e-05	0.792918	rs56306491	64	RP11-148G20.1:NCKIPSD	00:00:00	ncRNA_intronic	7.284	6	4	5			Yes	46552	0.046552
rs13070798	3	48705934	T	C	0.1203	5.30695949568e-05	0.721022	rs56306491	64	RP11-148G20.1:NCKIPSD	00:00:00	ncRNA_intronic	5.716	6	4	5			Yes	854628	0.854627
rs28452701	3	48708575	C	T	0.1193	5.28578175501e-05	0.728105	rs56306491	64	NCKIPSD	0	intronic	2.34	6	4	5			Yes	470248	0.470247
rs12715429	3	48709246	G	T	0.1193	5.36210584497e-05	0.728105	rs56306491	64	NCKIPSD	0	intronic	1.77	6	4	5			Yes	987298	0.987298
rs13353481	3	48709463	C	G	0.1203	6.78316386119e-05	0.721022	rs56306491	64	NCKIPSD	0	intronic	0.817	6	4	5			Yes
rs9858236	3	48709529	G	A	0.1193	5.36210584497e-05	0.728105	rs56306491	64	NCKIPSD	0	intronic	1.196	7	4	5			Yes	500462	0.500463
rs13324119	3	48710606	G	C	0.1193	5.66545833526e-05	0.728105	rs56306491	64	NCKIPSD	0	intronic	4.911	5	4	5			Yes	501045	0.501045
rs9873726	3	48712367	C	T	0.1272	2.21201212744e-05	0.674204	rs56306491	64	NCKIPSD	0	intronic	3.919	5	3	4				950068	0.950067
rs9836462	3	48712791	A	G	0.1272	2.11313798232e-05	0.674204	rs56306491	64	NCKIPSD	0	intronic	0.579	1f	4	4				1.05432e+06	1.05432
rs9841602	3	48713570	A	G	0.1272	1.88588844646e-05	0.674204	rs56306491	64	NCKIPSD	0	intronic	1.25	1f	3	4				1.05819e+06	1.05819
rs6768448	3	48714165	A	G	0.1272	1.97521758759e-05	0.674204	rs56306491	64	NCKIPSD	0	intronic	1.015	7	4	4				1019215	1.01921
rs112928349	3	48714335	G	C	0.1193	4.73689418297e-05	0.728105	rs56306491	64	NCKIPSD	0	intronic	10.28	6	4	4			Yes	809912	0.809913
rs9809222	3	48714411	C	T	0.1272	1.97521758759e-05	0.674204	rs56306491	64	NCKIPSD	0	intronic	1.451	7	4	4				1014425	1.01442
rs9821797	3	48718253	T	A	0.1272	2.1663189125e-05	0.674204	rs56306491	64	NCKIPSD	0	intronic	0.869	5	3	4				1071080	1.07108
rs9877794	3	48718388	G	C	0.1272	1.6768408796e-05	0.674204	rs56306491	64	NCKIPSD	0	intronic	1.611	5	3	4				1108530	1.10853
rs9877501	3	48718390	C	G	0.1272	1.61933089788e-05	0.674204	rs56306491	64	NCKIPSD	0	intronic	5.416	5	3	4				1114815	1.11481
rs34096717	3	48719453	A	C	0.1183	3.07461578128e-05	0.718998	rs56306491	64	NCKIPSD	0	intronic	1.992	6	3	4			Yes	585962	0.585963
rs9883469	3	48719637	G	A	0.1103	0.000155455032422	0.647844	rs56306491	64	NCKIPSD	0	intronic	0.36	5	3	4				835215	0.835215
rs7633840	3	48719638	C	T	0.3588	1.55592437315e-05	0.617809	rs4364202	64	NCKIPSD	0	intronic	0.582	5	3	4	Yes	Yes	Yes	1.17281e+06	1.17281
rs9812977	3	48720303	G	A	0.1103	0.000566396761936	0.695814	rs56306491	64	NCKIPSD	0	UTR5	0.305	5	3	5			Yes	530850	0.53085
rs6792510	3	48723302	C	G	0.3529	9.12329531362e-08	0.801621	rs4364202	64	NCKIPSD	0	UTR5	9.878	4	1	1	Yes	Yes	Yes
rs4858828	3	48724811	T	C	0.3479	2.53621577821e-08	0.8251	rs4364202	64	IP6K2	624	downstream	3.894	1f	3	4	Yes	Yes	Yes	999410	0.99941
rs9811027	3	48725014	G	C	0.1243	4.76585809239e-06	0.827066	rs56306491	64	IP6K2	421	downstream	2.384	4	3	4			Yes	190646	0.190646
rs1048940	3	48725707	C	T	0.1014	9.78470061574e-06	0.783459	rs56306491	64	IP6K2	0	exonic	19.23	NA	4	4			Yes	31545.8	0.0315457
