## Supplementary Data for "The genetic architecture of human cerebellar morphology supports a key role for the cerebellum in human evolution and psychopathology" (part 2 of 3)

### Sheet: SI-Data 8 (continued)
Supplementary Data 8. Functional annotation of single nucleotide polymorphisms (SNPs) in linkage disequilibrium (r2 ≥ 0.6) with one of the independent significant SNPs for CER (candidate SNPs)
rs4858798	3	48727112	A	G	0.3479	2.12528278685e-08	0.8251	rs4364202	64	IP6K2	0	exonic	16.5	1f	4	4	Yes	Yes	Yes	1.01019e+06	1.01019
rs111881466	3	48729460	T	C	0.1243	4.18051459167e-06	0.827066	rs56306491	64	IP6K2	0	intronic	0.999	6	4	4			Yes	209687	0.209687
rs12493578	3	48730116	C	T	0.3469	2.38902912335e-08	0.821114	rs4364202	64	IP6K2	0	intronic	4.222	1f	3	4	Yes	Yes	Yes	1146205	1.1462
rs11557629	3	48732223	G	A	0.1243	4.19950296707e-06	0.827066	rs56306491	64	IP6K2	0	UTR3	3.608	NA	1	4			Yes	946335	0.946335
rs17080319	3	48732480	T	C	0.1243	3.95032620113e-06	0.827066	rs56306491	64	IP6K2	0	exonic	11.45	NA	1	3			Yes	741220	0.74122
rs9854034	3	48733507	C	T	0.1243	4.21622366061e-06	0.827066	rs56306491	64	IP6K2	0	intronic	0.434	7	1	5			Yes	803942	0.803943
rs4858831	3	48735558	T	C	0.3469	2.96802636159e-08	0.821114	rs4364202	64	IP6K2	0	intronic	1.115	1d	4	4	Yes	Yes	Yes	796535	0.796535
rs11719291	3	48735706	A	G	0.1252	4.21622366061e-06	0.819654	rs56306491	64	IP6K2	0	intronic	11.21	1f	4	4			Yes	925020	0.92502
rs28657585	3	48736216	A	T	0.1243	4.25294375639e-06	0.827066	rs56306491	64	IP6K2	0	intronic	0.06	7	4	4			Yes
rs73080312	3	48737847	C	T	0.1014	1.40774510249e-05	0.783459	rs56306491	64	IP6K2	0	intronic	2.551	7	2	4			Yes	33215.5	0.0332155
rs13434258	3	48738491	T	C	0.1243	4.22070550198e-06	0.827066	rs56306491	64	IP6K2	0	intronic	8.969	1f	4	5			Yes	189524	0.189524
rs11706983	3	48738678	A	G	0.1243	4.22070550198e-06	0.827066	rs56306491	64	IP6K2	0	intronic	1.934	6	4	5			Yes	162274	0.162274
rs34153629	3	48739149	A	G	0.1243	4.21622366061e-06	0.827066	rs56306491	64	IP6K2	0	intronic	2.538	7	4	5			Yes	958930	0.95893
rs11928552	3	48739883	C	T	0.3459	2.57319497182e-08	0.814193	rs4364202	64	IP6K2	0	intronic	0.171	1f	3	5	Yes	Yes	Yes
rs35064573	3	48740280	C	A	0.1243	4.22070550198e-06	0.827066	rs56306491	64	IP6K2	0	intronic	4.441	1f	2	5			Yes	188346	0.188345
rs13090013	3	48742578	G	A	0.1243	4.76515081951e-06	0.827066	rs56306491	64	IP6K2	0	intronic	0.834	7	4	5			Yes	187611	0.187611
rs10865952	3	48744484	G	A	0.3469	2.38580097211e-08	0.821114	rs4364202	64	IP6K2	0	intronic	1.184	6	4	4	Yes	Yes	Yes	728430	0.72843
rs28567949	3	48744560	G	A	0.1252	4.22070550198e-06	0.819654	rs56306491	64	IP6K2	0	intronic	9.924	7	4	4			Yes	180671	0.180671
rs13316551	3	48745167	A	C	0.1223	4.22070550198e-06	0.842206	rs56306491	64	IP6K2	0	intronic	0.557	7	4	4			Yes	187232	0.187232
rs11706203	3	48746239	T	A	0.1223	4.22070550198e-06	0.842206	rs56306491	64	IP6K2	0	intronic	10.11	4	2	6			Yes	190952	0.190952
rs9877542	3	48748545	C	T	0.1213	2.37336581141e-06	0.849939	rs56306491	64	IP6K2	0	intronic	6.683	5	4	4			Yes	858400	0.8584
rs9877685	3	48748588	C	T	0.1213	2.37620070634e-06	0.849939	rs56306491	64	IP6K2	0	intronic	2.589	5	4	4			Yes	167818	0.167818
rs12497850	3	48748989	T	G	0.3439	2.5539547531e-08	0.829684	rs4364202	64	IP6K2	0	intronic	1.421	1f	4	4	Yes	Yes	Yes	712538	0.712538
rs9882549	3	48749358	C	T	0.1213	4.21622366061e-06	0.849939	rs56306491	64	IP6K2	0	intronic	2.63	1f	4	6			Yes	915888	0.915887
rs6788650	3	48749543	C	T	0.3439	2.31056937258e-08	0.829684	rs4364202	64	IP6K2	0	intronic	6.646	1b	4	6	Yes	Yes	Yes	630110	0.63011
rs13063223	3	48750340	G	A	0.1213	2.30659584129e-06	0.849939	rs56306491	64	IP6K2	0	intronic	2.054	6	4	4			Yes	186274	0.186274
rs6786055	3	48751820	T	G	0.3698	4.35433515656e-08	0.740455	rs4364202	64	IP6K2	0	intronic	1.17	6	1	5	Yes	Yes	Yes
rs11708786	3	48752654	C	T	0.1213	2.28613882814e-06	0.849939	rs56306491	64	IP6K2	0	intronic	1.022	1f	1	3			Yes	719125	0.719125
rs9834996	3	48754877	G	T	0.1223	2.02052517109e-06	0.842206	rs56306491	64	IP6K2	0	UTR5	5.738	2b	1	1			Yes	182473	0.182473
rs4077495	3	48756512	C	T	0.1213	2.28253940429e-06	0.849939	rs56306491	64	IP6K2	0	intronic	2.848	6	5	15			Yes	627252	0.627252
rs1352420	3	48757291	G	A	0.3439	1.22907904056e-08	0.829684	rs4364202	64	IP6K2	0	intronic	0.543	6	5	15	Yes	Yes	Yes	915610	0.91561
rs61137521	3	48757773	A	G	0.1213	2.13656859513e-06	0.849939	rs56306491	64	IP6K2	0	intronic	0.58	7	5	15			Yes	663958	0.663957
rs13324950	3	48762409	T	A	0.1213	1.8599115102e-06	0.849939	rs56306491	64	IP6K2	0	intronic	4.874	6	5	15			Yes
rs28793701	3	48762683	C	G	0.1213	1.84837485991e-06	0.849939	rs56306491	64	IP6K2	0	intronic	5.102	7	5	15			Yes	177411	0.177411
rs11715177	3	48763894	G	A	0.1213	9.88993042221e-07	0.849939	rs56306491	64	IP6K2	0	intronic	0.676	6	5	15			Yes	174946	0.174946
rs56735597	3	48765168	A	G	0.1193	2.38727263643e-06	0.848257	rs56306491	64	IP6K2	0	intronic	4.343	5	2	15			Yes
rs11715689	3	48770281	C	T	0.1153	1.06941663915e-07	0.934373	rs56306491	64	IP6K2	0	intronic	2.874	7	5	15			Yes
rs11715713	3	48770306	C	T	0.1143	1.06941663915e-07	0.943332	rs56306491	64	IP6K2	0	intronic	2.246	7	5	15			Yes
rs11715835	3	48770732	C	T	0.1143	1.31495510813e-07	0.943332	rs56306491	64	IP6K2	0	intronic	2.095	5	5	15			Yes	107419	0.107419
rs13084000	3	48772714	G	C	0.1143	1.52513232636e-07	0.943332	rs56306491	64	IP6K2	0	intronic	1.801	4	1	15			Yes
rs6442130	3	48778027	G	A	0.334	3.87801754423e-10	0.917069	rs4364202	64	IP6K2	240	upstream	1.056	1f	1	7	Yes	Yes	Yes	1135770	1.13577
rs7616815	3	48779715	T	C	0.334	2.70074203389e-10	0.917069	rs4364202	64	IP6K2	1928	intergenic	3.511	1d	5	5	Yes	Yes	Yes	954925	0.954925
rs7630742	3	48780081	G	A	0.338	4.73874483225e-10	0.903122	rs4364202	64	PRKAR2A	1948	intergenic	3.054	4	5	5	Yes	Yes	Yes	938865	0.938865
rs6791542	3	48787219	G	A	0.338	4.86867727594e-10	0.903122	rs4364202	64	PRKAR2A	0	UTR3	4.084	6	4	5	Yes	Yes	Yes	861715	0.861715
rs3774628	3	48801840	T	C	0.339	7.56081227284e-10	0.900047	rs4364202	64	PRKAR2A	0	intronic	3.386	NA	4	4	Yes	Yes	Yes	1109145	1.10915
rs13074318	3	48816725	C	T	0.1113	1.83569030417e-07	0.971052	rs56306491	64	PRKAR2A	0	intronic	0.186	7	4	5			Yes	73503.2	0.0735033
rs11705888	3	48817289	C	T	0.334	3.51019276952e-10	0.917069	rs4364202	64	PRKAR2A	0	intronic	8.478	6	4	5	Yes	Yes	Yes	1205870	1.20587
rs7627404	3	48819668	C	A	0.334	3.81864549592e-10	0.917069	rs4364202	64	PRKAR2A	0	intronic	4.276	6	4	4	Yes	Yes	Yes	1275020	1.27502
rs34037363	3	48821036	C	T	0.1143	1.58616693987e-07	0.943332	rs56306491	64	PRKAR2A	0	intronic	0.051	4	4	5			Yes	521112	0.521112
rs73080361	3	48832146	G	A	0.09841	6.36311138254e-07	0.866796	rs56306491	64	PRKAR2A	0	intronic	3.735	7	5	5			Yes	40558.8	0.0405587
rs7647812	3	48833347	A	G	0.334	3.59355549638e-10	0.917069	rs4364202	64	PRKAR2A	0	intronic	0.656	7	5	5	Yes	Yes	Yes	979150	0.97915
rs7647813	3	48833348	T	G	0.334	3.96366368683e-10	0.917069	rs4364202	64	PRKAR2A	0	intronic	2.866	6	5	5	Yes	Yes	Yes	980890	0.98089
rs11713694	3	48833615	G	T	0.1143	1.76924573454e-07	0.943332	rs56306491	64	PRKAR2A	0	intronic	1.947	5	5	5			Yes	103236	0.103236
rs7373778	3	48836392	G	C	0.335	4.92419904337e-10	0.913252	rs4364202	64	PRKAR2A	0	intronic	0.027	7	4	5	Yes	Yes	Yes	814235	0.814235
rs13094900	3	48837732	G	A	0.1143	1.52629513201e-07	0.943332	rs56306491	64	PRKAR2A	0	intronic	2.089	6	5	5			Yes	102976	0.102976
rs7653459	3	48838267	G	A	0.333	4.84488038095e-10	0.912349	rs4364202	64	PRKAR2A	0	intronic	1.626	6	5	5	Yes	Yes	Yes
rs9876848	3	48844059	A	G	0.334	3.8009022838e-10	0.917069	rs4364202	64	PRKAR2A	0	intronic	7.504	6	5	15	Yes	Yes	Yes	873302	0.873302
rs11130176	3	48844077	G	A	0.334	3.8009022838e-10	0.917069	rs4364202	64	PRKAR2A	0	intronic	3.429	6	5	15	Yes	Yes	Yes	900760	0.90076
rs9311430	3	48845251	T	C	0.334	3.8009022838e-10	0.917069	rs4364202	64	PRKAR2A	0	intronic	2.719	6	5	15	Yes	Yes	Yes	803185	0.803185
rs9311432	3	48850443	A	T	0.334	3.8009022838e-10	0.917069	rs4364202	64	PRKAR2A	0	intronic	10.97	5	2	15	Yes	Yes	Yes	831312	0.831313
rs9682444	3	48852639	G	A	0.334	3.8009022838e-10	0.917069	rs4364202	64	PRKAR2A	0	intronic	0.511	6	5	15	Yes	Yes	Yes	985658	0.985657
rs9835307	3	48857805	C	T	0.334	4.58915687885e-10	0.917069	rs4364202	64	PRKAR2A	0	intronic	4.949	6	2	15	Yes	Yes	Yes
rs11709246	3	48859498	G	A	0.1143	1.50137973762e-07	0.943332	rs56306491	64	PRKAR2A	0	intronic	1.643	6	5	15			Yes	102666	0.102666
rs9311433	3	48863835	C	T	0.334	4.58085569736e-10	0.917069	rs4364202	64	PRKAR2A	0	intronic	1.352	1f	2	15	Yes	Yes	Yes	1127335	1.12733
rs71324924	3	48865444	G	A	0.1143	1.44107816781e-07	0.943332	rs56306491	64	PRKAR2A	0	intronic	0.152	7	5	15			Yes	105548	0.105548
rs67332931	3	48866548	C	T	0.1143	1.53161342076e-07	0.943332	rs56306491	64	PRKAR2A	0	intronic	1.456	7	4	15			Yes	105305	0.105305
rs9755490	3	48871664	C	A	0.335	4.58085569736e-10	0.921271	rs4364202	64	PRKAR2A	0	intronic	1.962	6	4	15	Yes	Yes	Yes	1105675	1.10567
rs9681717	3	48872998	G	A	0.335	4.48708015694e-10	0.921271	rs4364202	64	PRKAR2A	0	intronic	2.709	7	4	15	Yes	Yes	Yes	1.17545e+06	1.17545
rs13078308	3	48878407	G	T	0.335	4.58085569736e-10	0.921271	rs4364202	64	PRKAR2A	0	intronic	8.406	7	5	15	Yes	Yes	Yes	1117690	1.11769
rs9311434	3	48884147	C	T	0.34	5.33074278352e-10	0.904224	rs4364202	64	PRKAR2A	0	intronic	1.476	1f	1	2	Yes	Yes	Yes	877620	0.87762
rs55761431	3	48885212	G	A	0.09742	2.39634408017e-06	0.857617	rs56306491	64	PRKAR2A:PRKAR2A-AS1	00:00:00	ncRNA_exonic	17.7	4	1	1			Yes	31428	0.031428
rs11709092	3	48887027	A	C	0.09742	2.36544578585e-06	0.857617	rs56306491	64	PRKAR2A-AS1	0	ncRNA_exonic	9.607	6	5	5			Yes
rs9830636	3	48888121	C	A	0.335	4.58085569736e-10	0.921271	rs4364202	64	PRKAR2A-AS1	0	ncRNA_exonic	3.333	7	5	5	Yes	Yes	Yes
rs7430501	3	48890119	T	C	0.335	4.58085569736e-10	0.921271	rs4364202	64	PRKAR2A-AS1	704	downstream	4.491	1d	4	5	Yes	Yes	Yes	1.03195e+06	1.03195
rs9879971	3	48890681	T	C	0.335	4.58085569736e-10	0.921271	rs4364202	64	PRKAR2A-AS1	1266	intergenic	0.28	6	5	5	Yes	Yes	Yes	1087805	1.0878
rs10780033	3	48891275	C	T	0.335	4.58085569736e-10	0.921271	rs4364202	64	PRKAR2A-AS1	1860	intergenic	0.673	1f	5	5	Yes	Yes	Yes	1.08998e+06	1.08998
rs11708022	3	48893136	G	A	0.1143	1.65263728992e-07	0.943332	rs56306491	64	SLC25A20	1232	intergenic	0.257	6	4	5			Yes
rs9840684	3	48893780	C	T	0.335	4.56875622948e-10	0.921271	rs4364202	64	SLC25A20	588	downstream	6.168	1f	4	5	Yes	Yes	Yes	1.05529e+06	1.05529
rs9754878	3	48897595	A	G	0.335	4.23759004972e-10	0.921271	rs4364202	64	SLC25A20	0	intronic	2.34	7	4	5	Yes	Yes	Yes
rs7431857	3	48900347	A	G	0.335	4.85691516669e-10	0.921271	rs4364202	64	SLC25A20	0	intronic	0.475	6	4	5	Yes	Yes	Yes	1.03215e+06	1.03215
rs112837572	3	48901171	C	T	0.1103	1.45042813137e-07	0.961358	rs56306491	64	SLC25A20	0	intronic	0.365	7	4	5			Yes	53197.8	0.0531978
rs12493289	3	48905161	A	G	0.335	4.23759004972e-10	0.921271	rs4364202	64	SLC25A20	0	intronic	11.65	7	4	5	Yes	Yes	Yes
rs4974079	3	48906469	G	T	0.335	4.85691516669e-10	0.921271	rs4364202	64	SLC25A20	0	intronic	2.436	1d	4	5	Yes	Yes	Yes	1102890	1.10289
rs6446252	3	48911125	T	C	0.334	4.85691516669e-10	0.916539	rs4364202	64	SLC25A20	0	intronic	2.418	7	4	5	Yes	Yes	Yes	1144650	1.14465
rs6446253	3	48911443	T	C	0.335	4.00074317352e-10	0.921271	rs4364202	64	SLC25A20	0	intronic	2.73	6	4	5	Yes	Yes	Yes
rs13073997	3	48911647	C	T	0.1143	1.68815254028e-07	0.943332	rs56306491	64	SLC25A20	0	intronic	2.687	7	4	5			Yes	106976	0.106976
rs9755751	3	48912829	G	A	0.335	4.85691516669e-10	0.921271	rs4364202	64	SLC25A20	0	intronic	3.851	7	4	5	Yes	Yes	Yes
rs7623023	3	48914238	A	G	0.34	5.82304054636e-10	0.904224	rs4364202	64	SLC25A20	0	intronic	7.99	6	4	5	Yes	Yes	Yes	965382	0.965383
rs67060340	3	48915321	C	T	0.1143	1.55756738458e-07	0.943332	rs56306491	64	SLC25A20	0	intronic	1.915	4	4	5			Yes	172620	0.17262
rs4974087	3	48919232	G	A	0.334	4.85691516669e-10	0.917069	rs4364202	64	SLC25A20	0	intronic	2.776	NA	2	5	Yes	Yes	Yes	1102310	1.10231
rs7649458	3	48920127	T	C	0.335	4.23759004972e-10	0.921271	rs4364202	64	SLC25A20	0	intronic	1.248	6	4	5	Yes	Yes	Yes	1.09261e+06	1.09261
rs4974085	3	48924900	A	G	0.336	4.9380203973e-10	0.918006	rs4364202	64	SLC25A20	0	intronic	0.078	NA	4	5	Yes	Yes	Yes	981378	0.981378
rs28642807	3	48926816	G	A	0.335	4.85691516669e-10	0.921271	rs4364202	64	SLC25A20	0	intronic	0.01	7	4	5	Yes	Yes	Yes	1.0531e+06	1.0531
rs7428387	3	48928232	C	T	0.335	4.63974491292e-10	0.921271	rs4364202	64	SLC25A20	0	intronic	1.951	7	4	5	Yes	Yes	Yes
rs7639332	3	48934102	C	T	0.335	4.85691516669e-10	0.921271	rs4364202	64	SLC25A20	0	intronic	1.939	7	5	5	Yes	Yes	Yes
rs7431710	3	48935583	A	G	0.34	5.82304054636e-10	0.904224	rs4364202	64	SLC25A20	0	intronic	9.904	1f	1	2	Yes	Yes	Yes	762915	0.762915
rs11920534	3	48937761	T	G	0.34	6.5297970499e-10	0.904224	rs4364202	64	SLC25A20	1334	intergenic	4.014	1f	5	15	Yes	Yes	Yes	880202	0.880202
rs11924597	3	48937790	C	T	0.335	5.00316373596e-10	0.921271	rs4364202	64	SLC25A20	1363	intergenic	11.26	5	5	15	Yes	Yes	Yes	913732	0.913732
rs11712982	3	48938762	C	T	0.1521	0.000129268960576	0.67061	rs56306491	64	SLC25A20	2335	intergenic	0.121	6	5	15
rs4974084	3	48939080	A	G	0.3241	5.39242959604e-10	0.962499	rs4364202	64	SLC25A20	2653	intergenic	1.139	NA	5	15	Yes	Yes	Yes	896825	0.896825
rs34477108	3	48941782	A	G	0.1143	2.23303755891e-07	0.943332	rs56306491	64	SLC25A20	5355	intergenic	9.936	6	5	15			Yes	108716	0.108716
rs7612459	3	48943496	C	A	0.335	3.04907258321e-10	0.921271	rs4364202	64	SLC25A20	7069	intergenic	9.045	6	5	15	Yes	Yes	Yes
rs7615675	3	48947183	A	G	0.335	3.70416308296e-10	0.921271	rs4364202	64	ARIH2OS	8037	intergenic	1.597	7	5	15	Yes	Yes	Yes	948540	0.94854
rs116432667	3	48947589	C	T	0.1143	2.23303755891e-07	0.943332	rs56306491	64	ARIH2OS	7631	intergenic	0.107	7	5	15			Yes	108222	0.108222
rs11705737	3	48951259	T	C	0.34	5.73774923534e-10	0.904224	rs4364202	64	ARIH2OS	3961	intergenic	2.535	7	5	15	Yes	Yes	Yes
rs80170003	3	48951640	T	C	0.1103	2.20789890592e-07	0.961358	rs56306491	64	ARIH2OS	3580	intergenic	4.331	5	4	15			Yes
rs13064883	3	48952284	T	C	0.335	4.66687462483e-10	0.921271	rs4364202	64	ARIH2OS	2936	intergenic	1.082	7	4	15	Yes	Yes	Yes
rs13064911	3	48952385	G	A	0.335	4.66687462483e-10	0.921271	rs4364202	64	ARIH2OS	2835	intergenic	3.843	7	4	15	Yes	Yes	Yes
rs112736626	3	48952483	G	A	0.1103	2.20789890592e-07	0.961358	rs56306491	64	ARIH2OS	2737	intergenic	2.603	7	4	15			Yes
rs56318350	3	48953777	G	A	0.1143	2.97274681224e-07	0.943332	rs56306491	64	ARIH2OS	1443	intergenic	2.886	6	5	15			Yes	108112	0.108112
rs13076394	3	48954074	G	A	0.335	4.81161332728e-10	0.921271	rs4364202	64	ARIH2OS	1146	intergenic	3.676	5	5	15	Yes	Yes	Yes
rs9884022	3	48956862	C	G	0.335	4.31576892676e-10	0.913818	rs4364202	64	ARIH2	0	intronic	10.35	4	1	1	Yes	Yes	Yes	960658	0.960658
rs9850134	3	48957147	G	A	0.335	4.31576892676e-10	0.921271	rs4364202	64	ARIH2	0	intronic	9.761	1d	1	1	Yes	Yes	Yes	951068	0.951067
rs9867373	3	48960938	T	A	0.335	4.37057810162e-10	0.921271	rs4364202	64	ARIH2	0	intronic	11.63	4	4	5	Yes	Yes	Yes	1.05998e+06	1.05998
rs13087930	3	48961726	A	G	0.1143	1.64987876213e-07	0.943332	rs56306491	64	ARIH2	0	intronic	9.649	6	4	4			Yes	108424	0.108424
rs13072911	3	48962128	G	T	0.334	3.79587193478e-10	0.917069	rs4364202	64	ARIH2	0	intronic	7.657	6	4	4	Yes	Yes	Yes
rs34509487	3	48964108	C	T	0.1143	2.05421136791e-07	0.943332	rs56306491	64	ARIH2	0	intronic	1.867	5	4	4			Yes	105967	0.105967
rs11717978	3	48969036	T	A	0.1143	2.04602371651e-07	0.943332	rs56306491	64	ARIH2	0	intronic	13.03	5	4	5			Yes
rs1134591	3	48972892	A	G	0.335	6.56750546208e-10	0.921271	rs4364202	64	ARIH2	0	intronic	1.321	1f	1	4	Yes	Yes	Yes	974252	0.974252
rs11719457	3	48974385	C	T	0.1143	2.05421136791e-07	0.943332	rs56306491	64	ARIH2	0	intronic	1.958	7	4	5			Yes	108613	0.108613
rs111661834	3	48977202	A	C	0.1103	1.35962715968e-07	0.961358	rs56306491	64	ARIH2	0	intronic	1.164	6	5	5			Yes
rs7647093	3	48977398	G	T	0.335	3.96301807555e-10	0.921271	rs4364202	64	ARIH2	0	intronic	2.771	6	5	5	Yes	Yes	Yes	1.02878e+06	1.02878
rs13090839	3	48977633	C	T	0.1143	2.13535136146e-07	0.943332	rs56306491	64	ARIH2	0	intronic	2.444	7	5	5			Yes
rs7372149	3	48979231	G	A	0.335	3.96301807555e-10	0.921271	rs4364202	64	ARIH2	0	intronic	2.32	7	4	5	Yes	Yes	Yes	1030120	1.03012
rs13315711	3	48986399	T	A	0.335	3.47422595106e-10	0.921271	rs4364202	64	ARIH2	0	intronic	0.756	4	2	5	Yes	Yes	Yes	1081760	1.08176
rs7430198	3	48988760	C	T	0.335	3.47422595106e-10	0.921271	rs4364202	64	ARIH2	0	intronic	1.026	6	4	5	Yes	Yes	Yes	1.02221e+06	1.02221
rs7636057	3	48992582	T	C	0.335	3.74637433457e-10	0.921271	rs4364202	64	ARIH2	0	intronic	1.174	5	4	5	Yes	Yes	Yes	1.01291e+06	1.01291
rs7643368	3	48992855	G	T	0.335	3.65875699121e-10	0.921271	rs4364202	64	ARIH2	0	intronic	1.121	6	4	5	Yes	Yes	Yes	960100	0.9601
rs7628719	3	48995487	T	C	0.34	4.61230774636e-10	0.904224	rs4364202	64	ARIH2	0	intronic	2.892	6	4	4	Yes	Yes	Yes
rs6791234	3	48996137	G	A	0.335	3.47073587922e-10	0.921271	rs4364202	64	ARIH2	0	intronic	3.112	6	4	5	Yes	Yes	Yes
rs6786665	3	48996606	T	C	0.335	3.60249231177e-10	0.921271	rs4364202	64	ARIH2	0	intronic	1.217	7	4	5	Yes	Yes	Yes
rs4974082	3	48999323	A	G	0.341	4.88435110066e-10	0.900531	rs4364202	64	ARIH2	0	intronic	4.846	6	4	5	Yes	Yes	Yes	858542	0.858542
rs13086240	3	49001409	G	A	0.1143	2.26611218325e-07	0.943332	rs56306491	64	ARIH2	0	intronic	7.6	6	4	5			Yes	100253	0.100253
rs6446196	3	49004723	G	A	0.335	3.44563628903e-10	0.921271	rs4364202	64	ARIH2	0	intronic	5.607	5	2	4	Yes	Yes	Yes	772682	0.772683
rs6446198	3	49007638	A	T	0.335	3.22038629793e-10	0.921271	rs4364202	64	ARIH2	0	intronic	4.174	6	4	4	Yes	Yes	Yes
rs6768433	3	49013383	A	G	0.335	2.58600417477e-10	0.921271	rs4364202	64	ARIH2	0	intronic	0.502	7	4	4	Yes	Yes	Yes	945680	0.94568
rs7621015	3	49016056	G	A	0.335	3.23323226637e-10	0.921271	rs4364202	64	ARIH2	0	intronic	3.11	1f	4	4	Yes	Yes	Yes	745588	0.745587
rs11716614	3	49017208	C	G	0.09742	1.07140329949e-06	0.857617	rs56306491	64	ARIH2	0	intronic	0.041	6	4	4			Yes	32009	0.032009
rs4974091	3	49025101	C	A	0.335	3.35525513584e-10	0.921271	rs4364202	64	RP13-131K19.2	0	ncRNA_intronic	5.847	7	5	5	Yes	Yes	Yes	780430	0.78043
rs4974080	3	49030828	C	A	0.336	2.82096569615e-10	0.925503	rs4364202	64	P4HTM	0	intronic	0.801	1f	4	5	Yes	Yes	Yes	809375	0.809375
rs4072859	3	49032205	C	G	0.336	3.55659359359e-10	0.925503	rs4364202	64	P4HTM	0	intronic	1.549	7	4	5	Yes	Yes	Yes
rs34504524	3	49032381	C	T	0.1153	1.81077098371e-07	0.953078	rs56306491	64	P4HTM	0	intronic	0.08	7	4	5			Yes	102794	0.102794
rs6446205	3	49035211	A	G	0.336	3.35424035786e-10	0.925503	rs4364202	64	P4HTM	0	intronic	9.137	1f	2	5	Yes	Yes	Yes
rs6414613	3	49035885	T	C	0.336	3.11553084256e-10	0.925503	rs4364202	64	P4HTM	0	intronic	0.624	1b	2	5	Yes	Yes	Yes	1.06702e+06	1.06702
rs71324929	3	49044713	C	T	0.1113	1.30548540213e-07	0.971052	rs56306491	64	WDR6	0	UTR5	22.6	4	1	1			Yes	70145.8	0.0701458
rs6781790	3	49044767	T	C	0.336	3.14580422373e-10	0.925503	rs4364202	64	WDR6	0	UTR5	13.01	1f	1	1	Yes	Yes	Yes	726212	0.726213
rs8926	3	49052785	A	T	0.33	1.44883292505e-10	0.89996	rs4364202	64	WDR6	0	UTR3	8.161	4	3	4	Yes	Yes	Yes	762915	0.762915
rs3923475	3	49055788	G	T	0.1153	9.39396206503e-08	0.953078	rs56306491	64	DALRD3	0	intronic	6.524	NA	1	1			Yes
rs11706052	3	49064110	A	G	0.1153	8.17137433217e-08	0.953078	rs56306491	64	IMPDH2	0	intronic	5.106	4	3	4			Yes	102885	0.102885
rs61729488	3	49067904	T	C	0.1123	2.49327472079e-07	0.961668	rs56306491	64	QRICH1	0	exonic	11.17	4	3	4			Yes	51286.8	0.0512867
rs113519699	3	49071450	A	C	0.09841	7.18784118062e-07	0.847298	rs56306491	64	QRICH1	0	intronic	1.963	6	4	4			Yes
rs56004653	3	49072228	T	C	0.0994	7.18784118062e-07	0.857065	rs56306491	64	QRICH1	0	intronic	5.758	5	4	4			Yes	28567	0.028567
rs6446218	3	49075513	T	A	0.337	2.93223164615e-10	0.921701	rs4364202	64	QRICH1	0	intronic	1.994	6	4	5	Yes	Yes	Yes
rs12637037	3	49075988	G	C	0.336	2.05020820545e-10	0.925503	rs4364202	64	QRICH1	0	intronic	2.733	6	4	5	Yes	Yes	Yes	1136715	1.13671
rs13080725	3	49076092	G	A	0.1153	9.53683325375e-08	0.953078	rs56306491	64	QRICH1	0	intronic	0.07	7	4	5			Yes
rs6795025	3	49081247	C	T	0.336	2.4173307242e-10	0.925503	rs4364202	64	QRICH1	0	intronic	1.004	7	4	4	Yes	Yes	Yes	1249865	1.24987
rs13072554	3	49087211	G	A	0.1153	9.53683325375e-08	0.953078	rs56306491	64	QRICH1	0	intronic	0.086	7	4	5			Yes	104058	0.104058
rs9846123	3	49088112	C	T	0.336	2.05020820545e-10	0.925503	rs4364202	64	QRICH1	0	intronic	4.701	1f	2	5	Yes	Yes	Yes
rs35108630	3	49088356	T	A	0.1153	9.53683325375e-08	0.953078	rs56306491	64	QRICH1	0	intronic	6	5	2	4			Yes	113638	0.113639
rs7373790	3	49090696	C	T	0.336	2.59249015049e-10	0.925503	rs4364202	64	QRICH1	0	intronic	0.166	6	4	4	Yes	Yes	Yes
rs9841640	3	49096848	A	C	0.336	1.41326424666e-10	0.925503	rs4364202	64	QRICH1	0	intronic	4.547	6	4	5	Yes	Yes	Yes
rs12491743	3	49097582	T	C	0.336	2.39337346236e-10	0.925503	rs4364202	64	QRICH1	0	intronic	5.63	6	4	5	Yes	Yes	Yes
rs6789285	3	49097783	T	C	0.335	2.05020820545e-10	0.921271	rs4364202	64	QRICH1	0	intronic	1.186	7	4	5	Yes	Yes	Yes	662908	0.662907
rs7432989	3	49105136	G	A	0.336	2.98400357288e-10	0.925503	rs4364202	64	QRICH1	0	intronic	0.182	6	4	4	Yes	Yes	Yes	1127305	1.12731
rs35102816	3	49109585	G	A	0.1153	1.31864909688e-07	0.953078	rs56306491	64	QRICH1	0	intronic	3.599	7	4	4			Yes	109378	0.109378
rs7615235	3	49109593	T	A	0.336	3.29420084099e-10	0.925503	rs4364202	64	QRICH1	0	intronic	0.446	6	4	4	Yes	Yes	Yes	1089100	1.0891
rs35283189	3	49113668	T	C	0.1153	6.25881534122e-08	0.953078	rs56306491	64	QRICH1	0	intronic	9.595	5	4	4			Yes	116693	0.116693
rs34580506	3	49113713	C	A	0.1153	7.30827932155e-08	0.953078	rs56306491	64	QRICH1	0	intronic	7.418	5	4	4			Yes	113123	0.113123
rs73082362	3	49113729	C	T	0.09742	1.53040816349e-07	0.857617	rs56306491	64	QRICH1	0	intronic	0.431	5	4	4			Yes	32559.2	0.0325592
rs7626445	3	49114544	T	C	0.341	4.50313342731e-10	0.908431	rs4364202	64	QRICH1	0	intronic	3.23	6	4	4	Yes	Yes	Yes	817150	0.81715
rs11712006	3	49115948	C	T	0.1153	6.97116733759e-08	0.953078	rs56306491	64	QRICH1	0	intronic	1.871	6	4	4			Yes
rs34889065	3	49124817	T	G	0.1153	6.97116733759e-08	0.953078	rs56306491	64	QRICH1	0	intronic	1.828	7	4	5			Yes	110211	0.110211
rs11718982	3	49132554	C	T	0.1113	5.1392903138e-08	0.971052	rs56306491	64	QRICH1	757	upstream:downstream	0.043	7	1	7			Yes	58210.2	0.0582102
rs9840050	3	49133310	G	A	0.336	4.39016565087e-10	0.925503	rs4364202	64	QARS	54	downstream	0.677	1f	3	5	Yes	Yes	Yes	925945	0.925945
rs34326553	3	49134429	A	G	0.1143	8.32992771539e-08	0.942681	rs56306491	64	QARS	0	intronic	2.915	6	4	4			Yes
rs62262517	3	49134914	G	T	0.336	3.56403384775e-10	0.925503	rs4364202	64	QARS	0	intronic	0.518	7	4	4	Yes	Yes	Yes
rs13064784	3	49135961	G	C	0.337	5.31644393597e-10	0.921701	rs4364202	64	QARS	0	intronic	0.46	4	3	4	Yes	Yes	Yes	925815	0.925815
rs4521268	3	49137904	T	G	0.3201	2.02240897909e-10	0.987357	rs4364202	64	QARS	0	intronic	1.875	NA	4	4	Yes	Yes	Yes	1023745	1.02374
rs35673421	3	49139406	G	A	0.1153	1.41744190675e-07	0.953078	rs56306491	64	QARS	0	intronic	4.631	7	4	4			Yes	117017	0.117017
rs4513485	3	49139966	A	G	0.3241	2.81278479003e-10	0.971088	rs4364202	64	QARS	0	intronic	6.234	NA	4	4	Yes	Yes	Yes	986998	0.986997
rs5030795	3	49141116	G	A	0.1153	1.41744190675e-07	0.953078	rs56306491	64	QARS	0	exonic	15.6	NA	1	7			Yes	459782	0.459782
rs3212	3	49145741	C	T	0.3181	1.40690854484e-10	0.995745	rs4364202	64	USP19	0	UTR3	1.912	1f	4	4	Yes	Yes	Yes	848868	0.848867
rs4364202	3	49151001	G	A	0.3171	9.48666324592e-11	1	rs4364202	64	USP19	0	intronic	0.206	NA	4	4	Yes	Yes	Yes
rs11552724	3	49156473	C	G	0.1153	1.20461552885e-07	0.953078	rs56306491	64	USP19	0	exonic	23.2	5	2	6			Yes	105332	0.105331
rs4279134	3	49156676	G	A	0.3181	1.23656710641e-10	0.995745	rs4364202	64	USP19	0	UTR5	21.3	NA	2	6	Yes	Yes	Yes	1059625	1.05963
rs6779394	3	49157771	A	G	0.3241	2.39770395554e-10	0.971088	rs4364202	64	USP19	0	intronic	4.983	1b	1	2	Yes	Yes	Yes	1.07364e+06	1.07364
rs6770112	3	49174006	C	G	0.3231	2.2294029319e-10	0.96684	rs4364202	64	LAMB2	3454	intergenic	1.85	7	5	15	Yes	Yes	Yes	879350	0.87935
rs10154895	3	49174356	G	T	0.1143	9.82008340453e-08	0.962175	rs56306491	64	RP11-694I15.7	3162	intergenic	4.568	6	5	15			Yes	113402	0.113403
rs6784111	3	49178846	C	T	0.3231	2.38881633131e-10	0.96684	rs4364202	64	RP11-694I15.7	0	ncRNA_intronic	2.185	7	5	14	Yes	Yes	Yes	1031690	1.03169
rs9880088	3	49178990	G	A	0.1143	9.82008340453e-08	0.962175	rs56306491	64	RP11-694I15.7	0	ncRNA_intronic	3.898	7	5	14			Yes	111267	0.111267
rs4955410	3	49181218	G	A	0.3231	1.75302922892e-10	0.96684	rs4364202	64	RP11-694I15.7	0	ncRNA_intronic	7.08	NA	5	15	Yes	Yes	Yes	541475	0.541475
rs12493001	3	49181885	G	A	0.3231	2.02219224242e-10	0.96684	rs4364202	64	RP11-694I15.7	0	ncRNA_intronic	0.413	6	5	15	Yes	Yes	Yes	827290	0.82729
rs12636030	3	49182237	G	A	0.3231	2.02219224242e-10	0.96684	rs4364202	64	RP11-694I15.7	0	ncRNA_exonic	7.075	5	5	15	Yes	Yes	Yes	790618	0.790617
rs12487580	3	49182932	A	G	0.3231	2.02219224242e-10	0.96684	rs4364202	64	RP11-694I15.7	0	ncRNA_intronic	0.296	6	5	15	Yes	Yes	Yes
rs36133651	3	49183955	A	C	0.3231	1.75302922892e-10	0.96684	rs4364202	64	RP11-694I15.7	0	ncRNA_intronic	3.188	6	5	15	Yes	Yes	Yes
rs7632267	3	49184664	A	G	0.3231	1.75302922892e-10	0.96684	rs4364202	64	RP11-694I15.7	0	ncRNA_intronic	0.849	6	5	15	Yes	Yes	Yes
rs7645551	3	49184795	T	A	0.3231	2.02219224242e-10	0.96684	rs4364202	64	RP11-694I15.7	0	ncRNA_intronic	1.397	7	5	15	Yes	Yes	Yes	630650	0.63065
rs9683094	3	49185392	G	A	0.3231	2.67821192792e-10	0.96684	rs4364202	64	RP11-694I15.7	0	ncRNA_intronic	1.937	6	5	15	Yes	Yes	Yes
rs61583136	3	49189195	T	C	0.3231	1.98870947113e-10	0.96684	rs4364202	64	RP11-694I15.7	0	ncRNA_intronic	3.24	5	5	15	Yes	Yes	Yes	710822	0.710823
rs55921200	3	49189316	T	C	0.09742	3.90617897748e-07	0.876701	rs56306491	64	RP11-694I15.7	0	ncRNA_intronic	6.36	5	5	15			Yes	34718.5	0.0347185
rs4536858	3	49193081	G	A	0.3549	2.81536700743e-10	0.845367	rs4364202	64	RP11-694I15.7	0	ncRNA_intronic	0.698	NA	5	15	Yes	Yes	Yes	874585	0.874585
rs4308307	3	49193216	T	C	0.3549	2.55789381501e-10	0.845367	rs4364202	64	RP11-694I15.7	0	ncRNA_intronic	7.775	NA	5	15	Yes	Yes	Yes	133807	0.133807
rs11715581	3	49194331	T	C	0.3559	2.81536700743e-10	0.841957	rs4364202	64	RP11-694I15.7	0	ncRNA_intronic	0.338	6	5	15	Yes	Yes	Yes
rs9862483	3	49195441	G	A	0.1143	8.25104056908e-08	0.962175	rs56306491	64	RP11-694I15.7	0	ncRNA_intronic	1.762	4	5	15			Yes	107571	0.107571
rs12490393	3	49196132	T	C	0.3549	2.58469816061e-10	0.845367	rs4364202	64	RP11-694I15.7	0	ncRNA_intronic	1.498	1f	3	15	Yes	Yes	Yes	714120	0.71412
rs1134043	3	49200137	G	T	0.1521	0.000886779165594	0.671952	rs56306491	64	CCDC71	0	UTR3	8.722	NA	4	4				1428610	1.42861
rs4955418	3	49200627	G	A	0.3539	1.88931447943e-10	0.841172	rs4364202	64	CCDC71	0	exonic	8.731	1f	3	4	Yes	Yes	Yes
rs4955419	3	49200692	A	T	0.3549	2.37157622282e-10	0.845367	rs4364202	64	CCDC71	0	exonic	0.006	2b	3	4	Yes	Yes	Yes	122736	0.122736
rs4499638	3	49202782	G	C	0.3549	1.88074078451e-10	0.845367	rs4364202	64	CCDC71	0	intronic	7.838	4	1	2	Yes	Yes	Yes	612325	0.612325
rs6790914	3	49206318	C	G	0.3241	4.06539858966e-07	0.720774	rs4364202	64	CCDC71	2563	intergenic	0.911	5	5	5	Yes	Yes	Yes	721700	0.7217
rs11130182	3	49206767	T	C	0.325	3.29684637609e-07	0.717097	rs4364202	64	KLHDC8B	2276	intergenic	0.573	7	5	5	Yes	Yes	Yes
rs9813813	3	49207093	T	A	0.1103	1.08644850066e-06	0.980584	rs56306491	64	KLHDC8B	1950	intergenic	1.297	6	5	5			Yes
rs9814987	3	49207849	T	C	0.1153	4.45297977138e-08	0.953078	rs56306491	64	KLHDC8B	1194	intergenic	5.931	5	1	5			Yes	1144620	1.14462
rs4955420	3	49208865	C	T	0.326	5.6334614594e-07	0.720662	rs4364202	64	KLHDC8B	178	upstream	10.2	1d	1	1	Yes	Yes	Yes	507180	0.50718
rs34571182	3	49209057	T	A	0.1143	5.81223795503e-07	0.962175	rs56306491	64	KLHDC8B	0	UTR5	10.99	4	1	1			Yes	147461	0.147461
rs13096406	3	49209058	C	A	0.1143	4.22635827788e-08	0.962175	rs56306491	64	KLHDC8B	0	UTR5	9.244	4	1	1			Yes	230380	0.23038
rs11706189	3	49210833	C	A	0.1143	4.00825787689e-08	0.962175	rs56306491	64	KLHDC8B	0	intronic	5.046	4	1	7			Yes	443920	0.44392
rs10865954	3	49211989	C	T	0.326	4.13155088401e-07	0.720662	rs4364202	64	KLHDC8B	0	intronic	7.891	1a	2	15	Yes	Yes	Yes	539348	0.539347
rs11713297	3	49213030	T	C	0.1143	3.95457787223e-08	0.962175	rs56306491	64	KLHDC8B	0	intronic	11.93	1f	4	4			Yes	411605	0.411605
rs9837237	3	49215583	G	T	0.1143	4.01178391422e-08	0.962175	rs56306491	64	C3orf84	0	intronic	3.494	5	4	15			Yes
rs9837625	3	49215966	C	T	0.1143	3.94345310365e-08	0.962175	rs56306491	64	C3orf84	0	exonic	0.686	5	4	15			Yes
rs4367098	3	49219669	T	C	0.3588	1.56549984255e-10	0.826103	rs4364202	64	C3orf84	0	intronic	1.608	5	5	15	Yes	Yes	Yes	521272	0.521273
rs9835439	3	49220330	G	C	0.1133	4.08167877894e-08	0.952429	rs56306491	64	C3orf84	0	intronic	0.698	5	5	15			Yes
rs66991555	3	49228643	A	G	0.1143	5.88027330166e-08	0.962175	rs56306491	64	C3orf84	0	intronic	4.137	5	5	15			Yes	999772	0.999772
rs9855123	3	49229457	C	T	0.1143	5.88027330166e-08	0.962175	rs56306491	64	C3orf84	165	upstream	12.5	5	5	15			Yes	426162	0.426162
rs11130184	3	49229930	T	C	0.3588	2.80020826847e-10	0.826103	rs4364202	64	C3orf84	638	upstream	3.459	6	5	15	Yes	Yes	Yes	79944.2	0.0799442
rs11716334	3	49230096	A	G	0.3588	2.80020826847e-10	0.826103	rs4364202	64	C3orf84	804	upstream	0.872	6	5	15	Yes	Yes	Yes	114816	0.114816
rs6794924	3	49232014	A	G	0.3579	8.21167700456e-10	0.821945	rs4364202	64	C3orf84	2722	intergenic	1.753	7	5	15	Yes	Yes	Yes
rs6795756	3	49232728	A	G	0.3579	2.67457043087e-10	0.821945	rs4364202	64	CCDC36	3132	intergenic	0.832	6	5	15	Yes	Yes	Yes	1.00296e+06	1.00296
rs74477111	3	49233006	G	A	0.1133	5.26721938593e-08	0.971412	rs56306491	64	CCDC36	2854	intergenic	0.867	6	5	15			Yes
rs12637576	3	49237334	T	C	0.3598	4.20239923879e-10	0.822777	rs4364202	64	CCDC36	0	intronic	2.287	1f	1	1	Yes	Yes	Yes	1075930	1.07593
rs12629759	3	49237394	C	T	0.3579	3.81750303952e-10	0.821945	rs4364202	64	CCDC36	0	intronic	15.24	1f	1	1	Yes	Yes	Yes	102745	0.102745
rs113943883	3	49238722	G	A	0.1133	5.85032418308e-08	0.971412	rs56306491	64	CCDC36	0	intronic	1.182	7	5	15			Yes
rs34566463	3	49245077	T	C	0.1133	4.54820015256e-08	0.971412	rs56306491	64	CCDC36	0	intronic	3.639	5	5	15			Yes	1.11438e+06	1.11438
rs11719220	3	49245201	A	G	0.1143	4.90985924972e-08	0.962175	rs56306491	64	CCDC36	0	intronic	11.37	6	5	15			Yes
rs35852153	3	49247462	C	T	0.1143	4.00595055169e-08	0.962175	rs56306491	64	CCDC36	0	intronic	0.352	5	5	15			Yes
rs71324939	3	49248608	T	C	0.1133	4.54820015256e-08	0.971412	rs56306491	64	CCDC36	0	intronic	2.912	6	4	15			Yes	447588	0.447588
rs11710247	3	49249800	G	T	0.1133	4.54820015256e-08	0.971412	rs56306491	64	CCDC36	0	intronic	0.73	6	4	15			Yes	907098	0.907098
rs11130185	3	49249871	T	C	0.3579	4.22062663916e-10	0.821945	rs4364202	64	CCDC36	0	intronic	1.548	6	4	15	Yes	Yes	Yes	74947.2	0.0749473
rs2334958	3	49252364	T	C	0.3579	4.29102042682e-10	0.821945	rs4364202	64	CCDC36	0	intronic	0.404	NA	4	15	Yes	Yes	Yes	73791	0.073791
rs112890859	3	49252583	A	G	0.09642	3.61392542486e-07	0.867528	rs56306491	64	CCDC36	0	intronic	4.668	7	4	15			Yes	43819.2	0.0438192
rs147876732	3	49254385	C	T	0.1133	5.1394938292e-08	0.971412	rs56306491	64	CCDC36	0	intronic	2.942	5	5	15			Yes
rs35060561	3	49255503	T	C	0.1133	5.1394938292e-08	0.971412	rs56306491	64	CCDC36	0	intronic	11.77	5	2	15			Yes	123943	0.123943
rs11717524	3	49261594	T	C	0.3579	5.49811756802e-10	0.821945	rs4364202	64	CCDC36	0	intronic	0.156	6	5	15	Yes	Yes	Yes	74514.2	0.0745143
rs7652746	3	49262307	G	A	0.3588	5.78723252609e-10	0.818612	rs4364202	64	CCDC36	0	intronic	0.15	5	5	15	Yes	Yes	Yes	73407.5	0.0734075
rs2117938	3	49263850	A	G	0.3579	4.88950971763e-10	0.821945	rs4364202	64	CCDC36	0	intronic	0.104	6	4	15	Yes	Yes	Yes	69549.5	0.0695495
rs9826525	3	49264615	T	A	0.1133	4.75873799979e-08	0.971412	rs56306491	64	CCDC36	0	intronic	0.164	7	5	9			Yes	427085	0.427085
rs67286839	3	49265744	C	T	0.1133	5.1394938292e-08	0.971412	rs56306491	64	CCDC36	0	intronic	4.863	7	4	9			Yes	114264	0.114264
rs4955432	3	49266772	T	C	0.3579	5.55310720639e-10	0.821945	rs4364202	64	CCDC36	0	intronic	0.215	7	5	9	Yes	Yes	Yes	73836	0.073836
rs11720460	3	49269270	C	A	0.1133	3.55452640979e-08	0.971412	rs56306491	64	CCDC36	0	intronic	4.452	7	4	15			Yes	109663	0.109663
rs73084135	3	49272218	A	G	0.1093	3.06991362651e-08	0.990268	rs56306491	64	CCDC36	0	intronic	3.672	5	5	9			Yes	65806.8	0.0658067
rs113186424	3	49272726	T	C	0.1133	3.28756883551e-08	0.971412	rs56306491	64	CCDC36	0	intronic	2.686	7	5	15			Yes	810992	0.810993
rs12631989	3	49273996	T	C	0.3569	2.886068771e-10	0.825293	rs4364202	64	CCDC36	0	exonic	8.077	6	4	15	Yes	Yes	Yes	91615.5	0.0916155
rs34784192	3	49274823	G	T	0.1133	3.28756883551e-08	0.971412	rs56306491	64	CCDC36	0	intronic	0.929	7	4	15			Yes
rs13064780	3	49274826	G	T	0.3569	4.05579543837e-10	0.825293	rs4364202	64	CCDC36	0	intronic	2.043	7	4	15	Yes	Yes	Yes
rs35218722	3	49275805	G	A	0.3569	3.82819428917e-10	0.825293	rs4364202	64	CCDC36	0	intronic	13.86	4	2	15	Yes	Yes	Yes	91486	0.091486
rs11920267	3	49275964	A	G	0.3569	4.22865550074e-10	0.825293	rs4364202	64	CCDC36	0	intronic	4.383	4	2	15	Yes	Yes	Yes	64388.8	0.0643887
rs35185152	3	49277521	C	T	0.1133	3.55452640979e-08	0.971412	rs56306491	64	CCDC36	0	intronic	0.477	7	4	15			Yes	110165	0.110165
rs12629637	3	49286797	A	G	0.3569	3.61661414128e-10	0.825293	rs4364202	64	CCDC36	0	intronic	1.683	6	2	15	Yes	Yes	Yes	923842	0.923843
rs9850917	3	49286983	A	G	0.1133	3.16156275709e-08	0.971412	rs56306491	64	CCDC36	0	intronic	2.218	7	5	15			Yes	928772	0.928773
rs35174559	3	49287759	C	T	0.3569	3.82816026573e-10	0.825293	rs4364202	64	CCDC36	0	intronic	0.945	6	4	15	Yes	Yes	Yes	85855.5	0.0858555
rs111256226	3	49288614	T	C	0.1133	3.21023114072e-08	0.971412	rs56306491	64	CCDC36	0	intronic	3.306	7	5	15			Yes	911962	0.911963
rs9847839	3	49289003	T	C	0.1133	3.16156275709e-08	0.971412	rs56306491	64	CCDC36	0	intronic	3.178	7	5	15			Yes	997945	0.997945
rs9828310	3	49289387	C	G	0.1133	3.16156275709e-08	0.971412	rs56306491	64	CCDC36	0	intronic	8.664	6	5	15			Yes	453180	0.45318
rs9990153	3	49291883	C	T	0.1133	3.16156275709e-08	0.971412	rs56306491	64	CCDC36	0	intronic	0.106	1f	5	15			Yes	455888	0.455888
rs13068038	3	49294250	C	A	0.1133	2.93887537449e-08	0.971412	rs56306491	64	CCDC36	0	exonic	11.79	7	4	15			Yes	114343	0.114343
rs12715434	3	49295025	G	C	0.1133	3.16156275709e-08	0.971412	rs56306491	64	CCDC36	0	UTR3	3.176	5	5	15			Yes	433908	0.433908
rs7638154	3	49299375	A	C	0.3569	3.85399063296e-10	0.825293	rs4364202	64	RP11-3B7.1	630	downstream	0.097	6	5	15	Yes	Yes	Yes	80625.2	0.0806252
rs9880309	3	49304329	G	C	0.1133	3.75441278828e-08	0.971412	rs56306491	64	C3orf62	1705	intergenic	8.885	5	2	5			Yes	431450	0.43145
rs34343820	3	49309534	C	G	0.1133	3.809003682e-08	0.971412	rs56306491	64	C3orf62	0	intronic	1.421	5	4	5			Yes	115333	0.115333
rs10049462	3	49309684	C	T	0.1133	3.809003682e-08	0.971412	rs56306491	64	C3orf62	0	intronic	4.418	6	4	5			Yes	114985	0.114985
rs9311439	3	49310408	A	G	0.1133	3.52154398765e-08	0.971412	rs56306491	64	C3orf62	0	intronic	2.06	6	4	5			Yes
rs67831908	3	49313513	T	G	0.1133	3.6161694578e-08	0.971412	rs56306491	64	C3orf62	0	intronic	3.194	5	2	7			Yes	471618	0.471618
rs13077498	3	49313978	C	T	0.1133	7.32018820049e-08	0.971412	rs56306491	64	C3orf62	0	exonic	9.322	4	1	2			Yes	104903	0.104903
rs56306491	3	49314960	G	A	0.1103	2.81299548445e-08	1	rs56306491	64	C3orf62	0	UTR5	13.31	2b	1	1			Yes	61383	0.061383
rs150429489	3	49319336	C	T	0.1143	1.27733197614e-07	0.962814	rs56306491	64	USP4	0	intronic	0.276	6	4	5			Yes
rs138186184	3	49319337	A	G	0.1143	1.37422457657e-07	0.962814	rs56306491	64	USP4	0	intronic	0.474	6	4	5			Yes
rs2304442	3	49322027	T	A	0.1978	2.74255901608e-08	0.971096	rs9863142	64	USP4	0	intronic	9.603	1f	4	4				1774090	1.77409
rs9874474	3	49326178	A	G	0.1978	2.22525726507e-08	0.971096	rs9863142	64	USP4	0	intronic	6.42	6	4	4				1.10033e+06	1.10033
rs4410472	3	49329090	A	T	0.1968	2.67816009372e-08	0.965389	rs9863142	64	USP4	0	intronic	7.561	6	4	4				238865	0.238865
rs9883409	3	49331060	T	C	0.1978	2.29240265757e-08	0.971096	rs9863142	64	USP4	0	intronic	0.42	6	4	4				1.01027e+06	1.01027
rs9870030	3	49332709	G	A	0.1074	2.06450290341e-07	0.951658	rs56306491	64	USP4	0	intronic	1.681	7	4	4			Yes
rs3774800	3	49334768	A	G	0.3419	2.42419112533e-09	0.81893	rs4364202	64	USP4	0	intronic	4.67	1f	3	4	Yes	Yes	Yes	69057.8	0.0690578
rs13077723	3	49336926	C	G	0.1978	2.1931724225e-08	0.971129	rs9863142	64	USP4	0	intronic	0.242	7	4	4
rs12715435	3	49338992	G	A	0.1978	2.72075638204e-08	0.971129	rs9863142	64	USP4	0	intronic	0.03	6	4	4				89480	0.08948
rs112274965	3	49342417	G	A	0.1083	9.39549240159e-08	0.942656	rs56306491	64	USP4	0	intronic	1.442	6	4	4			Yes	60676	0.060676
rs2230929	3	49343175	G	A	0.1968	1.38396530279e-08	0.965449	rs9863142	64	USP4	0	exonic	0.957	NA	4	4				36985.2	0.0369852
rs9844757	3	49343601	T	G	0.1083	7.51380334004e-08	0.942656	rs56306491	64	USP4	0	intronic	0.737	6	4	4			Yes	81075.5	0.0810755
rs35446411	3	49350033	A	C	0.2008	1.50672490123e-08	0.988391	rs9863142	64	USP4	0	exonic	4.921	7	4	5				377855	0.377855
rs9864406	3	49352619	T	C	0.2018	1.11221468737e-08	0.994178	rs9863142	64	USP4	0	intronic	2.369	6	4	4				1246440	1.24644
rs115753735	3	49355005	T	C	0.2028	3.17586395664e-08	0.988356	rs9863142	64	USP4	0	intronic	6.766	7	4	4
rs73086105	3	49356577	A	G	0.1779	9.21632385584e-06	0.861331	rs9863142	64	USP4	0	intronic	3.58	6	4	4
rs34915642	3	49358646	G	A	0.2018	1.10619300102e-08	0.994178	rs9863142	64	USP4	0	intronic	5.189	1f	4	4				1563735	1.56374
rs35869135	3	49359102	A	G	0.2028	1.30136853319e-08	0.988356	rs9863142	64	USP4	0	intronic	2.092	6	4	4
rs9873994	3	49359943	T	C	0.2018	1.26708276968e-08	0.994178	rs9863142	64	USP4	0	intronic	1.616	6	4	4
rs56038006	3	49362369	C	T	0.1988	1.43272918395e-08	0.976842	rs9863142	64	USP4	0	exonic	10.43	6	4	4				370750	0.37075
rs11707940	3	49363772	T	A	0.2306	1.5545374571e-08	0.821327	rs9863142	64	USP4	0	intronic	1.928	6	4	4
rs9863142	3	49366741	G	C	0.2028	1.07596473775e-08	1	rs9863142	64	USP4	0	intronic	0.903	1f	4	4				1.28396e+06	1.28396
rs34514189	3	49373045	A	G	0.1988	1.24607356697e-08	0.976842	rs9863142	64	USP4	0	intronic	12.18	7	3	4				302230	0.30223
rs34567776	3	49375349	C	G	0.1988	1.26081804566e-08	0.976842	rs9863142	64	USP4	0	intronic	1.038	6	4	5				503845	0.503845
rs9872660	3	49378832	G	T	0.1988	7.46512478361e-08	0.976842	rs9863142	64	USP4	686	intergenic	2.18	7	2	7				376820	0.37682
rs74926817	3	49378833	C	G	0.1988	5.99214458957e-08	0.976842	rs9863142	64	USP4	687	intergenic	0.356	7	2	7				45450.8	0.0454507
rs67882627	3	49380441	A	T	0.1988	1.19838932081e-08	0.976842	rs9863142	64	USP4	2295	intergenic	8.175	7	2	5				43520.2	0.0435203
rs9818758	3	49382925	G	A	0.1988	1.2212449836e-08	0.976842	rs9863142	64	USP4	4779	intergenic	9.044	1f	1	15				279580	0.27958
rs11716445	3	49406095	G	A	0.1024	3.96888967833e-07	0.830031	rs56306491	64	RHOA	0	intronic	6.996	6	4	4			Yes	30954.2	0.0309542
rs112837936	3	49466021	G	A	0.1123	4.28355007792e-07	0.90769	rs56306491	64	NICN1	0	intronic	7.892	6	1	7			Yes
rs111353936	3	49475898	G	A	0.1123	3.74794911051e-07	0.90769	rs56306491	64	NICN1	9138	intergenic	2.134	7	5	15			Yes	57515.8	0.0575157
rs73073015	3	49503166	G	A	0.1004	4.30661244688e-07	0.811781	rs56306491	64	RNA5SP130	1381	intergenic	10.37	4	1	7			Yes	36589.5	0.0365895
rs4855860	3	49526044	T	A	0.1074	2.18955844796e-07	0.769405	rs56306491	64	DAG1	0	intronic	3.571	6	4	5			Yes
rs113176147	3	49534439	G	T	0.1004	3.0967188763e-07	0.810545	rs56306491	64	DAG1	0	intronic	0.287	6	4	5			Yes
rs55873331	3	49597055	C	T	0.1113	4.19410611627e-07	0.898219	rs56306491	64	BSN	0	intronic	2.989	5	5	14			Yes	55707	0.055707
rs56116382	3	49606188	A	C	0.2028	2.47988554126e-07	0.789298	rs9863142	64	BSN	0	intronic	4.609	5	5	15				403685	0.403685
rs138320228	3	49626600	C	T	0.1113	3.78066998965e-07	0.898219	rs56306491	64	BSN	0	intronic	4.089	6	14	15			Yes	56150.2	0.0561502
rs73074866	3	49626666	C	T	0.1113	2.63537830821e-07	0.898219	rs56306491	64	BSN	0	intronic	1.416	6	14	15			Yes	55654.5	0.0556545
rs11716159	3	49631585	G	A	0.1113	2.90882681253e-07	0.898219	rs56306491	64	BSN	0	intronic	4.902	7	5	15			Yes	55690	0.05569
rs11710905	3	49651534	C	T	0.1153	1.81198719922e-06	0.866458	rs56306491	64	BSN	0	intronic	1.23	6	5	15			Yes	51732.2	0.0517323
rs12185979	3	49651970	C	G	0.1024	9.36168639558e-07	0.811942	rs56306491	64	BSN	0	intronic	6.838	7	5	15			Yes	34614.8	0.0346147
rs55662945	3	49732699	C	T	0.09841	2.68752894045e-07	0.774312	rs56306491	64	RNF123	0	intronic	2.198	6	2	5			Yes
rs34823813	3	49749976	G	A	0.1113	9.57281971379e-07	0.896973	rs56306491	64	RNF123	0	exonic	22.7	7	2	5			Yes	57118.8	0.0571188
rs9853352	3	49813258	A	G	0.1133	1.64697687323e-06	0.879713	rs56306491	64	IP6K1	0	intronic	5.289	1f	4	5			Yes	52249.5	0.0522495
rs112101327	3	49813826	T	C	0.1133	1.80729620698e-06	0.879713	rs56306491	64	IP6K1	0	intronic	3.018	6	4	5			Yes
rs73077200	3	49826987	C	T	0.1024	4.21994675464e-07	0.811942	rs56306491	64	CDHR4	1177	intergenic	9.436	5	5	15			Yes	31546.5	0.0315465
rs73079012	3	49861068	T	C	0.1074	8.890104704e-07	0.769405	rs56306491	64	AC139451.1	4581	intergenic	1.437	6	5	15			Yes
rs73079018	3	49875327	T	C	0.1143	1.46631259823e-06	0.871278	rs56306491	64	TRAIP	0	intronic	2.189	6	4	5			Yes
rs9858428	3	49877585	G	T	0.1133	1.60524116715e-06	0.879713	rs56306491	64	TRAIP	0	intronic	0.151	6	2	5			Yes	60312.2	0.0603122
rs62260755	3	49898318	C	G	0.2177	3.50864989614e-06	0.76115	rs2526387	64	CAMKV	0	intronic	14.37	7	4	14			Yes	81183.5	0.0811835
rs200481589	3	49902948	T	A	0.1133	3.02946078385e-06	0.809254	rs56306491	64	CAMKV	0	intronic	15.39	2b	1	14			Yes
rs11716961	3	49908338	G	A	0.1024	4.09119885235e-06	0.74158	rs56306491	64	CAMKV	682	upstream	3.778	5	5	13			Yes	30236	0.030236
rs9862795	3	49915506	T	A	0.4871	2.38571930279e-08	0.62976	rs3774751	64	ACTBP13	92	upstream	18.51	2b	5	15		Yes	Yes
rs9821433	3	49916018	C	T	0.4861	2.81839151294e-08	0.626931	rs3774751	64	ACTBP13	604	upstream	1.251	6	5	15		Yes	Yes
rs9838987	3	49916044	G	A	0.4861	2.81044135401e-08	0.626931	rs3774751	64	ACTBP13	630	upstream	0.139	6	5	15		Yes	Yes
rs62262061	3	49917686	G	A	0.2097	1.7840439085e-06	0.755408	rs2526387	64	ACTBP13	2272	intergenic	2.445	6	5	15			Yes
rs6771546	3	49968572	C	T	0.4801	1.12843332015e-07	0.642152	rs3774751	64	MON1A	965	upstream	1.499	4	2	15		Yes	Yes	1205435	1.20544
rs7613875	3	49971514	A	C	0.4652	1.10076855858e-06	0.601215	rs3774751	64	MON1A	3907	intergenic	1.376	5	5	15		Yes	Yes
rs55751738	3	49972101	G	A	0.4801	1.24663074601e-07	0.642152	rs3774751	64	MON1A	4494	intergenic	0.086	7	5	15		Yes	Yes	1.30991e+06	1.30991
rs7621026	3	49975334	G	A	0.4801	1.24663074601e-07	0.642152	rs3774751	64	RBM6	2105	intergenic	1.309	5	5	15		Yes	Yes	1.27149e+06	1.27149
rs7609971	3	49975654	T	C	0.4791	1.29800971375e-07	0.651255	rs3774751	64	RBM6	1785	intergenic	5.771	7	5	15		Yes	Yes
rs6772095	3	49978069	T	C	0.4791	1.26571920492e-07	0.651255	rs3774751	64	RBM6	0	UTR5	5.866	4	1	1		Yes	Yes	1.34031e+06	1.34031
rs73079033	3	49979174	T	C	0.1024	4.49628924329e-06	0.74158	rs56306491	64	RBM6	0	intronic	5.842	6	1	5			Yes
rs11717829	3	49979727	C	T	0.1133	1.97818456008e-05	0.809254	rs56306491	64	RBM6	0	intronic	0.128	7	1	5			Yes
rs72942333	3	49986118	C	T	0.4791	1.26571920492e-07	0.651255	rs3774751	64	RBM6	0	intronic	1.319	7	5	5		Yes	Yes
rs7615318	3	49987475	C	T	0.2485	7.20735673351e-08	0.915889	rs2526387	64	RBM6	0	intronic	3.42	6	4	5		Yes	Yes	73462.5	0.0734625
rs7635002	3	49989155	G	T	0.4791	1.30016831765e-07	0.644544	rs3774751	64	RBM6	0	intronic	0.963	6	4	5		Yes	Yes
rs71326904	3	49991060	C	T	0.2495	8.04243990813e-08	0.921182	rs2526387	64	RBM6	0	intronic	1.237	7	4	5		Yes	Yes	82824.2	0.0828243
rs62262106	3	49991427	A	G	0.2495	8.04243990813e-08	0.921182	rs2526387	64	RBM6	0	intronic	1.73	7	4	5		Yes	Yes
rs11130226	3	49993191	G	T	0.4801	1.24663074601e-07	0.642152	rs3774751	64	RBM6	0	intronic	1.923	5	5	5		Yes	Yes	1222765	1.22277
rs35491931	3	49993462	T	A	0.2495	8.43217550189e-08	0.910531	rs2526387	64	RBM6	0	intronic	8.556	6	5	5		Yes	Yes
rs6792892	3	49995518	C	T	0.4791	1.34460376196e-07	0.651255	rs3774751	64	RBM6	0	intronic	2.449	6	4	5		Yes	Yes	1353190	1.35319
rs6780522	3	49996012	A	C	0.4791	3.54381177437e-07	0.651255	rs3774751	64	RBM6	0	intronic	1.896	5	4	5		Yes	Yes
rs2624844	3	49997064	C	T	0.4801	1.1469602536e-07	0.642152	rs3774751	64	RBM6	0	intronic	3.151	NA	5	5		Yes	Yes
rs13083396	3	49997193	C	T	0.2485	1.29720750047e-07	0.915889	rs2526387	64	RBM6	0	intronic	0.304	7	5	5		Yes	Yes
rs2624843	3	49997963	A	G	0.4801	1.25620596045e-07	0.642152	rs3774751	64	RBM6	0	intronic	1.814	NA	4	5		Yes	Yes	1.22983e+06	1.22983
rs2883057	3	49998282	T	C	0.4791	1.29800971375e-07	0.651255	rs3774751	64	RBM6	0	intronic	0.623	3a	4	5		Yes	Yes	1.41973e+06	1.41973
rs111742464	3	50001393	G	T	0.1024	3.81514488741e-06	0.74158	rs56306491	64	RBM6	0	intronic	2.5	7	4	5			Yes	31249	0.031249
rs12496973	3	50002245	C	T	0.4801	1.24663074601e-07	0.642152	rs3774751	64	RBM6	0	intronic	3.767	6	4	5		Yes	Yes	58331.2	0.0583313
rs11130228	3	50003246	T	C	0.4801	1.24663074601e-07	0.642152	rs3774751	64	RBM6	0	intronic	2.26	6	4	5		Yes	Yes	60489.5	0.0604895
rs62262118	3	50003586	G	A	0.2495	8.04243990813e-08	0.921182	rs2526387	64	RBM6	0	intronic	0.097	7	4	5		Yes	Yes	135632	0.135632
rs2252833	3	50004209	A	G	0.4801	1.25620596045e-07	0.642152	rs3774751	64	RBM6	0	intronic	0.296	NA	2	5		Yes	Yes	1.25577e+06	1.25577
rs4688759	3	50008118	T	C	0.1133	1.76705757468e-05	0.809254	rs56306491	64	RBM6	0	intronic	9.098	NA	4	5			Yes	24967.8	0.0249678
rs6446189	3	50008566	G	A	0.4791	1.26571920492e-07	0.651255	rs3774751	64	RBM6	0	intronic	2.369	7	4	5		Yes	Yes	1.45083e+06	1.45083
rs35065728	3	50009176	C	T	0.4811	1.25620596045e-07	0.639791	rs3774751	64	RBM6	0	intronic	3.711	5	4	5		Yes	Yes	1431820	1.43182
rs2681778	3	50011095	C	T	0.4801	1.24663074601e-07	0.642152	rs3774751	64	RBM6	0	intronic	1.944	NA	4	5		Yes	Yes	1313760	1.31376
rs11130229	3	50011540	C	T	0.4801	1.24663074601e-07	0.642152	rs3774751	64	RBM6	0	intronic	2.079	7	4	5		Yes	Yes	1.2549e+06	1.2549
rs6780731	3	50017478	G	A	0.4781	1.29800971375e-07	0.653707	rs3774751	64	RBM6	0	intronic	1.697	5	4	5		Yes	Yes
rs11130233	3	50018585	G	T	0.4801	1.24663074601e-07	0.642152	rs3774751	64	RBM6	0	intronic	0.322	7	4	5		Yes	Yes	1183390	1.18339
rs62262139	3	50022049	A	G	0.4761	1.25846845085e-07	0.653675	rs3774751	64	RBM6	0	intronic	2.886	5	4	5		Yes	Yes
rs62262140	3	50022054	A	G	0.4781	2.99157148229e-07	0.644568	rs3774751	64	RBM6	0	intronic	2.058	5	4	5		Yes	Yes
rs62262141	3	50022059	A	G	0.4861	1.74228664665e-07	0.629961	rs3774751	64	RBM6	0	intronic	1.563	5	4	5		Yes	Yes
rs139738301	3	50022064	A	G	0.4891	2.8681862114e-07	0.615558	rs3774751	64	RBM6	0	intronic	1.292	5	4	5		Yes	Yes
rs138397226	3	50022074	A	G	0.4801	3.19713734962e-07	0.642152	rs3774751	64	RBM6	0	intronic	0.058	5	4	5		Yes	Yes
rs76367790	3	50022084	A	G	0.4891	6.8338073387e-07	0.610763	rs3774751	64	RBM6	0	intronic	1.278	5	4	5		Yes	Yes
rs199956414	3	50022089	A	G	0.4871	4.87732445302e-07	0.621341	rs3774751	64	RBM6	0	intronic	1.093	5	4	5		Yes	Yes
rs2681775	3	50022094	A	G	0.4871	4.87732445302e-07	0.621341	rs3774751	64	RBM6	0	intronic	1.058	NA	4	5		Yes	Yes
rs4688690	3	50022292	A	G	0.4791	1.29800971375e-07	0.651255	rs3774751	64	RBM6	0	intronic	2.147	NA	4	5		Yes	Yes	1.24454e+06	1.24454
rs9853222	3	50022926	C	T	0.4791	1.26571920492e-07	0.651255	rs3774751	64	RBM6	0	intronic	11.64	7	4	5		Yes	Yes	1549670	1.54967
rs111439884	3	50024038	C	A	0.4911	9.72992741815e-06	0.607612	rs3774751	64	RBM6	0	intronic	1.108	6	4	5		Yes	Yes
rs11130234	3	50024758	T	G	0.4791	1.47822777956e-07	0.651255	rs3774751	64	RBM6	0	intronic	0.632	6	4	5		Yes	Yes
rs13060128	3	50025028	G	A	0.4801	1.26213989742e-07	0.642152	rs3774751	64	RBM6	0	intronic	1.697	7	4	5		Yes	Yes	1235915	1.23592
rs12485600	3	50025530	G	A	0.4781	1.27002618669e-07	0.653707	rs3774751	64	RBM6	0	intronic	1.22	6	4	5		Yes	Yes	1277850	1.27785
rs34080578	3	50026029	C	A	0.4791	1.27002618669e-07	0.651255	rs3774751	64	RBM6	0	intronic	5.938	6	4	5		Yes	Yes	1.28062e+06	1.28062
rs2353579	3	50027774	T	C	0.4801	1.23804559339e-07	0.642152	rs3774751	64	RBM6	0	intronic	3.653	5	4	5		Yes	Yes	1997680	1.99768
rs4688758	3	50028385	A	G	0.4791	1.29004205956e-07	0.651255	rs3774751	64	RBM6	0	intronic	2.359	NA	4	5		Yes	Yes
rs35012435	3	50031840	C	T	0.2495	8.40022345596e-08	0.921182	rs2526387	64	RBM6	0	intronic	11.4	7	4	5		Yes	Yes	82893.2	0.0828933
rs4688757	3	50035323	C	T	0.4791	1.32183567473e-07	0.651255	rs3774751	64	RBM6	0	intronic	10.8	NA	2	5		Yes	Yes	1.32947e+06	1.32947
rs4688689	3	50035542	T	C	0.4791	1.35520208741e-07	0.651255	rs3774751	64	RBM6	0	intronic	6.487	NA	4	5		Yes	Yes
rs3774733	3	50037123	G	C	0.4791	1.35520208741e-07	0.651255	rs3774751	64	RBM6	0	intronic	2.67	7	4	4		Yes	Yes	1.494e+06	1.494
rs6767381	3	50037940	G	A	0.4791	1.35520208741e-07	0.651255	rs3774751	64	RBM6	0	intronic	2.958	7	4	4		Yes	Yes	1371805	1.3718
rs11925192	3	50038664	A	G	0.4801	1.30928128907e-07	0.642152	rs3774751	64	RBM6	0	intronic	0.437	5	4	4		Yes	Yes	1079455	1.07946
rs7628058	3	50039474	A	G	0.4791	1.32183567473e-07	0.651255	rs3774751	64	RBM6	0	intronic	0.457	1f	4	5		Yes	Yes	1.29131e+06	1.29131
rs4688756	3	50040194	A	T	0.4801	1.30928128907e-07	0.642152	rs3774751	64	RBM6	0	intronic	13.48	5	4	5		Yes	Yes	1074440	1.07444
rs6765484	3	50041313	C	T	0.4871	3.41377509626e-07	0.626799	rs3774751	64	RBM6	0	intronic	8.892	6	4	5		Yes	Yes	1.21026e+06	1.21026
rs7635601	3	50044006	T	A	0.2435	1.33782312864e-07	0.891079	rs2526387	64	RBM6	0	intronic	7.237	1f	4	5		Yes	Yes	83631.5	0.0836315
rs11711814	3	50044813	T	G	0.1014	2.32034827129e-06	0.732676	rs56306491	64	RBM6	0	intronic	2.945	7	4	5			Yes	23709.4	0.0237094
rs2353586	3	50046046	G	T	0.4781	1.14158705177e-07	0.653707	rs3774751	64	RBM6	0	intronic	0.676	6	4	5		Yes	Yes	147436	0.147436
rs2353587	3	50046064	G	A	0.4781	1.17168996797e-07	0.653707	rs3774751	64	RBM6	0	intronic	1.899	7	4	5		Yes	Yes	561635	0.561635
rs6787892	3	50046112	G	A	0.2505	8.27796017229e-08	0.926251	rs2526387	64	RBM6	0	intronic	0.023	6	4	5		Yes	Yes	112726	0.112726
rs9881008	3	50047404	C	T	0.4781	1.3997012676e-07	0.653707	rs3774751	64	RBM6	0	intronic	2.356	7	4	5		Yes	Yes	118459	0.118459
rs7634917	3	50049299	T	G	0.4781	1.36504690538e-07	0.653707	rs3774751	64	RBM6	0	intronic	3.182	6	4	5		Yes	Yes
rs6446190	3	50052729	C	G	0.4791	1.34472031826e-07	0.644544	rs3774751	64	RBM6	0	intronic	2.963	6	4	5		Yes	Yes	852050	0.85205
rs2624818	3	50056265	G	A	0.1103	1.67735261103e-05	0.798819	rs56306491	64	RBM6	0	intronic	1.571	NA	4	5			Yes	61371	0.061371
rs9861216	3	50059339	T	C	0.4791	1.31214820039e-07	0.644544	rs3774751	64	RBM6	0	intronic	7.595	6	4	5		Yes	Yes	1042815	1.04282
rs6446193	3	50059758	T	C	0.4791	1.31214820039e-07	0.644544	rs3774751	64	RBM6	0	intronic	7.78	6	4	5		Yes	Yes
rs7650214	3	50059866	T	C	0.4791	1.31214820039e-07	0.644544	rs3774751	64	RBM6	0	intronic	3.39	6	4	5		Yes	Yes	135074	0.135074
rs11713562	3	50060332	G	C	0.4791	1.34472031826e-07	0.644544	rs3774751	64	RBM6	0	intronic	6.851	7	4	5		Yes	Yes	876722	0.876722
rs13071931	3	50062878	G	A	0.2505	9.82146174693e-08	0.926251	rs2526387	64	RBM6	0	intronic	0.311	5	4	5		Yes	Yes	81732	0.081732
rs4688755	3	50064424	G	A	0.4781	1.52336636665e-07	0.653707	rs3774751	64	RBM6	0	intronic	0.875	NA	4	5		Yes	Yes	601628	0.601627
rs2526751	3	50064867	T	C	0.4781	1.52336636665e-07	0.653707	rs3774751	64	RBM6	0	intronic	2.714	NA	4	5		Yes	Yes	606130	0.60613
rs35375092	3	50065274	G	A	0.2505	8.69743171303e-08	0.926251	rs2526387	64	RBM6	0	intronic	2.122	5	4	5		Yes	Yes	76923.2	0.0769232
rs35849525	3	50067350	T	C	0.2565	2.22697949046e-08	0.957629	rs2526387	64	RBM6	0	intronic	0.696	7	4	5		Yes	Yes	77479.5	0.0774795
rs112313157	3	50069032	A	G	0.2475	1.78805779469e-07	0.91063	rs2526387	64	RBM6	0	intronic	1.817	6	4	5		Yes	Yes
rs9866695	3	50069452	G	T	0.4781	1.50125397444e-07	0.653707	rs3774751	64	RBM6	0	intronic	4.296	6	4	5		Yes	Yes	119826	0.119826
rs7621352	3	50070763	A	C	0.4781	1.38485211506e-07	0.653707	rs3774751	64	RBM6	0	intronic	5.451	7	4	5		Yes	Yes	126764	0.126764
rs66851636	3	50073046	C	T	0.4791	1.05293344084e-07	0.644544	rs3774751	64	RBM6	0	intronic	0.923	7	4	5		Yes	Yes
rs9810125	3	50077804	G	A	0.4791	1.08906046956e-07	0.644544	rs3774751	64	RBM6	0	intronic	0.442	6	4	5		Yes	Yes
rs9814664	3	50078541	C	T	0.4791	1.05722400626e-07	0.644544	rs3774751	64	RBM6	0	intronic	0.527	5	4	5		Yes	Yes	846142	0.846143
rs2526748	3	50080439	A	G	0.4791	1.06322106398e-07	0.644544	rs3774751	64	RBM6	0	intronic	6.491	NA	4	5		Yes	Yes	963538	0.963538
rs17304079	3	50085153	A	G	0.2565	1.70516645723e-08	0.957629	rs2526387	64	RBM6	0	intronic	7.756	5	4	4		Yes	Yes	70831.5	0.0708315
rs2624824	3	50088266	T	C	0.494	4.51049373056e-08	0.71153	rs3774751	64	RBM6	0	intronic	4.395	NA	2	5		Yes	Yes
rs2624823	3	50089690	G	T	0.493	4.6083912874e-08	0.721244	rs3774751	64	RBM6	0	intronic	3.053	NA	4	4		Yes	Yes	132596	0.132596
rs9311446	3	50092226	G	A	0.4781	1.09805177205e-07	0.653707	rs3774751	64	RBM6	0	intronic	2.165	6	4	4		Yes	Yes	96595.8	0.0965957
rs2245365	3	50097319	C	A	0.4781	1.09560742947e-07	0.653707	rs3774751	64	RBM6	0	intronic	8.378	NA	4	4		Yes	Yes	119713	0.119713
rs13097720	3	50101468	G	A	0.2505	6.10973984217e-08	0.926251	rs2526387	64	RBM6	0	intronic	2.226	6	4	4		Yes	Yes	83418.5	0.0834185
rs2023953	3	50103917	G	A	0.1133	1.45027932011e-05	0.809254	rs56306491	64	RBM6	0	exonic	10.86	5	4	4			Yes	26409	0.026409
rs2240329	3	50107512	G	A	0.4791	1.18393819496e-07	0.644544	rs3774751	64	RBM6	0	intronic	1.566	NA	4	4		Yes	Yes	67857	0.067857
rs9856572	3	50109073	A	T	0.495	5.40171488653e-08	0.707816	rs3774751	64	RBM6	0	intronic	1.007	6	4	4		Yes	Yes
rs2240327	3	50113034	A	G	0.493	4.95038821109e-08	0.721244	rs3774751	64	RBM6	0	intronic	7.585	NA	2	4		Yes	Yes	589235	0.589235
rs2526743	3	50115245	G	A	0.494	5.02544075292e-08	0.71153	rs3774751	64	RBM6	0	intronic	2.619	NA	2	5		Yes	Yes	1280865	1.28086
rs2624816	3	50117312	T	G	0.494	4.58923261592e-08	0.71153	rs3774751	64	RBM6	0	intronic	3.247	5	5	5		Yes	Yes	961990	0.96199
rs34831713	3	50118748	T	C	0.494	4.89626096218e-08	0.71153	rs3774751	64	RBM6	0	intronic	1.859	5	5	5		Yes	Yes	1.59512e+06	1.59512
rs71326915	3	50119256	T	A	0.2406	8.88836929894e-08	0.875503	rs2526387	64	RBM6	0	intronic	0.725	6	5	5		Yes	Yes
rs55924524	3	50120257	A	G	0.2565	1.44966631259e-08	0.957629	rs2526387	64	RBM6	0	intronic	3.272	7	2	5		Yes	Yes	88006.8	0.0880067
rs10049477	3	50122965	T	C	0.493	4.19211110211e-08	0.721244	rs3774751	64	RBM6	0	intronic	3.215	6	5	5		Yes	Yes
rs10049087	3	50123417	A	G	0.493	4.38672147869e-08	0.721244	rs3774751	64	RBM6	0	intronic	10.4	5	5	5		Yes	Yes	103784	0.103784
rs143336190	3	50124950	T	A	0.2565	1.71484440264e-08	0.957629	rs2526387	64	RBM6	0	intronic	5.732	7	5	5		Yes	Yes	87418.8	0.0874188
rs2526754	3	50125996	G	A	0.494	5.02544075292e-08	0.71153	rs3774751	64	RBM6	0	intronic	8.381	NA	1	2		Yes	Yes	50332	0.050332
rs2240326	3	50128386	G	A	0.493	4.3823730234e-08	0.721244	rs3774751	64	RBM6:RBM5	00:00:00	intronic	11.48	NA	1	3		Yes	Yes	52906.5	0.0529065
rs2624853	3	50128893	A	G	0.494	5.31614660976e-08	0.71153	rs3774751	64	RBM6:RBM5	00:00:00	intronic	8.509	NA	3	4		Yes	Yes	54378.2	0.0543783
rs2013208	3	50129399	C	T	0.494	5.97828699248e-08	0.71153	rs3774751	64	RBM6:RBM5	00:00:00	intronic	0.168	NA	3	4		Yes	Yes	53642	0.053642
rs11130241	3	50131459	A	T	0.493	6.06336505529e-08	0.721244	rs3774751	64	RBM6:RBM5	00:00:00	intronic	0.129	5	4	4		Yes	Yes
rs7648652	3	50135412	A	C	0.2565	1.71063270738e-08	0.957629	rs2526387	64	RBM6:RBM5	00:00:00	intronic	4.297	7	4	4		Yes	Yes	86464.5	0.0864645
rs13095697	3	50136463	G	A	0.2495	9.64441174281e-08	0.921182	rs2526387	64	RBM6:RBM5	00:00:00	intronic	6.95	7	4	4		Yes	Yes	86218	0.086218
rs2856234	3	50139142	A	G	0.4791	1.48057043694e-07	0.644544	rs3774751	64	RBM5	0	UTR3	17.77	NA	4	4		Yes	Yes	1350305	1.35031
rs3733133	3	50146094	T	A	0.4781	1.38352118089e-07	0.653707	rs3774751	64	RBM5	0	intronic	0.611	6	4	4		Yes	Yes	95087	0.095087
rs2301166	3	50148305	C	G	0.494	4.61918396286e-08	0.71153	rs3774751	64	RBM5	0	intronic	8.709	5	4	4		Yes	Yes	1.02221e+06	1.02221
rs62263602	3	50152491	C	T	0.2475	2.29972125922e-07	0.91063	rs2526387	64	RBM5	0	intronic	0.749	6	4	4		Yes	Yes	86122.5	0.0861225
rs2624825	3	50154989	G	A	0.4791	9.19717838238e-08	0.644544	rs3774751	64	RBM5:RP11-493K19.3	00:00:00	ncRNA_exonic	0.247	7	4	4		Yes	Yes	1122875	1.12288
rs2071207	3	50159844	T	C	0.494	5.72422835276e-08	0.71153	rs3774751	64	RP11-493K19.3	0	ncRNA_intronic	1.096	NA	2	5		Yes	Yes	1082030	1.08203
rs2071206	3	50160109	G	A	0.4791	1.38788237451e-07	0.644544	rs3774751	64	RP11-493K19.3	0	ncRNA_intronic	5.433	NA	1	5		Yes	Yes	51577.5	0.0515775
rs2856236	3	50161717	A	C	0.495	2.14794011072e-08	0.707816	rs3774751	64	RP11-493K19.3	0	ncRNA_intronic	0.837	NA	5	5		Yes	Yes
rs2008877	3	50162291	T	G	0.493	5.56979033302e-08	0.721244	rs3774751	64	RP11-493K19.3	0	ncRNA_intronic	8.39	5	2	7		Yes	Yes	107550	0.10755
rs4688686	3	50169715	C	T	0.4911	3.14702092263e-08	0.719355	rs3774751	64	RP11-493K19.3	0	ncRNA_intronic	2.729	NA	5	15		Yes	Yes	87987.5	0.0879875
rs2189691	3	50174025	T	C	0.2594	6.14764372374e-08	0.984277	rs2526387	64	RP11-493K19.3	0	ncRNA_intronic	0.086	NA	5	15		Yes	Yes	1114350	1.11435
rs7428430	3	50174184	C	T	0.499	5.47345876841e-09	0.708441	rs3774751	64	RP11-493K19.3	0	ncRNA_intronic	3.984	5	5	15		Yes	Yes	785508	0.785508
rs13100903	3	50174572	C	T	0.333	1.10068485462e-06	0.677797	rs2526387	64	RP11-493K19.3	0	ncRNA_intronic	6.808	5	5	15		Yes		1.09016e+06	1.09016
rs7642934	3	50174848	G	A	0.494	1.21514529063e-08	0.718642	rs3774751	64	RP11-493K19.3	0	ncRNA_intronic	0.326	5	5	15		Yes	Yes	89099	0.089099
rs2526387	3	50175348	G	C	0.2565	7.0619283118e-09	1	rs2526387	64	RP11-493K19.3	0	ncRNA_intronic	3.84	5	2	15		Yes	Yes	110474	0.110474
rs2014004	3	50175940	G	A	0.2555	1.87229005801e-08	0.98409	rs2526387	64	RP11-493K19.3	0	ncRNA_intronic	11.5	NA	1	7		Yes	Yes	95782.8	0.0957827
rs2624846	3	50176739	C	A	0.2495	1.47069997827e-07	0.920776	rs2526387	64	RP11-493K19.3	0	ncRNA_intronic	9.98	NA	2	7		Yes	Yes	1490240	1.49024
rs2526384	3	50181136	C	T	0.3231	1.3772768393e-09	0.831145	rs2236941	64	RP11-493K19.3	0	ncRNA_intronic	3.93	NA	5	15		Yes
rs11714286	3	50185508	A	G	0.4751	1.66656343861e-07	0.65297	rs3774751	64	RP11-493K19.3	0	ncRNA_intronic	13.82	2a	5	15		Yes	Yes	818330	0.81833
rs73080976	3	50187326	G	A	0.08449	3.10944716313e-06	0.61405	rs56306491	64	RP11-493K19.3	0	ncRNA_intronic	4.577	2b	2	15			Yes	28098.2	0.0280983
rs2526398	3	50187596	G	C	0.3419	1.66465010841e-08	0.775953	rs2236941	64	RP11-493K19.3	0	ncRNA_intronic	1.995	2b	2	15		Yes		486488	0.486488
rs2526397	3	50187790	G	T	0.3419	1.40544269267e-08	0.775953	rs2236941	64	RP11-493K19.3	0	ncRNA_intronic	6.62	NA	2	15		Yes		498678	0.498677
rs73080977	3	50189531	G	T	0.08847	2.37877371322e-05	0.649872	rs56306491	64	RP11-493K19.3	0	ncRNA_intronic	5.977	5	2	14			Yes
rs6800021	3	50190346	G	A	0.3976	1.80510326245e-12	1	rs2526389	64	RP11-493K19.3	0	ncRNA_intronic	0.455	7	5	14		Yes		1071260	1.07126
rs2526390	3	50192760	C	T	0.3241	7.08038935407e-10	0.836094	rs2236941	64	RP11-493K19.3:SEMA3F	00:00:00	ncRNA_intronic	19.09	NA	1	1		Yes
rs2526389	3	50192826	C	T	0.3976	8.37034699474e-13	1	rs2526389	64	RP11-493K19.3:SEMA3F	00:00:00	ncRNA_intronic	14.54	NA	1	1		Yes
rs1046953	3	50197097	C	T	0.4026	2.58167379668e-10	0.736052	rs3774751	64	SEMA3F	0	exonic	15.54	5	3	5		Yes		690645	0.690645
rs2624841	3	50198415	C	T	0.3231	1.21380997641e-09	0.840447	rs2236941	64	SEMA3F	0	intronic	11.77	NA	2	7		Yes		748570	0.74857
rs12631337	3	50198537	G	A	0.4404	2.0907388072e-08	0.687889	rs3774751	64	SEMA3F	0	intronic	7.158	5	2	7		Yes	Yes	1460030	1.46003
rs11710277	3	50199747	A	G	0.0835	2.68484835921e-06	0.62299	rs56306491	64	SEMA3F	0	intronic	5.917	5	2	15			Yes	27473	0.027473
rs2188151	3	50201924	G	T	0.3966	3.0474022595e-12	0.995633	rs2526389	64	SEMA3F	0	intronic	11.34	NA	2	7		Yes		796712	0.796713
rs2624839	3	50202231	T	C	0.4115	5.21789856752e-11	0.932323	rs2526389	64	SEMA3F	0	intronic	1.325	NA	2	7		Yes
rs3774745	3	50204745	C	T	0.4722	7.13662815421e-11	0.9667	rs3774751	64	SEMA3F	0	intronic	0.523	4	2	7		Yes	Yes
rs2624838	3	50205642	C	G	0.336	1.94245257275e-09	0.880497	rs2236941	64	SEMA3F	0	intronic	1.811	5	2	7		Yes		1.17077e+06	1.17077
rs2518796	3	50207075	T	C	0.4006	3.21430806238e-12	0.986964	rs2526389	64	SEMA3F	0	intronic	1.869	NA	2	5		Yes		1.15831e+06	1.15831
rs3774749	3	50207227	C	T	0.4732	1.72318141898e-10	0.97092	rs3774751	64	SEMA3F	0	intronic	1.563	4	2	5		Yes	Yes	641012	0.641012
rs3774750	3	50208406	C	G	0.4722	1.03154066894e-10	0.9667	rs3774751	64	SEMA3F	0	intronic	8.055	4	2	7		Yes	Yes	674322	0.674323
rs2518795	3	50208819	C	T	0.3966	2.32889470856e-12	0.995633	rs2526389	64	SEMA3F	0	intronic	2.018	NA	2	5		Yes		1.13971e+06	1.13971
rs2624835	3	50209049	G	A	0.3231	9.07177494905e-10	0.840447	rs2236941	64	SEMA3F	0	intronic	17.99	NA	2	5		Yes
rs3774751	3	50209053	G	T	0.4662	2.88879117568e-11	1	rs3774751	64	SEMA3F	0	intronic	14.19	2b	2	5		Yes	Yes
rs1005678	3	50210289	C	G	0.4105	9.10301786792e-12	0.936436	rs2526389	64	SEMA3F	0	intronic	0.385	2b	2	5		Yes		1629975	1.62997
rs2624833	3	50212512	G	T	0.3221	2.10749166647e-09	0.836337	rs2236941	64	SEMA3F	0	intronic	14.92	NA	3	4		Yes		354050	0.35405
rs67627084	3	50216114	T	C	0.4602	3.29945413633e-09	0.733291	rs3774751	64	SEMA3F	0	intronic	1.552	5	4	5		Yes	Yes	94237	0.094237
rs13059311	3	50216421	C	T	0.326	1.01593749338e-09	0.861558	rs2236941	64	SEMA3F	0	intronic	3.364	7	4	5		Yes		1.52928e+06	1.52928
rs9831967	3	50217234	T	C	0.4493	2.12516990031e-09	0.701631	rs3774751	64	SEMA3F	0	intronic	0.081	4	4	5		Yes	Yes	1.44042e+06	1.44042
rs9832454	3	50217558	C	T	0.0994	3.85562134822e-05	0.645784	rs56306491	64	SEMA3F	0	intronic	1.787	2b	4	5			Yes
rs13085567	3	50217654	T	C	0.4602	3.71756606363e-09	0.733291	rs3774751	64	SEMA3F	0	intronic	4.895	5	4	5		Yes	Yes	87099.5	0.0870995
rs11714799	3	50217899	G	T	0.4592	3.12623555203e-09	0.730121	rs3774751	64	SEMA3F	0	intronic	11.37	7	4	5		Yes	Yes
rs9858297	3	50218879	C	T	0.326	8.45583506453e-10	0.861558	rs2236941	64	SEMA3F	0	intronic	3.397	6	4	5		Yes		1346980	1.34698
rs13067082	3	50221715	G	A	0.326	9.3153518673e-10	0.861558	rs2236941	64	SEMA3F	0	intronic	4.768	4	4	15		Yes
rs1046956	3	50222926	A	T	0.329	1.24230019581e-09	0.849331	rs2236941	64	SEMA3F	0	exonic	14.65	4	4	15		Yes
rs2073726	3	50223593	A	T	0.4513	2.45412225002e-08	0.709831	rs3774751	64	SEMA3F	0	intronic	5.841	5	4	15		Yes	Yes	478968	0.478967
rs11717349	3	50223977	T	C	0.4513	2.44916515379e-08	0.71103	rs3774751	64	SEMA3F	0	intronic	5.839	5	4	15		Yes	Yes	397548	0.397547
rs12632110	3	50224225	G	A	0.337	2.42462254752e-09	0.911328	rs2236941	64	SEMA3F	0	intronic	3.042	1f	4	15		Yes		1.78504e+06	1.78504
rs12637671	3	50224562	A	G	0.33	1.03890630416e-09	0.837402	rs2236941	64	SEMA3F	0	intronic	9.026	5	4	15		Yes		1477860	1.47786
rs11711407	3	50225029	G	A	0.4523	2.0093240778e-08	0.712911	rs3774751	64	SEMA3F	0	intronic	3.876	1f	4	15		Yes	Yes	517515	0.517515
rs14321	3	50226151	C	T	0.326	1.46471408419e-09	0.861558	rs2236941	64	SEMA3F	0	UTR3	10.02	5	4	5		Yes		1524705	1.5247
rs9858059	3	50227871	T	C	0.4513	2.52514137562e-08	0.708648	rs3774751	64	GNAT1	1173	intergenic	1.949	7	5	14		Yes	Yes	511995	0.511995
rs11716820	3	50228316	C	T	0.0994	6.38464670269e-05	0.645784	rs56306491	64	GNAT1	728	upstream	3.306	6	5	14			Yes
rs3755831	3	50228767	T	G	0.4583	5.44669348373e-09	0.726963	rs3774751	64	GNAT1	277	upstream	6.559	NA	5	14		Yes	Yes	156888	0.156888
rs11919418	3	50233215	T	G	0.325	7.89593827857e-10	0.856605	rs2236941	64	GNAT1	0	UTR3	9.379	4	2	14		Yes		1.17966e+06	1.17966
rs13064381	3	50233317	C	T	0.3241	1.39944124293e-09	0.869018	rs2236941	64	GNAT1	0	UTR3	5.489	2a	2	14		Yes		292832	0.292832
rs34877766	3	50234126	A	G	0.4573	2.14751840707e-09	0.724961	rs3774751	64	GNAT1	176	downstream	4.441	1f	1	14		Yes	Yes	1414780	1.41478
rs6807194	3	50236373	G	A	0.3141	3.62494852061e-09	0.93132	rs2236941	64	GNAT1	2423	intergenic	1.82	7	5	14		Yes		1.58362e+06	1.58362
rs4688745	3	50240338	T	C	0.4414	1.59625132472e-08	0.651374	rs3774751	64	SLC38A3	2340	intergenic	0.528	NA	2	13		Yes	Yes	1567770	1.56777
rs1858828	3	50242387	G	T	0.4404	3.07657572411e-08	0.643018	rs3774751	64	SLC38A3	291	upstream	5.173	NA	1	12		Yes	Yes	1951765	1.95176
rs35219849	3	50243801	C	T	0.3121	5.08223480113e-09	0.940629	rs2236941	64	SLC38A3	0	ncRNA_intronic	9.207	2b	1	13		Yes		545210	0.54521
rs35137368	3	50243948	G	A	0.3121	4.64211792383e-09	0.940629	rs2236941	64	SLC38A3	0	ncRNA_intronic	6.642	4	1	13		Yes		517058	0.517057
rs2236940	3	50244080	G	A	0.3231	5.06076603165e-09	0.990611	rs2236941	64	SLC38A3	0	ncRNA_intronic	0.386	5	1	13		Yes	Yes	1.53859e+06	1.53859
rs2236941	3	50247824	C	T	0.3231	4.91770911548e-09	1	rs2236941	64	SLC38A3	0	ncRNA_intronic	3.428	2b	2	14		Yes	Yes	1.26646e+06	1.26646
rs2236942	3	50248807	G	C	0.4404	3.50256857044e-08	0.648402	rs3774751	64	SLC38A3	0	ncRNA_intronic	2.685	4	2	14		Yes	Yes
rs58648044	3	50248954	T	G	0.3241	8.93249133458e-09	0.995317	rs2236941	64	SLC38A3	0	ncRNA_intronic	4.876	4	2	14		Yes	Yes
rs2282749	3	50250837	T	C	0.4473	3.70336559982e-09	0.665395	rs3774751	64	SLC38A3	0	ncRNA_intronic	1.962	5	2	15		Yes	Yes	1.78875e+06	1.78875
rs13100173	3	50332697	G	A	0.4632	9.82057958578e-08	1	rs2236947	64	HYAL3	0	exonic	8.06	1f	1	5				756200	0.7562
rs2236947	3	50371432	C	A	0.4632	4.29813254643e-08	1	rs2236947	64	RASSF1	0	intronic	3.67	1f	2	6				498042	0.498042
rs66824127	3	52551265	C	T	0.4334	0.000117571854705	0.615424	rs10933	65	STAB1	0	intronic	4.851	5	4	15		Yes	Yes	1641490	1.64149
rs67409736	3	52551284	T	G	0.4344	3.772714458e-05	0.645048	rs10933	65	STAB1	0	intronic	5.586	5	4	15		Yes	Yes
rs13081028	3	52555316	A	G	0.4364	4.15235968453e-05	0.631472	rs10933	65	STAB1	0	intronic	2.71	1f	4	5		Yes	Yes	1.85916e+06	1.85916
rs9853056	3	52555957	C	T	0.4354	5.10733253762e-05	0.635029	rs10933	65	STAB1	0	exonic	2.547	1f	3	5		Yes	Yes	1682435	1.68243
rs13303	3	52558008	C	T	0.4344	8.89727386007e-05	0.632183	rs10933	65	STAB1	0	exonic	9.423	1d	3	4		Yes	Yes	1722490	1.72249
rs11709284	3	52559705	A	G	0.4364	5.73980308576e-05	0.631472	rs10933	65	NT5DC2	0	intronic	6.428	5	4	4		Yes	Yes	1.57928e+06	1.57928
rs6778735	3	52565100	C	T	0.4394	4.03106068998e-05	0.623317	rs10933	65	NT5DC2	0	intronic	5.955	1f	2	5		Yes	Yes
rs4282054	3	52566065	C	T	0.4364	6.97276699225e-05	0.637904	rs10933	65	NT5DC2	0	intronic	0.279	1b	1	7		Yes	Yes
rs7636227	3	52566682	A	G	0.4384	3.12417120567e-05	0.626828	rs10933	65	NT5DC2	0	intronic	8.352	2b	1	2		Yes	Yes
rs7614981	3	52566914	A	C	0.4473	1.45213598884e-06	0.602166	rs10933	65	NT5DC2	0	intronic	4.441	1f	1	2		Yes	Yes	1.49682e+06	1.49682
rs12489828	3	52567014	T	G	0.4473	1.61210743825e-06	0.602166	rs10933	65	NT5DC2	0	intronic	6.779	1f	1	1		Yes	Yes	1.51342e+06	1.51342
rs66782572	3	52567617	G	A	0.4443	3.8716900069e-06	0.609772	rs10933	65	NT5DC2	0	exonic	10.12	4	1	1		Yes	Yes
rs7639267	3	52568805	T	G	0.4324	3.12245044124e-05	0.638156	rs10933	65	NT5DC2:SMIM4	00:00:00	UTR5	5.804	2b	1	2		Yes	Yes	1706290	1.70629
rs2590838	3	52622086	G	A	0.4781	1.69647081587e-06	0.808038	rs10933	65	PBRM1	0	intronic	1.371	NA	4	4		Yes	Yes	1.23537e+06	1.23537
rs2336147	3	52626443	T	C	0.4791	1.69647081587e-06	0.804878	rs10933	65	PBRM1	0	intronic	0.196	NA	4	5		Yes	Yes
rs2577831	3	52628056	C	A	0.4861	7.9323078049e-08	0.786815	rs10933	65	PBRM1	0	intronic	1.761	6	4	5		Yes	Yes	1400385	1.40038
rs2276824	3	52637486	G	C	0.4294	3.16374840698e-08	0.996086	rs10933	65	PBRM1	0	intronic	1.106	6	4	4		Yes	Yes	1.55092e+06	1.55092
rs9879090	3	52648265	C	T	0.4215	3.68521500581e-08	0.972805	rs10933	65	PBRM1	0	intronic	1.219	6	4	4		Yes	Yes
rs13083798	3	52649748	A	G	0.4861	9.84515508432e-07	0.785275	rs10933	65	PBRM1	0	intronic	5.553	6	4	4		Yes	Yes	1.26247e+06	1.26247
rs2878632	3	52686716	T	A	0.4334	1.04882773959e-07	0.972715	rs10933	65	PBRM1	0	intronic	0.094	6	4	4		Yes	Yes
rs7612511	3	52687566	C	T	0.4781	1.67296032897e-06	0.808038	rs10933	65	PBRM1	0	intronic	0.078	7	4	4		Yes	Yes
rs10933	3	52719816	C	T	0.4284	2.60445017021e-08	1	rs10933	65	PBRM1:GNL3	00:00:00	UTR5	14.59	NA	1	1		Yes	Yes	77271.5	0.0772715
rs1108842	3	52720080	A	C	0.4791	1.6517974414e-06	0.804878	rs10933	65	GNL3	0	UTR5	5.306	1f	1	1		Yes	Yes	1408520	1.40852
rs3774349	3	52722335	A	C	0.4791	1.53425711041e-06	0.804878	rs10933	65	GNL3	0	intronic	2.164	4	3	4		Yes	Yes	1725070	1.72507
rs13081155	3	52732429	A	G	0.4791	1.15665851017e-06	0.804878	rs10933	65	GLT8D1	0	intronic	2.03	5	4	5		Yes	Yes	1714775	1.71477
rs11235	3	52745087	T	C	0.4314	3.86337064893e-08	0.988335	rs10933	65	NEK4	0	UTR3	11.46	NA	2	5		Yes	Yes	70093.2	0.0700932
rs35212380	3	52752959	C	G	0.4801	1.74241697314e-06	0.795347	rs10933	65	NEK4	0	intronic	0.445	6	4	5		Yes	Yes	1.7736e+06	1.7736
rs11130324	3	52770310	T	G	0.4771	1.13927939493e-06	0.79777	rs10933	65	NEK4	0	intronic	0.5	6	4	5		Yes	Yes	1.84827e+06	1.84827
rs7646741	3	52785238	A	G	0.4791	1.05289719096e-06	0.804878	rs10933	65	NEK4	0	intronic	0.674	7	4	4		Yes	Yes	1919260	1.91926
rs2302417	3	52814256	T	A	0.4871	1.35120490799e-06	0.740532	rs10933	65	ITIH1	0	intronic	0.457	6	2	15		Yes	Yes
rs2710323	3	52815905	T	C	0.495	3.60306869506e-07	0.762201	rs10933	65	ITIH1	0	intronic	7.404	NA	1	15		Yes	Yes
rs3617	3	52833805	C	A	0.4841	3.07236789297e-06	0.668167	rs10933	65	ITIH3	0	exonic	7.773	NA	5	15		Yes	Yes	1219650	1.21965
rs4481150	3	52837793	T	C	0.499	1.11712017452e-06	0.725947	rs10933	65	ITIH3	0	intronic	0.546	1f	4	15		Yes	Yes	1456635	1.45663
rs2535627	3	52845105	T	C	0.5	3.64537869616e-06	0.709657	rs10933	65	ITIH4	1885	intergenic	5.307	NA	5	15		Yes	Yes	1980535	1.98053
rs2071044	3	52847601	C	T	0.498	1.72408218117e-06	0.711589	rs10933	65	ITIH4:RP5-966M1.6	00:00:00	intronic	5.18	NA	4	15		Yes	Yes	1523735	1.52374
rs62251665	3	55350786	C	T	0.2117	2.40919410815e-06	0.614253	rs28514452	66	RP11-64C1.1	16019	intergenic	0.718	5	5	15				289178	0.289177
rs9682705	3	55350821	G	A	0.3131	5.33957073854e-10	0.977944	rs28514452	66	RP11-64C1.1	16054	intergenic	1.275	5	5	15				260758	0.260757
rs4955971	3	55351198	G	A	0.2952	3.03855377794e-08	0.908597	rs28514452	66	RP11-64C1.1	16431	intergenic	3.759	7	5	15				451362	0.451362
rs4955972	3	55351363	T	A	0.3131	3.81564868416e-10	0.98679	rs28514452	66	RP11-64C1.1	16596	intergenic	2.943	7	5	15				708698	0.708697
rs4955973	3	55351409	G	A	0.3131	4.33286801887e-10	0.98679	rs28514452	66	RP11-64C1.1	16642	intergenic	0.268	7	5	15				697782	0.697782
rs4955974	3	55351426	C	T	0.3131	4.52705903906e-10	0.98679	rs28514452	66	RP11-64C1.1	16659	intergenic	0.25	7	5	15				672345	0.672345
rs4955975	3	55351565	C	T	0.3131	4.60990699577e-10	0.98679	rs28514452	66	RP11-64C1.1	16798	intergenic	2.919	7	5	15				690110	0.69011
rs4955842	3	55352334	G	C	0.3131	4.32098369228e-10	0.98679	rs28514452	66	RP11-875H7.1	17155	intergenic	0.189	5	5	15
rs4955976	3	55352567	C	A	0.3121	4.35610228704e-10	0.982208	rs28514452	66	RP11-875H7.1	16922	intergenic	0.532	6	5	15				715782	0.715782
rs4955977	3	55352799	G	A	0.3131	4.24328884622e-10	0.98679	rs28514452	66	RP11-875H7.1	16690	intergenic	0.528	5	5	15				706265	0.706265
rs12496300	3	55352981	G	A	0.3131	4.24328884622e-10	0.98679	rs28514452	66	RP11-875H7.1	16508	intergenic	3.17	5	5	15				642862	0.642863
rs7638561	3	55353302	C	A	0.3121	4.61273073429e-10	0.982208	rs28514452	66	RP11-875H7.1	16187	intergenic	2.573	6	5	15				689325	0.689325
rs28514452	3	55354357	A	G	0.3101	1.17459203881e-10	1	rs28514452	66	RP11-875H7.1	15132	intergenic	5.11	6	5	15				658422	0.658423
rs4955978	3	55354717	C	T	0.3131	4.13854223295e-10	0.98679	rs28514452	66	RP11-875H7.1	14772	intergenic	0.101	7	5	15
rs11130469	3	55355306	C	T	0.3131	4.02190028873e-10	0.98679	rs28514452	66	RP11-875H7.1	14183	intergenic	1.233	5	5	15				698790	0.69879
rs1000406	3	55356038	G	T	0.3131	4.61398627993e-10	0.98679	rs28514452	66	RP11-875H7.1	13451	intergenic	0.477	6	5	15				683865	0.683865
rs1000407	3	55356076	C	G	0.3131	4.62409757281e-10	0.98679	rs28514452	66	RP11-875H7.1	13413	intergenic	11.96	6	5	15				718408	0.718407
rs1000408	3	55356725	C	T	0.2127	1.65365279748e-06	0.616776	rs28514452	66	RP11-875H7.1	12764	intergenic	4.625	5	5	15				382058	0.382057
rs7625746	3	55356965	G	T	0.3121	4.57569533056e-10	0.982208	rs28514452	66	RP11-875H7.1	12524	intergenic	17.14	5	5	15				727765	0.727765
rs964271	3	55357628	C	T	0.3121	5.12069414892e-10	0.982208	rs28514452	66	RP11-875H7.1	11861	intergenic	9.111	NA	5	15				684812	0.684813
rs358791	3	55358812	A	T	0.3121	3.67621529543e-09	0.903919	rs28514452	66	RP11-875H7.1	10677	intergenic	3.459	6	5	15				1.17574e+06	1.17574
rs4955979	3	55359563	A	G	0.3121	3.055700034e-09	0.903919	rs28514452	66	RP11-875H7.1	9926	intergenic	3.894	7	5	15				626365	0.626365
rs358792	3	55360261	G	T	0.3211	1.09578422115e-09	0.943902	rs28514452	66	RP11-875H7.1	9228	intergenic	3.02	NA	5	15				572668	0.572667
rs165492	3	55360312	G	A	0.3121	4.40109246499e-10	0.982208	rs28514452	66	RP11-875H7.1	9177	intergenic	3.299	7	5	15				934815	0.934815
rs358793	3	55361433	C	T	0.3211	1.29192122353e-09	0.943902	rs28514452	66	RP11-875H7.1	8056	intergenic	0.787	NA	5	15				1124715	1.12471
rs358794	3	55362097	C	A	0.3211	1.13249817764e-09	0.943902	rs28514452	66	RP11-875H7.1	7392	intergenic	0.327	NA	5	15				894665	0.894665
rs9834227	3	55365293	G	A	0.3111	3.77085261869e-10	0.986527	rs28514452	66	RP11-875H7.1	4196	intergenic	2.004	7	5	15				1.06363e+06	1.06363
rs7616961	3	55372745	A	G	0.4076	1.11983344458e-05	0.67502	rs28514452	66	RP11-875H7.1	0	ncRNA_intronic	1.745	6	5	15				1.34165e+06	1.34165
rs12637474	3	55373546	T	A	0.3022	1.26096226078e-10	0.947321	rs28514452	66	RP11-875H7.1	0	ncRNA_intronic	1.597	5	5	15				1141895	1.1419
rs17055204	3	55373708	G	T	0.2137	1.86203172537e-06	0.604084	rs28514452	66	RP11-875H7.1	0	ncRNA_intronic	0.837	5	5	15				234854	0.234854
rs35000749	3	55373887	G	A	0.2137	1.70873704932e-06	0.604084	rs28514452	66	RP11-875H7.1	0	ncRNA_intronic	0.123	7	5	15				375070	0.37507
rs17055208	3	55373952	C	T	0.2137	1.78434205557e-06	0.604084	rs28514452	66	RP11-875H7.1	0	ncRNA_intronic	12.47	NA	5	15				157040	0.15704
rs4955983	3	55378502	C	T	0.2932	2.22784491514e-10	0.901636	rs28514452	66	RP11-875H7.1	0	ncRNA_intronic	1.402	5	5	15				738575	0.738575
rs4955984	3	55378503	A	G	0.3887	1.95235114043e-06	0.654748	rs28514452	66	RP11-875H7.1	0	ncRNA_intronic	2.261	5	5	15				1.04751e+06	1.04751
rs1444866	3	55385093	A	G	0.4036	9.45127247837e-05	0.620702	rs28514452	66	RP11-875H7.1	149	upstream	0.2	NA	5	15				1295645	1.29564
rs12634005	3	55447984	C	T	0.2644	7.7702627689e-06	0.602702	rs28514452	66	WNT5A	51758	intergenic	3.094	5	5	15
rs12634081	3	55448274	C	T	0.2644	6.30245786713e-06	0.602702	rs28514452	66	WNT5A	51468	intergenic	4.054	7	5	15				935878	0.935878
rs35733891	3	55448694	G	C	0.2654	6.28674037518e-06	0.613265	rs28514452	66	WNT5A	51048	intergenic	5.704	5	5	15				787425	0.787425
rs332340	3	66318457	A	C	0.2913	1.87881108196e-06	0.654766	rs11128196	67	SLC25A26	0	intronic	0.295	5	4	15				1007170	1.00717
rs77168651	3	66332115	C	G	0.2157	4.85222497244e-07	0.687541	rs11128196	67	SLC25A26	0	intronic	2.942	5	5	15
rs34185509	3	66334633	T	C	0.2734	1.19675833445e-08	0.97894	rs11128196	67	SLC25A26	0	intronic	1.754	6	5	15				948595	0.948595
rs11128196	3	66338847	A	G	0.2753	2.66879008802e-09	1	rs11128196	67	SLC25A26	0	intronic	4.978	7	5	15				958000	0.958
rs11718151	3	66343149	A	C	0.2455	1.9911667612e-07	0.823976	rs11128196	67	SLC25A26	0	intronic	10.11	5	5	15		Yes		702692	0.702693
rs13062248	3	66344162	G	C	0.2714	4.32162694919e-07	0.958208	rs11128196	67	SLC25A26	0	intronic	0.402	7	5	15				936915	0.936915
rs782750	3	66349071	C	A	0.3072	1.46539869973e-05	0.768427	rs11128196	67	SLC25A26	0	intronic	8.452	5	5	15				812610	0.81261
rs55948668	3	66355794	G	A	0.2356	1.17392904853e-06	0.781189	rs11128196	67	SLC25A26	0	intronic	4.197	5	5	15		Yes		860140	0.86014
rs782745	3	66355958	G	C	0.3121	3.52423226222e-06	0.770299	rs11128196	67	SLC25A26	0	intronic	0.999	4	5	15				1492885	1.49289
rs56250028	3	66362386	A	G	0.2594	8.78179364026e-06	0.746547	rs2306272	67	SLC25A26	0	intronic	7.261	6	5	15		Yes		1.02878e+06	1.02878
rs12638869	3	66367811	G	A	0.2913	3.12286037797e-06	0.860134	rs11128196	67	SLC25A26	0	intronic	11.02	7	4	15		Yes		762028	0.762027
rs11720956	3	66370877	A	G	0.2952	1.78285181029e-06	0.841755	rs11128196	67	SLC25A26	0	intronic	4.088	5	5	15		Yes		1094365	1.09437
rs35194799	3	66374361	G	C	0.2942	8.60361550975e-07	0.83661	rs11128196	67	SLC25A26:RN7SL482P	00:00:00	ncRNA_exonic	5.211	7	5	15		Yes		890658	0.890657
rs9875000	3	66374805	A	G	0.2952	8.90765914966e-07	0.832077	rs11128196	67	SLC25A26	0	intronic	5.771	2b	5	15		Yes		1.22453e+06	1.22453
rs12496639	3	66374987	A	G	0.2903	8.98174182256e-07	0.855007	rs11128196	67	SLC25A26	0	intronic	15.01	5	5	15		Yes		814845	0.814845
rs1983419	3	66375422	A	G	0.2952	9.61760517441e-07	0.832077	rs11128196	67	SLC25A26	0	intronic	6.276	7	5	15		Yes		1.221e+06	1.221
rs9834316	3	66378963	G	C	0.2962	1.19442390604e-06	0.82848	rs11128196	67	SLC25A26	0	intronic	9.308	5	5	15		Yes		1199140	1.19914
rs10510953	3	66378999	A	G	0.2913	1.08183652161e-06	0.851189	rs11128196	67	SLC25A26	0	intronic	10.37	5	5	15		Yes		769732	0.769733
rs1871354	3	66379218	T	C	0.2922	1.03251142929e-06	0.846595	rs11128196	67	SLC25A26	0	intronic	8.998	5	5	15		Yes		1002435	1.00243
rs6803475	3	66379405	A	G	0.2962	1.59487725397e-06	0.82848	rs11128196	67	SLC25A26	0	intronic	1.417	7	5	15		Yes		1232495	1.23249
rs10510954	3	66379758	A	G	0.2922	1.51728017334e-06	0.846595	rs11128196	67	SLC25A26	0	intronic	7.906	5	5	15		Yes		715665	0.715665
rs17773703	3	66380191	C	G	0.2634	2.04495922722e-05	0.772116	rs2306272	67	SLC25A26	0	intronic	1.22	7	5	15		Yes		810790	0.81079
rs17044320	3	66392780	C	G	0.2932	3.02994642036e-06	0.711262	rs11128196	67	SLC25A26	0	intronic	1.671	7	5	15				208990	0.20899
rs707015	3	66398948	A	G	0.3519	2.58573680777e-06	0.626806	rs11128196	67	SLC25A26	0	intronic	6.257	7	4	15				1.16123e+06	1.16123
rs17774156	3	66401217	A	G	0.3101	2.40365458528e-07	0.756137	rs11128196	67	SLC25A26	0	intronic	0.238	5	4	15		Yes		545498	0.545497
rs17774191	3	66401646	A	G	0.3111	1.8921298474e-07	0.760942	rs11128196	67	SLC25A26	0	intronic	5.069	7	5	15		Yes		426315	0.426315
rs56008800	3	66410362	T	C	0.3062	8.98079101208e-08	0.76028	rs11128196	67	SLC25A26	0	intronic	6.412	6	5	15		Yes		604920	0.60492
rs13327740	3	66410923	G	A	0.3052	1.32979637871e-07	0.762859	rs11128196	67	SLC25A26	0	intronic	0.368	6	5	15		Yes
rs13100277	3	66412844	T	C	0.3032	3.04065045842e-07	0.78501	rs11128196	67	SLC25A26	0	intronic	0.95	5	4	15		Yes
rs2030569	3	66413918	A	G	0.3072	2.54595933569e-07	0.773963	rs11128196	67	SLC25A26	0	intronic	0.104	6	4	15		Yes		706500	0.7065
rs2078007	3	66414968	T	C	0.3091	3.12893521315e-07	0.776235	rs11128196	67	SLC25A26	0	intronic	4.33	7	5	15		Yes		710742	0.710743
rs7627907	3	66426912	A	G	0.3608	1.04386642368e-05	0.637885	rs2306272	67	SLC25A26	0	intronic	2.365	4	4	5		Yes		813692	0.813693
rs7630745	3	66427029	T	C	0.3638	1.56077347336e-05	0.628536	rs2306272	67	SLC25A26	0	intronic	6.438	3a	4	5		Yes		938865	0.938865
rs7626079	3	66427259	C	T	0.3648	4.00527286269e-05	0.625448	rs2306272	67	SLC25A26	0	intronic	1.229	4	4	5		Yes		1221580	1.22158
rs2306272	3	66434643	T	C	0.2922	1.98856144654e-10	1	rs2306272	67	SLC25A26:LRIG1	00:00:00	exonic	17.24	5	4	4		Yes		814935	0.814935
rs4856794	3	66436182	T	G	0.3678	2.81902342256e-06	0.655952	rs2306272	67	SLC25A26:LRIG1	00:00:00	intronic	5.79	5	4	4		Yes		905792	0.905793
rs17831815	3	66437086	T	C	0.3648	3.50635062267e-06	0.67134	rs2306272	67	SLC25A26:LRIG1	00:00:00	UTR3	4.235	2b	2	4		Yes		947280	0.94728
rs113688386	3	66438388	G	A	0.2515	2.94373926586e-08	0.779842	rs2306272	67	SLC25A26:LRIG1	00:00:00	UTR3	0.134	6	4	5		Yes
rs7611067	3	66440969	A	C	0.2137	1.09186844348e-06	0.629869	rs2306272	67	LRIG1	0	intronic	7.506	7	2	5		Yes		568572	0.568573
rs9840088	3	66442545	A	C	0.1998	1.65300814935e-05	0.611	rs2306272	67	LRIG1	0	intronic	2.268	7	4	5		Yes		68217	0.068217
rs17775391	3	66444697	A	C	0.2883	1.00811773905e-08	0.921719	rs2306272	67	LRIG1	0	intronic	1.204	4	2	4		Yes		55068.5	0.0550685
rs12633819	3	66448307	A	G	0.3569	2.74859226823e-05	0.624307	rs2306272	67	LRIG1	0	intronic	0.727	4	4	4		Yes		1.24423e+06	1.24423
rs62246015	3	71481192	C	T	0.341	1.95195748184e-05	0.657013	rs73093445	68	FOXP1	0	intronic	3.851	5	2	5		Yes	Yes	238310	0.23831
rs62246017	3	71483084	G	A	0.3439	1.53586911782e-05	0.663691	rs73093445	68	FOXP1	0	intronic	7.622	5	2	5		Yes	Yes	120626	0.120625
rs55716899	3	71498561	T	C	0.4354	5.24043053927e-13	0.977008	rs73093445	68	FOXP1	0	intronic	6.163	7	5	15		Yes	Yes	596878	0.596877
rs17718444	3	71499401	C	T	0.3519	2.57085436476e-07	0.682378	rs73093445	68	FOXP1	0	intronic	4.534	3a	1	15		Yes	Yes	398738	0.398738
rs11707890	3	71503479	T	G	0.4374	9.37466055663e-13	0.992221	rs73093445	68	FOXP1	0	intronic	2.616	5	2	15		Yes	Yes	740420	0.74042
rs17656627	3	71506510	C	A	0.3559	8.1792168944e-08	0.711393	rs73093445	68	FOXP1	0	intronic	9.753	6	2	15		Yes	Yes	445868	0.445868
rs17718640	3	71506920	G	C	0.3688	3.79982583479e-08	0.73702	rs73093445	68	FOXP1	0	intronic	3.036	5	2	15		Yes	Yes	516270	0.51627
rs76204832	3	71513336	C	A	0.3549	5.34152352381e-07	0.708435	rs73093445	68	FOXP1	0	intronic	1.188	7	4	15		Yes	Yes	461442	0.461442
rs62246055	3	71515183	C	T	0.3559	6.27568495149e-07	0.705292	rs73093445	68	FOXP1	0	intronic	0.38	7	4	5		Yes	Yes	383382	0.383383
rs13060421	3	71516857	T	G	0.498	4.6371379522e-10	0.766358	rs73093445	68	FOXP1	0	intronic	9.467	5	4	5		Yes	Yes	909892	0.909892
rs11708920	3	71517527	G	T	0.497	4.45750409934e-10	0.761719	rs73093445	68	FOXP1	0	intronic	1.829	4	2	15		Yes	Yes	880130	0.88013
rs11706279	3	71517643	T	C	0.499	4.22706603547e-10	0.764346	rs73093445	68	FOXP1	0	intronic	1.459	4	2	15		Yes	Yes	858235	0.858235
rs57205040	3	71520890	A	C	0.4394	6.66680375381e-13	0.992268	rs73093445	68	FOXP1	0	intronic	0.207	6	4	15		Yes	Yes	742392	0.742393
rs35540156	3	71522178	A	G	0.499	1.37140745217e-10	0.776743	rs73093445	68	FOXP1	0	intronic	3.625	5	5	15		Yes	Yes	844480	0.84448
rs34264449	3	71527191	T	C	0.499	1.66320975442e-10	0.770746	rs73093445	68	FOXP1	0	intronic	15.73	5	5	15		Yes	Yes
rs9836630	3	71527785	T	C	0.498	1.66197550909e-10	0.768727	rs73093445	68	FOXP1	0	intronic	14.39	4	2	15		Yes	Yes	777172	0.777173
rs6549391	3	71529915	A	C	0.3598	1.82575238858e-07	0.72177	rs73093445	68	FOXP1	0	intronic	11.32	6	2	15		Yes	Yes	330900	0.3309
rs9853081	3	71531170	A	G	0.5	1.29408824465e-10	0.772793	rs73093445	68	FOXP1	0	intronic	0.577	5	2	15		Yes	Yes	838045	0.838045
rs35483362	3	71531467	T	C	0.498	1.6259641822e-10	0.778813	rs73093445	68	FOXP1	0	intronic	6.084	6	3	15		Yes	Yes	781838	0.781837
rs11715828	3	71531708	T	C	0.5	7.86862816126e-11	0.772793	rs73093445	68	FOXP1	0	intronic	0.057	7	2	15		Yes	Yes	833665	0.833665
rs6805189	3	71532113	T	C	0.498	8.67276389628e-11	0.778813	rs73093445	68	FOXP1	0	intronic	0.303	5	5	15		Yes	Yes	798612	0.798612
rs62247165	3	71532621	C	T	0.4374	2.19885573805e-13	0.992176	rs73093445	68	FOXP1	0	intronic	8.552	5	5	15		Yes	Yes	637928	0.637927
rs62247166	3	71532738	C	T	0.497	9.13882524388e-11	0.780911	rs73093445	68	FOXP1	0	intronic	9.353	5	5	15		Yes	Yes	818308	0.818307
rs13327339	3	71533378	G	C	0.5	6.37184116655e-11	0.772793	rs73093445	68	FOXP1	0	intronic	11.82	4	5	15		Yes	Yes	849008	0.849008
rs62247167	3	71533935	C	T	0.3539	1.85429051906e-07	0.70628	rs73093445	68	FOXP1	0	intronic	0.213	7	2	15		Yes	Yes	410342	0.410342
rs1876245	3	71534763	T	C	0.4374	1.53796241251e-13	1	rs73093445	68	FOXP1	0	intronic	1.758	NA	4	15		Yes	Yes
rs9878602	3	71535338	T	G	0.5	6.05795778937e-11	0.772793	rs73093445	68	FOXP1	0	intronic	13.7	5	2	15		Yes	Yes	1.00127e+06	1.00127
rs62247168	3	71535682	A	C	0.3539	1.32902308415e-07	0.70628	rs73093445	68	FOXP1	0	intronic	5.551	5	1	15		Yes	Yes	374768	0.374767
rs62247169	3	71536056	C	T	0.3539	9.50888935096e-08	0.70628	rs73093445	68	FOXP1	0	intronic	14.1	5	2	15		Yes	Yes	430770	0.43077
rs62247170	3	71536083	G	C	0.3539	1.03228444144e-07	0.70628	rs73093445	68	FOXP1	0	intronic	12.83	5	2	15		Yes	Yes	457862	0.457863
rs62247171	3	71536301	C	T	0.3539	1.15207114576e-07	0.70628	rs73093445	68	FOXP1	0	intronic	0.287	5	2	15		Yes	Yes
rs60281674	3	71536607	G	A	0.3539	1.05156999452e-07	0.70628	rs73093445	68	FOXP1	0	intronic	1.823	5	2	15		Yes	Yes	429600	0.4296
rs62247173	3	71536974	A	C	0.3549	1.77399955205e-07	0.70923	rs73093445	68	FOXP1	0	intronic	17.5	5	2	15		Yes	Yes	461685	0.461685
rs59404643	3	71537399	C	T	0.3539	1.41959024932e-07	0.70628	rs73093445	68	FOXP1	0	intronic	17.16	6	4	5		Yes	Yes	417500	0.4175
rs60405683	3	71538137	C	A	0.3539	1.33822347438e-07	0.70628	rs73093445	68	FOXP1	0	intronic	4.911	5	2	5		Yes	Yes	378800	0.3788
rs6549392	3	71538696	G	T	0.3549	1.24634467576e-07	0.70923	rs73093445	68	FOXP1	0	intronic	9.842	5	1	5		Yes	Yes	411445	0.411445
rs7617592	3	71539020	G	C	0.3559	1.6773704687e-07	0.705292	rs73093445	68	FOXP1	0	intronic	8.144	5	2	5		Yes	Yes	595720	0.59572
rs6549393	3	71539046	C	T	0.3539	1.47226171562e-07	0.70628	rs73093445	68	FOXP1	0	intronic	0.584	5	2	5		Yes	Yes	473898	0.473898
rs34492796	3	71539405	T	C	0.4374	2.54190141815e-13	1	rs73093445	68	FOXP1	0	intronic	0.793	5	2	5		Yes	Yes	736795	0.736795
rs73837358	3	71540853	G	A	0.3539	1.26205866581e-07	0.70628	rs73093445	68	FOXP1	0	intronic	0.623	4	1	5		Yes	Yes	384085	0.384085
rs55863231	3	71541499	A	T	0.3569	1.22788163849e-07	0.713576	rs73093445	68	FOXP1	0	intronic	1.923	7	1	5		Yes	Yes	331652	0.331653
rs73093445	3	71542279	C	A	0.4374	1.30974481499e-13	1	rs73093445	68	FOXP1	0	intronic	3.448	5	1	5		Yes	Yes
rs7632921	3	71543758	G	T	0.4364	2.35378903758e-13	0.996088	rs73093445	68	FOXP1	0	intronic	2.766	5	2	5		Yes	Yes	501130	0.50113
rs35768603	3	71544252	T	C	0.4374	3.5553540773e-13	1	rs73093445	68	FOXP1	0	intronic	1.442	6	2	5		Yes	Yes	589675	0.589675
rs7623765	3	71544614	A	G	0.499	9.66332492139e-11	0.774866	rs73093445	68	FOXP1	0	intronic	3.253	5	2	5		Yes	Yes	1.01789e+06	1.01789
rs11720523	3	71545170	C	A	0.4364	2.99342510776e-13	0.996088	rs73093445	68	FOXP1	0	intronic	3.115	4	2	7		Yes	Yes	671282	0.671283
rs62247034	3	71545798	C	A	0.3579	1.17299028459e-07	0.716556	rs73093445	68	FOXP1	0	intronic	0.464	5	1	7		Yes	Yes	100186	0.100186
rs76187633	3	71546148	C	T	0.3549	1.68272887637e-06	0.70923	rs73093445	68	FOXP1	0	intronic	1.238	4	2	7		Yes	Yes
rs73837362	3	71546321	G	A	0.3559	7.01383450838e-08	0.704464	rs73093445	68	FOXP1	0	intronic	0.735	3a	2	7		Yes	Yes
rs62247035	3	71546358	G	A	0.3549	1.10201717406e-07	0.70923	rs73093445	68	FOXP1	0	intronic	12.47	5	2	7		Yes	Yes	428910	0.42891
rs6789751	3	71546744	T	C	0.3549	9.31331027677e-08	0.70923	rs73093445	68	FOXP1	0	intronic	3.273	3a	2	7		Yes	Yes	257895	0.257895
rs6798184	3	71546773	G	A	0.3549	7.84209713727e-08	0.70923	rs73093445	68	FOXP1	0	intronic	2.941	2b	2	7		Yes	Yes	565948	0.565948
rs62244860	3	71547590	A	G	0.4384	4.05081591892e-13	0.996088	rs73093445	68	FOXP1	0	intronic	19.47	4	2	7		Yes	Yes	439220	0.43922
rs57462727	3	71548258	G	A	0.3549	1.87085106911e-07	0.702318	rs73093445	68	FOXP1	0	intronic	3.507	7	4	5		Yes	Yes	638422	0.638423
rs7638354	3	71548328	T	A	0.3559	1.59529696582e-07	0.705292	rs73093445	68	FOXP1	0	intronic	5.122	7	4	5		Yes	Yes	601510	0.60151
rs6549395	3	71549167	C	T	0.3559	3.41999504247e-07	0.705292	rs73093445	68	FOXP1	0	intronic	0.038	7	5	5		Yes	Yes	425065	0.425065
rs6779258	3	71549639	T	C	0.4384	5.4946522305e-13	0.996107	rs73093445	68	FOXP1	0	intronic	5.37	5	4	5		Yes	Yes	679200	0.6792
rs62244862	3	71550670	T	A	0.4384	5.90946535796e-13	0.996107	rs73093445	68	FOXP1	0	intronic	2.812	7	4	5		Yes	Yes	544348	0.544347
rs62244863	3	71550774	T	C	0.4384	8.59624641097e-13	0.996107	rs73093445	68	FOXP1	0	intronic	2.974	6	4	5		Yes	Yes	759878	0.759877
rs9832796	3	71551971	A	G	0.4384	6.11251712961e-13	0.996107	rs73093445	68	FOXP1	0	intronic	0.443	6	4	5		Yes	Yes	789830	0.78983
rs1392226	3	71552119	G	A	0.4384	5.84847066089e-13	0.996107	rs73093445	68	FOXP1	0	intronic	12.16	NA	5	5		Yes	Yes
rs9837383	3	71552366	T	C	0.4384	5.84847066089e-13	0.996107	rs73093445	68	FOXP1	0	intronic	6.287	5	5	5		Yes	Yes	747470	0.74747
rs9842406	3	71553132	T	G	0.4384	1.19505123978e-12	0.996107	rs73093445	68	FOXP1	0	intronic	9.303	4	2	5		Yes	Yes	706325	0.706325
rs6780776	3	71554185	C	T	0.4384	4.11171194973e-12	0.980558	rs73093445	68	FOXP1	0	intronic	0.748	5	2	5		Yes	Yes	564398	0.564397
rs10222594	3	71554856	G	A	0.3549	3.97759694267e-07	0.69544	rs73093445	68	FOXP1	0	intronic	2.585	7	4	5		Yes	Yes	337318	0.337317
rs9853072	3	71555136	T	A	0.3539	4.21009031727e-07	0.700193	rs73093445	68	FOXP1	0	intronic	6.985	4	4	5		Yes	Yes	519628	0.519628
rs17718736	3	71555205	C	A	0.3549	3.64864255409e-07	0.69544	rs73093445	68	FOXP1	0	intronic	2.24	4	4	5		Yes	Yes	520190	0.52019
rs60756930	3	71556471	A	G	0.4394	2.92823562006e-12	0.992215	rs73093445	68	FOXP1	0	intronic	2.614	4	4	5		Yes	Yes	774870	0.77487
rs34346645	3	71557945	C	A	0.4354	3.70376720978e-12	0.984398	rs73093445	68	FOXP1	0	intronic	0.19	5	4	5		Yes	Yes	431870	0.43187
rs112743340	3	71559214	C	A	0.3519	1.69262040607e-07	0.695143	rs73093445	68	FOXP1	0	intronic	1.064	6	5	5		Yes	Yes	253832	0.253833
rs57929572	3	71563561	C	T	0.4354	2.63539224092e-12	0.984466	rs73093445	68	FOXP1	0	intronic	8.536	7	5	15		Yes	Yes	392838	0.392838
rs60135207	3	71563777	G	T	0.4364	2.12136408215e-12	0.988302	rs73093445	68	FOXP1	0	intronic	2.839	6	5	15		Yes	Yes	559010	0.55901
rs17662328	3	71564943	G	A	0.4364	1.77859520054e-12	0.988302	rs73093445	68	FOXP1	0	intronic	1.52	4	1	15		Yes	Yes	387625	0.387625
rs1432611	3	71569678	G	T	0.4334	1.3326288534e-11	0.968799	rs73093445	68	FOXP1	0	intronic	13.91	4	4	15		Yes	Yes	444250	0.44425
rs6803008	3	71571345	C	T	0.4414	7.67390933071e-12	0.976699	rs73093445	68	FOXP1	0	intronic	0.943	7	5	15		Yes	Yes	568730	0.56873
rs6778026	3	71571386	G	A	0.4414	5.84777790621e-12	0.976699	rs73093445	68	FOXP1	0	intronic	5.728	7	5	15		Yes	Yes	387818	0.387817
rs1499895	3	71571667	T	C	0.4414	1.1996502478e-11	0.976699	rs73093445	68	FOXP1	0	intronic	3.197	NA	5	15		Yes	Yes	553475	0.553475
rs1499894	3	71571696	C	T	0.4414	3.69936618804e-11	0.976699	rs73093445	68	FOXP1	0	intronic	0.712	NA	5	15		Yes	Yes	528852	0.528852
rs7649993	3	71572338	C	G	0.4414	1.17085675371e-11	0.976699	rs73093445	68	FOXP1	0	intronic	2.519	7	5	15		Yes	Yes	532648	0.532648
rs56343799	3	71572406	G	A	0.4404	9.89752794966e-12	0.972717	rs73093445	68	FOXP1	0	intronic	4.854	6	5	15		Yes	Yes	509630	0.50963
rs6764416	3	71574051	C	T	0.4384	1.47426300689e-11	0.988317	rs73093445	68	FOXP1	0	intronic	13.57	3a	5	15		Yes	Yes	508050	0.50805
rs111242991	3	71576058	C	T	0.4374	1.16090479275e-11	0.984382	rs73093445	68	FOXP1	0	intronic	0.096	6	5	15		Yes	Yes	535090	0.53509
rs7624274	3	71578737	T	A	0.4414	9.18573770046e-11	0.968951	rs73093445	68	FOXP1	0	intronic	1.141	7	4	15		Yes	Yes	407960	0.40796
rs7610856	3	71579022	C	A	0.4384	1.59045621052e-11	0.980558	rs73093445	68	FOXP1	0	intronic	2.867	5	4	15		Yes	Yes	283765	0.283765
rs11714337	3	71582521	G	A	0.4374	3.9048591394e-12	0.969022	rs73093445	68	FOXP1	0	intronic	0.305	4	2	15		Yes	Yes	269552	0.269552
rs35480566	3	71583177	A	G	0.4394	1.75791472097e-11	0.968835	rs73093445	68	FOXP1	0	intronic	4.697	7	2	15		Yes	Yes	487862	0.487862
rs62244884	3	71583383	G	A	0.4344	2.50143592253e-12	0.972736	rs73093445	68	FOXP1	0	intronic	1.193	6	4	15		Yes	Yes	425490	0.42549
rs55736314	3	71586293	C	G	0.4125	2.19191595983e-10	0.827894	rs73093445	68	FOXP1	0	intronic	15.45	2b	2	15		Yes	Yes	227714	0.227714
rs62244886	3	71587392	C	G	0.4095	8.07217497666e-11	0.832597	rs73093445	68	FOXP1	0	intronic	4.932	6	4	5		Yes	Yes	408130	0.40813
rs2036281	3	71589755	G	T	0.4115	3.45100395109e-10	0.824258	rs73093445	68	FOXP1	0	intronic	6.54	5	4	5		Yes	Yes	434702	0.434702
rs6790644	3	71592594	C	T	0.4066	6.6722904428e-11	0.837435	rs73093445	68	FOXP1	0	UTR5	4.244	4	1	7		Yes	Yes	487052	0.487052
rs11719972	3	71594837	T	C	0.4125	1.17386224269e-09	0.820112	rs73093445	68	FOXP1	0	intronic	0.506	3a	2	5		Yes	Yes	274992	0.274992
rs11720121	3	71595258	T	C	0.4165	6.83782293353e-10	0.812782	rs73093445	68	FOXP1	0	intronic	11.05	5	2	15		Yes	Yes	582755	0.582755
rs7640614	3	71599571	C	G	0.4076	3.44592991954e-11	0.841	rs73093445	68	FOXP1	0	intronic	5.352	6	2	15		Yes	Yes	563865	0.563865
rs73094902	3	71603361	C	T	0.4085	4.36378881906e-11	0.836791	rs73093445	68	FOXP1	0	intronic	0.009	7	5	15		Yes	Yes	344640	0.34464
rs62244888	3	71603774	T	C	0.4254	3.26346403644e-09	0.779914	rs73093445	68	FOXP1	0	intronic	3.544	6	2	15		Yes	Yes	332630	0.33263
rs6549400	3	71606466	T	G	0.4284	6.87038856156e-09	0.776815	rs73093445	68	FOXP1	0	intronic	1.337	7	5	15		Yes	Yes	447142	0.447142
rs11718871	3	71607159	G	C	0.4284	7.11236411727e-09	0.776815	rs73093445	68	FOXP1	0	intronic	1.752	6	4	15		Yes	Yes	701350	0.70135
rs62244889	3	71609007	G	A	0.4304	4.62376529931e-09	0.755459	rs73093445	68	FOXP1	0	intronic	1.984	3a	4	15		Yes	Yes
rs62244890	3	71611630	T	C	0.4264	1.09675670419e-09	0.784568	rs73093445	68	FOXP1	0	intronic	7.939	7	4	15		Yes	Yes	148474	0.148474
rs2046869	3	72701660	T	C	0.338	2.15918831796e-10	1	rs2046869	69	RNA5SP136	39195	intergenic	0.251	NA	5	15				208176	0.208176
rs34334325	3	72703120	T	C	0.335	2.57922004515e-10	0.970637	rs2046869	69	RNA5SP136	37735	intergenic	6.047	5	5	15				391978	0.391977
rs67774976	3	72703809	A	T	0.2813	7.10080867793e-09	0.684305	rs2046869	69	RNA5SP136	37046	intergenic	0.624	5	5	14				185450	0.18545
rs35501632	3	72704223	A	G	0.3091	8.44543305091e-12	0.777371	rs2046869	69	RNA5SP136	36632	intergenic	5.256	4	1	12				446585	0.446585
rs17740880	3	72704272	A	G	0.3091	1.18382197529e-11	0.777371	rs2046869	69	RNA5SP136	36583	intergenic	2.111	2b	1	12				807672	0.807673
rs35886602	3	72704524	C	G	0.3082	3.39499276177e-11	0.773959	rs2046869	69	RNA5SP136	36331	intergenic	4.855	2b	1	12
rs2029510	3	72706300	A	G	0.34	8.9031692081e-09	0.861094	rs2046869	69	RNA5SP136	34555	intergenic	0.01	NA	5	14
rs17010085	3	72708844	G	C	0.2177	9.20591421032e-14	1	rs17010085	69	RNA5SP136	32011	intergenic	1.274	4	5	15				851200	0.8512
rs13084927	3	72709792	C	A	0.1789	6.90180354987e-11	0.764589	rs17010085	69	RNA5SP136	31063	intergenic	2.443	7	5	15				123614	0.123614
rs6798071	3	77510094	A	G	0.2903	0.00026171395492	0.790749	rs12487172	70	ROBO2	0	intronic	1.99	7	5	15		Yes		4430.7	0.0044307
rs1374899	3	77512125	T	C	0.2893	5.07867906637e-05	0.810476	rs12487172	70	ROBO2	0	intronic	2.192	5	5	15		Yes		1.46226e+06	1.46226
rs1374898	3	77512865	G	A	0.3757	1.12766087771e-06	0.843943	rs7646911	70	ROBO2	0	intronic	6.993	NA	5	15			Yes
rs2324829	3	77513615	G	A	0.2813	0.000152400901674	0.780083	rs12487172	70	ROBO2	0	intronic	2.326	NA	5	15		Yes		1.56274e+06	1.56274
rs13072039	3	77518870	C	T	0.4523	4.83371844141e-10	0.984355	rs735191	70	ROBO2	0	intronic	0.484	7	5	15		Yes		1.30364e+06	1.30364
rs1447847	3	77519284	G	T	0.3519	8.86570267051e-11	0.987577	rs7646911	70	ROBO2	0	intronic	1.895	NA	5	15			Yes	132082	0.132082
rs6548509	3	77519935	G	A	0.3519	7.71542763487e-11	0.987577	rs7646911	70	ROBO2	0	intronic	0.527	7	5	15			Yes	130330	0.13033
rs7614439	3	77521306	T	C	0.3539	4.45671964255e-11	0.995844	rs7646911	70	ROBO2	0	intronic	7.052	7	5	15			Yes	129423	0.129423
rs7646911	3	77521348	C	G	0.3549	2.29064914187e-11	1	rs7646911	70	ROBO2	0	intronic	0.465	6	5	15			Yes	986395	0.986395
rs13080235	3	77524155	C	T	0.3549	5.00060688673e-11	0.991723	rs7646911	70	ROBO2	0	intronic	1.786	6	5	15			Yes	126388	0.126388
rs1345179	3	77525133	G	A	0.3529	7.89045166424e-11	0.983441	rs7646911	70	ROBO2	0	intronic	7.628	NA	2	15			Yes	998278	0.998278
rs2166801	3	77526031	G	T	0.4533	2.1849034904e-10	0.996111	rs735191	70	ROBO2	0	intronic	9.233	NA	2	15		Yes		835145	0.835145
rs13066336	3	77527134	T	C	0.4543	1.85421199309e-10	0.992222	rs735191	70	ROBO2	0	intronic	0.739	6	5	15		Yes		825482	0.825483
rs12487172	3	77527527	G	A	0.3082	1.21879310292e-09	1	rs12487172	70	ROBO2	0	intronic	0.675	6	5	15		Yes		1.46855e+06	1.46855
rs13071799	3	77527987	G	A	0.4523	1.6678873054e-10	1	rs735191	70	ROBO2	0	intronic	0.866	6	5	15		Yes		818895	0.818895
rs3846095	3	77528633	A	T	0.4523	1.65810519295e-10	1	rs735191	70	ROBO2	0	intronic	1.189	7	4	15		Yes		824772	0.824773
rs735191	3	77529536	G	A	0.4523	1.21327486984e-10	1	rs735191	70	ROBO2	0	intronic	3.241	NA	5	15		Yes		837092	0.837093
rs735190	3	77529580	C	G	0.4523	1.30791358131e-10	1	rs735191	70	ROBO2	0	intronic	2.364	7	5	15		Yes		828230	0.82823
rs735189	3	77529806	C	T	0.4523	1.54506004228e-10	1	rs735191	70	ROBO2	0	intronic	0.362	NA	5	15		Yes		826350	0.82635
rs935528	3	77530637	C	T	0.4523	1.87663891547e-10	1	rs735191	70	ROBO2	0	intronic	0.08	NA	5	15		Yes		1.0347e+06	1.0347
rs6770694	3	77531264	A	G	0.2694	2.21170361033e-08	0.832938	rs12487172	70	ROBO2	0	intronic	0.344	7	5	15		Yes	Yes	1569030	1.56903
rs1470570	3	77531694	A	C	0.4513	3.18998746384e-10	0.996105	rs735191	70	ROBO2	0	intronic	9.422	NA	5	15		Yes		1.02499e+06	1.02499
rs1470569	3	77531926	A	G	0.4523	3.18998746384e-10	1	rs735191	70	ROBO2	0	intronic	2.12	NA	5	15		Yes		1.05269e+06	1.05269
rs1374897	3	77532134	C	T	0.3539	9.70512217243e-11	0.987615	rs7646911	70	ROBO2	0	intronic	12.33	NA	5	15			Yes	63420	0.06342
rs4684012	3	77532353	C	T	0.4523	3.89005210326e-10	1	rs735191	70	ROBO2	0	intronic	1.983	6	5	15		Yes		1.00935e+06	1.00935
rs1374896	3	77534381	C	T	0.3072	1.87686827888e-09	0.995566	rs12487172	70	ROBO2	0	intronic	4.112	NA	4	15		Yes		1.45797e+06	1.45797
rs1823235	3	77535481	A	G	0.4523	3.32300182966e-10	1	rs735191	70	ROBO2	0	intronic	0.926	7	5	15		Yes		1134260	1.13426
rs17015294	3	77536146	G	A	0.3539	4.8052227628e-11	0.987615	rs7646911	70	ROBO2	0	intronic	0.215	7	5	15			Yes	63183	0.063183
rs2324825	3	77536247	G	C	0.3072	3.06866130114e-09	0.995566	rs12487172	70	ROBO2	0	intronic	0.186	7	5	15		Yes		1.27089e+06	1.27089
rs35533094	3	77536583	C	T	0.4523	4.46838562665e-10	1	rs735191	70	ROBO2	0	intronic	3.275	6	5	15		Yes		1160815	1.16081
rs6789690	3	77538539	A	T	0.4523	4.31082833849e-10	1	rs735191	70	ROBO2	0	intronic	5.971	5	5	15		Yes		1.14487e+06	1.14487
rs6790141	3	77538940	C	T	0.3072	3.15551460794e-09	0.995566	rs12487172	70	ROBO2	0	intronic	0.16	7	5	15		Yes		1442575	1.44257
rs13064369	3	77539218	T	C	0.4523	3.88353550205e-10	1	rs735191	70	ROBO2	0	intronic	0.312	7	5	15		Yes		1.07745e+06	1.07745
rs13081032	3	77541547	A	G	0.3966	1.22356258062e-08	0.833745	rs7646911	70	ROBO2	0	intronic	1.113	6	5	15			Yes
rs4684013	3	77543432	T	A	0.4384	5.24344031467e-09	0.932107	rs735191	70	ROBO2	0	intronic	1.947	6	4	15		Yes
rs6794631	3	77543931	A	G	0.3052	2.93170540845e-09	0.986771	rs12487172	70	ROBO2	0	intronic	0.31	6	4	15		Yes		1341465	1.34146
rs935525	3	77545266	A	T	0.3688	1.8284577287e-10	0.920894	rs7646911	70	ROBO2	0	intronic	4.22	5	5	15			Yes	478252	0.478253
rs7617960	3	77552911	T	G	0.4066	7.23627831754e-09	0.797151	rs7646911	70	ROBO2	0	intronic	0.277	6	5	15		Yes	Yes	60937.2	0.0609372
rs13059728	3	77553932	G	T	0.3052	9.56988771269e-09	0.97788	rs12487172	70	ROBO2	0	intronic	1.008	7	5	15		Yes		1.23048e+06	1.23048
rs6799832	3	77557819	A	T	0.4066	4.20140812598e-09	0.797151	rs7646911	70	ROBO2	0	intronic	0.637	5	5	15		Yes	Yes	710742	0.710743
rs13077150	3	77558385	G	A	0.3986	5.34932806596e-09	0.749093	rs7646911	70	ROBO2	0	intronic	2.239	5	4	15			Yes	559150	0.55915
rs935526	3	77560017	T	C	0.3151	2.4102927763e-06	0.624121	rs12487172	70	ROBO2	0	intronic	0.747	7	5	15		Yes		1216310	1.21631
rs1447844	3	77561407	C	G	0.4135	1.69528313561e-05	0.812438	rs775768	70	ROBO2	0	intronic	1.125	7	5	15		Yes	Yes	627895	0.627895
rs13319996	3	77562191	T	A	0.2644	6.9292254279e-08	0.99505	rs775781	70	ROBO2	0	intronic	8.447	5	5	15		Yes	Yes	1.13115e+06	1.13115
rs6548513	3	77562769	T	G	0.2644	5.85576275095e-08	0.99505	rs775781	70	ROBO2	0	intronic	10.41	5	1	15		Yes	Yes	1143065	1.14306
rs6548514	3	77562807	A	G	0.2644	7.23406739129e-08	0.99505	rs775781	70	ROBO2	0	intronic	12.41	3a	1	15		Yes	Yes	1132000	1.132
rs9833712	3	77563365	C	T	0.2644	8.37458310615e-08	0.99505	rs775781	70	ROBO2	0	intronic	3.184	7	1	15		Yes	Yes	1023745	1.02374
rs9833719	3	77563383	G	T	0.2634	8.11250616301e-08	1	rs775781	70	ROBO2	0	intronic	0.195	6	1	15		Yes	Yes	1121600	1.1216
rs9851506	3	77563456	G	A	0.2634	8.41618449719e-08	1	rs775781	70	ROBO2	0	intronic	5.45	7	5	15		Yes	Yes
rs9309770	3	77564310	G	C	0.2604	5.80756909488e-08	0.985252	rs775781	70	ROBO2	0	intronic	0.51	6	5	15		Yes	Yes	1.05863e+06	1.05863
rs1447845	3	77564803	T	C	0.2644	4.81242455166e-08	0.99505	rs775781	70	ROBO2	0	intronic	0.402	7	5	15		Yes	Yes	877352	0.877352
rs6548515	3	77565030	A	G	0.2644	5.03212767748e-08	0.99505	rs775781	70	ROBO2	0	intronic	1.376	7	5	15		Yes	Yes	904312	0.904312
rs7641269	3	77565186	C	T	0.2634	4.94705536516e-08	1	rs775781	70	ROBO2	0	intronic	3.79	6	5	15		Yes	Yes	958610	0.95861
rs1470571	3	77565844	T	C	0.2505	3.66402537429e-08	0.937278	rs775781	70	ROBO2	0	intronic	2.716	6	5	15		Yes	Yes	616088	0.616088
rs1470572	3	77565945	C	T	0.2634	4.92107112253e-08	1	rs775781	70	ROBO2	0	intronic	4.896	7	5	15		Yes	Yes	994908	0.994907
rs12152506	3	77566291	T	G	0.2634	4.47141130918e-08	1	rs775781	70	ROBO2	0	intronic	0.427	6	5	15		Yes	Yes	988558	0.988557
rs9839344	3	77566573	G	A	0.2634	5.45980337899e-08	1	rs775781	70	ROBO2	0	intronic	4.567	7	5	15		Yes	Yes	955798	0.955797
rs9822351	3	77566911	G	T	0.2634	5.98222135329e-08	1	rs775781	70	ROBO2	0	intronic	0.834	5	5	15		Yes	Yes	961218	0.961217
rs12152526	3	77566917	T	G	0.2634	5.98222135329e-08	1	rs775781	70	ROBO2	0	intronic	1.358	5	5	15		Yes	Yes	936680	0.93668
rs7431138	3	77567506	T	C	0.2634	4.8616710599e-08	1	rs775781	70	ROBO2	0	intronic	0.55	7	5	15		Yes	Yes	900935	0.900935
rs7636649	3	77567890	A	C	0.2634	5.58334269641e-08	1	rs775781	70	ROBO2	0	intronic	1.064	7	5	15		Yes	Yes	876332	0.876332
rs7648401	3	77568041	C	T	0.2634	4.76784016853e-08	1	rs775781	70	ROBO2	0	intronic	0.419	7	5	15		Yes	Yes	940115	0.940115
rs7636964	3	77568066	A	G	0.2634	4.76784016853e-08	1	rs775781	70	ROBO2	0	intronic	2.851	6	5	15		Yes	Yes	923612	0.923612
rs7644826	3	77568472	T	A	0.2634	4.8616710599e-08	1	rs775781	70	ROBO2	0	intronic	3.378	6	5	15		Yes	Yes	968275	0.968275
rs1562510	3	77568893	G	A	0.2634	4.76784016853e-08	1	rs775781	70	ROBO2	0	intronic	2.162	6	5	15		Yes	Yes	959088	0.959087
rs4324451	3	77569032	G	A	0.2644	4.8135962025e-08	0.99505	rs775781	70	ROBO2	0	intronic	5.545	6	5	15		Yes	Yes	766815	0.766815
rs7625804	3	77569246	A	G	0.2634	4.8616710599e-08	1	rs775781	70	ROBO2	0	intronic	0.505	6	5	15		Yes	Yes	933002	0.933002
rs1447846	3	77569821	G	A	0.2634	4.76784016853e-08	1	rs775781	70	ROBO2	0	intronic	0.119	7	5	15		Yes	Yes	922308	0.922307
rs775775	3	77570375	T	C	0.2644	5.53393978716e-08	0.99505	rs775781	70	ROBO2	0	intronic	0.505	7	5	15		Yes	Yes	1130120	1.13012
rs775776	3	77570860	G	A	0.2634	5.33275131167e-08	1	rs775781	70	ROBO2	0	intronic	0.677	5	5	15		Yes	Yes
rs775777	3	77571231	C	T	0.2634	5.34742641239e-08	1	rs775781	70	ROBO2	0	intronic	0.332	7	5	15		Yes	Yes	63344.5	0.0633445
rs775778	3	77571291	G	T	0.3877	7.39481316231e-07	0.759411	rs775768	70	ROBO2	0	intronic	0.172	NA	5	15		Yes	Yes	1909180	1.90918
rs812330	3	77571585	T	A	0.2634	6.05905293779e-08	1	rs775781	70	ROBO2	0	intronic	3.495	7	5	15		Yes	Yes	67905.8	0.0679058
rs775779	3	77571639	C	A	0.3877	1.01821315215e-06	0.759411	rs775768	70	ROBO2	0	intronic	1.402	6	5	15		Yes	Yes	1792920	1.79292
rs810233	3	77571678	G	A	0.2634	5.06805958282e-08	1	rs775781	70	ROBO2	0	intronic	2.816	NA	5	15		Yes	Yes	62727.8	0.0627277
rs775780	3	77572778	A	G	0.2634	4.84345909289e-08	1	rs775781	70	ROBO2	0	intronic	3.076	3a	2	15		Yes	Yes	1.10191e+06	1.10191
rs796530	3	77573063	T	A	0.2634	3.39659784108e-08	1	rs775781	70	ROBO2	0	intronic	4.195	7	5	15		Yes	Yes
rs775781	3	77574059	A	T	0.2634	3.16094241273e-08	1	rs775781	70	ROBO2	0	intronic	6.735	5	5	15		Yes	Yes	1.05275e+06	1.05275
rs1996941	3	77574225	G	T	0.2634	3.4436530798e-08	1	rs775781	70	ROBO2	0	intronic	10.26	NA	5	15		Yes	Yes
rs62251113	3	77574555	C	A	0.3519	1.18717874413e-06	0.728511	rs7646911	70	ROBO2	0	intronic	1.342	5	5	15		Yes	Yes	69339.8	0.0693398
rs78688625	3	77575054	G	T	0.2535	7.0102575508e-08	0.951354	rs775781	70	ROBO2	0	intronic	2.155	6	5	15		Yes	Yes
rs1630326	3	77575055	A	G	0.2535	1.19044463397e-07	0.951354	rs775781	70	ROBO2	0	intronic	2.192	NA	5	15		Yes	Yes
rs811352	3	77575726	A	C	0.2634	6.95389797177e-08	1	rs775781	70	ROBO2	0	intronic	0.344	NA	5	15		Yes	Yes	1.10274e+06	1.10274
rs796526	3	77576252	G	A	0.2634	1.05958077352e-07	1	rs775781	70	ROBO2	0	intronic	6.408	NA	5	15		Yes	Yes	1.12176e+06	1.12176
rs775716	3	77576860	A	G	0.2644	1.16893970589e-07	0.99505	rs775781	70	ROBO2	0	intronic	2.011	NA	5	15		Yes	Yes	1.06702e+06	1.06702
rs775715	3	77577912	G	T	0.2634	9.62447582055e-08	1	rs775781	70	ROBO2	0	intronic	3.701	6	5	15		Yes	Yes	1148590	1.14859
rs775714	3	77578071	A	G	0.2634	9.60056331549e-08	1	rs775781	70	ROBO2	0	intronic	1.362	NA	5	15		Yes	Yes	1.11642e+06	1.11642
rs1721178	3	77578804	G	A	0.2634	9.60056331549e-08	1	rs775781	70	ROBO2	0	intronic	4.511	NA	5	15		Yes	Yes	1048030	1.04803
rs775751	3	77578989	T	C	0.2634	9.60056331549e-08	1	rs775781	70	ROBO2	0	intronic	17.01	NA	5	15		Yes	Yes	1062830	1.06283
rs2949002	3	77579407	T	C	0.2634	8.86242789486e-08	1	rs775781	70	ROBO2	0	intronic	1.617	NA	5	15		Yes	Yes	1016450	1.01645
rs775752	3	77579867	T	A	0.4205	3.25030949087e-06	0.872524	rs775768	70	ROBO2	0	intronic	5.567	6	1	15		Yes	Yes	580692	0.580692
rs775753	3	77580042	A	T	0.2634	8.86242789486e-08	1	rs775781	70	ROBO2	0	intronic	15.3	5	1	15		Yes	Yes	1.26359e+06	1.26359
rs796529	3	77580215	C	A	0.2634	9.24304821375e-08	1	rs775781	70	ROBO2	0	intronic	15.28	NA	1	15		Yes	Yes	1372680	1.37268
rs775754	3	77580425	A	T	0.4205	2.11070288435e-06	0.872524	rs775768	70	ROBO2	0	intronic	5.003	7	5	15		Yes	Yes	632910	0.63291
rs775755	3	77580770	G	A	0.2614	1.11706233263e-07	0.990131	rs775781	70	ROBO2	0	intronic	2.313	6	5	15		Yes	Yes	1.221e+06	1.221
rs775756	3	77581257	C	G	0.2624	1.39526440553e-07	0.985119	rs775781	70	ROBO2	0	intronic	1.295	4	1	15		Yes	Yes	1.2328e+06	1.2328
rs775757	3	77581365	T	C	0.2614	1.40556150984e-07	0.990131	rs775781	70	ROBO2	0	intronic	1.316	3a	1	15		Yes	Yes
rs1666157	3	77582381	C	G	0.2614	9.65367672845e-08	0.990131	rs775781	70	ROBO2	0	intronic	2.001	7	5	15		Yes	Yes	1.15398e+06	1.15398
rs1666158	3	77582382	T	G	0.2634	9.24315207124e-08	0.980138	rs775781	70	ROBO2	0	intronic	2.476	7	5	15		Yes	Yes	1.15025e+06	1.15025
rs775760	3	77586597	C	A	0.2614	6.87059882608e-07	0.970274	rs775781	70	ROBO2	0	intronic	0.799	7	5	15		Yes	Yes	1.09352e+06	1.09352
rs775761	3	77587102	A	G	0.2604	6.27730079133e-07	0.965391	rs775781	70	ROBO2	0	intronic	0.302	7	5	15		Yes	Yes	1176295	1.1763
rs775762	3	77588489	T	C	0.4036	3.22264174735e-07	0.829458	rs775768	70	ROBO2	0	intronic	5.993	5	5	15		Yes	Yes	116534	0.116534
rs775763	3	77589548	T	A	0.4036	3.92309189988e-07	0.829458	rs775768	70	ROBO2	0	intronic	4.33	7	5	15		Yes	Yes	114109	0.114109
rs775764	3	77589917	C	T	0.4115	4.74827662153e-09	0.856911	rs775768	70	ROBO2	0	intronic	2.611	7	5	15		Yes	Yes	1082000	1.082
rs775765	3	77591080	C	T	0.4453	1.63789476598e-08	0.991735	rs775768	70	ROBO2	0	intronic	5.956	7	5	15		Yes	Yes	986395	0.986395
rs775766	3	77591192	C	A	0.2604	7.33103881164e-07	0.955461	rs775781	70	ROBO2	0	intronic	1.404	NA	5	15		Yes	Yes	1.40622e+06	1.40622
rs812329	3	77591500	A	G	0.4453	1.55881525829e-08	0.991735	rs775768	70	ROBO2	0	intronic	1.65	7	5	15		Yes	Yes	1030035	1.03004
rs775767	3	77591572	T	C	0.4085	1.64613375089e-08	1	rs775767	70	ROBO2	0	intronic	1.658	6	5	15		Yes		1.2746e+06	1.2746
rs775768	3	77591607	T	C	0.4473	2.02192165605e-08	1	rs775768	70	ROBO2	0	intronic	5.76	7	5	15		Yes	Yes	1040880	1.04088
rs9309771	3	77593064	G	A	0.4443	8.35154017015e-05	0.781872	rs775741	70	ROBO2	0	intronic	0.203	7	5	15		Yes		521880	0.52188
rs9309772	3	77593127	A	G	0.4443	8.67981698626e-05	0.781872	rs775741	70	ROBO2	0	intronic	6.282	6	5	15		Yes		363072	0.363073
rs9309773	3	77593147	C	T	0.4443	8.52566074064e-05	0.781872	rs775741	70	ROBO2	0	intronic	2.202	7	5	15		Yes		405998	0.405998
rs775746	3	77593971	A	T	0.4443	8.77956466046e-05	0.781872	rs775741	70	ROBO2	0	intronic	3.697	7	5	15		Yes		374458	0.374457
rs699451	3	77595835	G	A	0.4443	8.43310845752e-05	0.781872	rs775741	70	ROBO2	0	intronic	2.361	7	2	15		Yes		805280	0.80528
rs699452	3	77595880	G	A	0.4433	7.95434040129e-05	0.776944	rs775741	70	ROBO2	0	intronic	3.307	6	2	15		Yes		771570	0.77157
rs775747	3	77596134	G	A	0.2535	1.59230859159e-07	0.903721	rs775781	70	ROBO2	0	intronic	0.612	7	4	15		Yes	Yes	1.41588e+06	1.41588
rs811353	3	77596321	C	T	0.4443	8.33001615334e-05	0.781872	rs775741	70	ROBO2	0	intronic	6.004	7	4	15		Yes		416528	0.416527
rs775748	3	77596460	A	T	0.4443	8.61955533706e-05	0.781872	rs775741	70	ROBO2	0	intronic	4.251	7	4	15		Yes		559818	0.559817
rs775749	3	77597401	A	G	0.2535	1.51215415675e-07	0.903721	rs775781	70	ROBO2	0	intronic	5.641	6	5	15		Yes	Yes	1.36071e+06	1.36071
rs775750	3	77597518	A	G	0.4443	9.81208455823e-05	0.781872	rs775741	70	ROBO2	0	intronic	3.051	5	5	15		Yes		671952	0.671952
rs12491442	3	77597605	T	A	0.2545	1.55292711802e-07	0.898805	rs775781	70	ROBO2	0	intronic	1.319	5	5	15		Yes	Yes	1452120	1.45212
rs1721187	3	77598227	C	G	0.4443	0.000102781515041	0.781872	rs775741	70	ROBO2	0	intronic	3.868	5	5	15		Yes
rs1666130	3	77598943	T	C	0.4443	8.98158142734e-05	0.781872	rs775741	70	ROBO2	0	intronic	14.66	NA	5	15		Yes		724828	0.724827
rs2029004	3	77599763	T	C	0.4443	0.000100142892989	0.781872	rs775741	70	ROBO2	0	intronic	7.373	NA	5	15		Yes		576090	0.57609
rs3796291	3	77600273	A	C	0.4443	9.80268799722e-05	0.781872	rs775741	70	ROBO2	0	intronic	0.545	6	4	15		Yes		686790	0.68679
rs3796292	3	77600326	T	C	0.4443	9.80268799722e-05	0.781872	rs775741	70	ROBO2	0	intronic	2.103	7	4	15		Yes		697512	0.697512
rs3821737	3	77600445	A	T	0.4443	9.70849243501e-05	0.781872	rs775741	70	ROBO2	0	intronic	2.328	6	4	15		Yes		677845	0.677845
rs6783764	3	77600734	A	G	0.4443	0.000102024282118	0.781872	rs775741	70	ROBO2	0	intronic	0.107	6	2	15		Yes		706500	0.7065
rs6783971	3	77600872	A	G	0.4443	9.80268799722e-05	0.781872	rs775741	70	ROBO2	0	intronic	6.98	6	1	15		Yes		719782	0.719782
rs6783792	3	77600881	T	C	0.4443	9.80268799722e-05	0.781872	rs775741	70	ROBO2	0	intronic	0.024	6	1	15		Yes		664768	0.664767
rs1666119	3	77601394	C	T	0.2545	1.1742361143e-07	0.898805	rs775781	70	ROBO2	0	intronic	2.574	7	4	15		Yes	Yes	1.51502e+06	1.51502
rs1447843	3	77601589	T	C	0.4443	9.51774060359e-05	0.781872	rs775741	70	ROBO2	0	intronic	0.223	NA	4	15		Yes		700320	0.70032
rs1447842	3	77602090	A	G	0.4443	9.80635805614e-05	0.781872	rs775741	70	ROBO2	0	intronic	0.972	NA	4	15		Yes		699178	0.699178
rs1721201	3	77602286	T	G	0.4443	9.87922031055e-05	0.781872	rs775741	70	ROBO2	0	intronic	0.301	NA	4	15		Yes		656872	0.656872
rs1721200	3	77602339	G	A	0.4443	9.80268799722e-05	0.781872	rs775741	70	ROBO2	0	intronic	0.695	NA	4	15		Yes		689308	0.689307
rs1597093	3	77602842	A	C	0.4443	8.78200981867e-05	0.781872	rs775741	70	ROBO2	0	intronic	0.106	NA	4	15		Yes		687380	0.68738
rs1597092	3	77603154	A	G	0.4443	8.78200981867e-05	0.781872	rs775741	70	ROBO2	0	intronic	4.011	NA	4	15		Yes		688542	0.688542
rs1597091	3	77603226	A	G	0.4443	8.93758716873e-05	0.781872	rs775741	70	ROBO2	0	intronic	4.079	NA	4	15		Yes		498192	0.498192
rs1597090	3	77603270	C	T	0.4443	8.78200981867e-05	0.781872	rs775741	70	ROBO2	0	intronic	3.738	NA	4	15		Yes		682860	0.68286
rs1597089	3	77603437	T	G	0.4443	8.78200981867e-05	0.781872	rs775741	70	ROBO2	0	intronic	1.538	7	4	15		Yes		654095	0.654095
rs1721197	3	77603476	C	T	0.4443	8.78200981867e-05	0.781872	rs775741	70	ROBO2	0	intronic	4.482	NA	4	15		Yes		675875	0.675875
rs1589720	3	77603606	C	T	0.4443	8.78200981867e-05	0.781872	rs775741	70	ROBO2	0	intronic	4.934	NA	4	15		Yes		720860	0.72086
rs1666115	3	77603834	A	G	0.4443	0.000120574109751	0.781872	rs775741	70	ROBO2	0	intronic	5.315	NA	4	15		Yes		688180	0.68818
rs1721196	3	77603987	G	A	0.4443	0.000101484518677	0.781872	rs775741	70	ROBO2	0	intronic	0.723	NA	4	15		Yes		627720	0.62772
rs1721195	3	77604044	T	A	0.4443	0.000101360179144	0.781872	rs775741	70	ROBO2	0	intronic	0.791	7	5	15		Yes		666280	0.66628
rs1666114	3	77604119	A	G	0.4443	0.000101360179144	0.781872	rs775741	70	ROBO2	0	intronic	0.916	NA	5	15		Yes		625135	0.625135
rs1447841	3	77604605	T	A	0.4443	9.71011752046e-05	0.781872	rs775741	70	ROBO2	0	intronic	4.201	6	5	15		Yes		647295	0.647295
rs1666113	3	77604816	A	G	0.4443	0.00010615263448	0.781872	rs775741	70	ROBO2	0	intronic	2.645	NA	5	15		Yes		667832	0.667833
rs1666112	3	77604824	A	G	0.4443	0.000103439438129	0.781872	rs775741	70	ROBO2	0	intronic	0.922	NA	5	15		Yes		659940	0.65994
rs1374894	3	77605552	A	C	0.4443	9.33853880127e-05	0.781872	rs775741	70	ROBO2	0	intronic	0.305	NA	5	15		Yes		657530	0.65753
rs1374893	3	77605566	T	C	0.4443	9.33853880127e-05	0.781872	rs775741	70	ROBO2	0	intronic	5.64	NA	5	15		Yes		687380	0.68738
rs1374892	3	77605621	A	C	0.4443	9.38121561566e-05	0.781872	rs775741	70	ROBO2	0	intronic	0.043	NA	5	15		Yes		719962	0.719962
rs12330385	3	77605757	T	A	0.4443	9.94182517698e-05	0.781872	rs775741	70	ROBO2	0	intronic	3.339	7	5	15		Yes		688468	0.688468
rs1625316	3	77605869	A	C	0.4443	9.5817396572e-05	0.781872	rs775741	70	ROBO2	0	intronic	2.335	NA	5	15		Yes		700010	0.70001
rs1523758	3	77606267	A	T	0.4443	9.87971002562e-05	0.781872	rs775741	70	ROBO2	0	intronic	2.394	7	5	15		Yes		680895	0.680895
rs1523757	3	77606280	T	C	0.4443	0.000104037966854	0.781872	rs775741	70	ROBO2	0	intronic	0.114	NA	5	15		Yes		713485	0.713485
rs775774	3	77607569	T	C	0.4443	6.60409413042e-05	0.781872	rs775741	70	ROBO2	0	intronic	1.056	7	4	15		Yes		508615	0.508615
rs775773	3	77607618	G	A	0.4443	6.80129569351e-05	0.781872	rs775741	70	ROBO2	0	intronic	10.15	NA	4	15		Yes		491745	0.491745
rs775772	3	77607719	T	G	0.4443	6.61821106164e-05	0.781872	rs775741	70	ROBO2	0	intronic	9.589	7	4	15		Yes		750585	0.750585
rs7637738	3	77608666	A	G	0.4443	6.28337353523e-05	0.781872	rs775741	70	ROBO2	0	intronic	1.371	6	4	15		Yes		763805	0.763805
rs775771	3	77609047	C	T	0.4443	5.80710353423e-05	0.781872	rs775741	70	ROBO2	0	intronic	1.283	NA	5	15		Yes		775880	0.77588
rs775770	3	77609201	G	T	0.4135	5.92872837717e-08	0.795112	rs775738	70	ROBO2	0	intronic	17.25	NA	5	15		Yes	Yes	110876	0.110876
rs775769	3	77609345	T	C	0.4443	7.25756585524e-05	0.781872	rs775741	70	ROBO2	0	intronic	12.48	5	5	15		Yes		738350	0.73835
rs1403848	3	77609655	A	C	0.4364	1.29494561781e-05	0.804833	rs775741	70	ROBO2	0	intronic	0.382	7	5	15		Yes		1.0531e+06	1.0531
rs808966	3	77609776	C	T	0.2535	1.27927764133e-07	0.903721	rs775781	70	ROBO2	0	intronic	4.551	NA	5	15		Yes	Yes	1360410	1.36041
rs1721188	3	77609875	A	G	0.4443	6.6765281151e-05	0.781872	rs775741	70	ROBO2	0	intronic	14.59	7	5	15		Yes		421745	0.421745
rs1374895	3	77615539	T	C	0.4453	7.99346660045e-05	0.785979	rs775741	70	ROBO2	0	intronic	4.66	NA	5	15		Yes		409568	0.409567
rs775713	3	77617219	G	C	0.4374	1.08454085987e-05	0.808906	rs775741	70	ROBO2	0	intronic	0.806	7	4	15		Yes		1061065	1.06106
rs775732	3	77618981	A	G	0.2545	1.3813765512e-07	0.898805	rs775781	70	ROBO2	0	intronic	2.715	NA	4	15		Yes	Yes	1.31445e+06	1.31445
rs796527	3	77619393	T	G	0.4453	8.63363211221e-05	0.785979	rs775741	70	ROBO2	0	intronic	7.522	NA	4	15		Yes		337065	0.337065
rs775731	3	77624784	T	C	0.3877	1.59783432648e-08	0.984044	rs775741	70	ROBO2	0	intronic	7.363	NA	4	15		Yes		1136715	1.13671
rs4324452	3	77629576	C	A	0.3897	1.68085380646e-07	0.960237	rs775741	70	ROBO2	0	intronic	2.999	6	5	15		Yes		682292	0.682292
rs812888	3	77630267	C	T	0.3907	1.56792572639e-07	0.964406	rs775741	70	ROBO2	0	intronic	0.807	NA	5	15		Yes		653115	0.653115
rs812328	3	77630462	C	T	0.3907	1.50910048928e-07	0.964406	rs775741	70	ROBO2	0	intronic	5.734	NA	5	15		Yes		341295	0.341295
rs775745	3	77632127	C	G	0.3917	1.63794407426e-07	0.968455	rs775741	70	ROBO2	0	intronic	0.65	6	5	15		Yes		750688	0.750687
rs775744	3	77632302	A	C	0.3917	3.14185175597e-08	0.960522	rs775741	70	ROBO2	0	intronic	0.452	NA	5	15		Yes
rs796528	3	77633886	A	C	0.3907	1.19381972786e-07	0.964406	rs775741	70	ROBO2	0	intronic	16.14	NA	5	15		Yes		605122	0.605123
rs775743	3	77635029	T	G	0.3917	1.24514876747e-07	0.968455	rs775741	70	ROBO2	0	intronic	7.712	NA	2	15		Yes		643415	0.643415
rs775742	3	77635059	C	T	0.2525	8.32622682766e-08	0.889756	rs775781	70	ROBO2	0	intronic	5.811	NA	2	15		Yes	Yes	1.35323e+06	1.35323
rs775741	3	77635154	C	T	0.3837	1.28510271205e-08	1	rs775741	70	ROBO2	0	intronic	5.118	NA	2	15		Yes		1078200	1.0782
rs775740	3	77635242	A	G	0.3917	1.37373679195e-07	0.968455	rs775741	70	ROBO2	0	intronic	1.613	NA	2	15		Yes		706775	0.706775
rs775739	3	77635691	T	C	0.3917	1.33607347323e-07	0.968455	rs775741	70	ROBO2	0	intronic	17.73	NA	5	15		Yes		736858	0.736858
rs775738	3	77635793	C	T	0.4652	1.89369764681e-10	1	rs775738	70	ROBO2	0	intronic	0.13	NA	5	15		Yes		161749	0.161749
rs775737	3	77636752	C	G	0.3837	2.24312158669e-08	0.991945	rs775741	70	ROBO2	0	intronic	3.555	6	5	15		Yes		959220	0.95922
rs775736	3	77636880	G	A	0.3827	2.14767022148e-08	0.995982	rs775741	70	ROBO2	0	intronic	1.278	NA	5	15		Yes		1.01013e+06	1.01013
rs775735	3	77637025	G	A	0.3827	2.04230353781e-08	0.995982	rs775741	70	ROBO2	0	intronic	1.208	NA	5	15		Yes		909465	0.909465
rs775734	3	77637321	T	C	0.3827	2.12576238658e-08	0.995982	rs775741	70	ROBO2	0	intronic	4.943	NA	5	15		Yes		947018	0.947017
rs775733	3	77637667	G	A	0.2515	1.27352067421e-07	0.894683	rs775781	70	ROBO2	0	intronic	1.943	NA	5	15		Yes	Yes	1.28913e+06	1.28913
rs9309774	3	77638713	C	A	0.3907	1.78110182285e-07	0.964406	rs775741	70	ROBO2	0	intronic	1.296	6	5	15		Yes		638725	0.638725
rs775728	3	77639136	G	A	0.3827	2.34351675016e-08	0.995982	rs775741	70	ROBO2	0	intronic	1.293	NA	5	15		Yes		931478	0.931477
rs1523769	3	77639342	G	A	0.2515	1.02599913458e-07	0.894683	rs775781	70	ROBO2	0	intronic	0.638	6	5	15		Yes	Yes	1.08844e+06	1.08844
rs775727	3	77640288	G	A	0.2634	3.11168412561e-07	0.846706	rs775781	70	ROBO2	0	intronic	0.995	7	5	15		Yes	Yes	1124215	1.12421
rs775726	3	77641892	A	G	0.3966	2.33094689061e-07	0.949843	rs775741	70	ROBO2	0	intronic	0.242	NA	5	15		Yes		817558	0.817558
rs775725	3	77641929	T	C	0.3966	2.28337245815e-07	0.949843	rs775741	70	ROBO2	0	intronic	5.101	NA	5	15		Yes		843450	0.84345
rs775724	3	77642438	G	A	0.3897	2.86541941724e-08	0.976376	rs775741	70	ROBO2	0	intronic	6.918	6	5	15		Yes		1.01741e+06	1.01741
rs775723	3	77643174	T	G	0.3966	1.78565821834e-07	0.949843	rs775741	70	ROBO2	0	intronic	3.833	7	5	15		Yes		718288	0.718287
rs775722	3	77643616	T	C	0.4632	1.98238969349e-10	0.984176	rs775738	70	ROBO2	0	intronic	3.298	NA	5	15		Yes		144232	0.144232
rs775721	3	77643650	T	G	0.3966	1.35373274938e-07	0.949843	rs775741	70	ROBO2	0	intronic	0.479	NA	5	15		Yes		586985	0.586985
rs775720	3	77644039	G	A	0.3936	1.70997002898e-07	0.961258	rs775741	70	ROBO2	0	intronic	1.592	6	5	15		Yes		782185	0.782185
rs775719	3	77645417	G	C	0.3936	2.0966979216e-07	0.961258	rs775741	70	ROBO2	0	intronic	0.529	7	4	15		Yes		630128	0.630127
rs775718	3	77645984	G	A	0.3936	2.453272027e-07	0.961258	rs775741	70	ROBO2	0	intronic	3.543	NA	4	15		Yes		706130	0.70613
rs1916693	3	77647718	G	C	0.2594	3.84109674678e-07	0.849152	rs775781	70	ROBO2	0	intronic	2.675	6	5	15		Yes	Yes	1177730	1.17773
rs1403847	3	77647733	G	C	0.2594	3.77905385758e-07	0.849152	rs775781	70	ROBO2	0	intronic	1.865	6	5	15		Yes	Yes
rs9873300	3	77648386	G	A	0.2594	2.736941427e-07	0.849152	rs775781	70	ROBO2	0	intronic	4.119	7	5	15		Yes	Yes
rs1721174	3	77648565	G	A	0.2594	1.23513593106e-06	0.849152	rs775781	70	ROBO2	0	intronic	1.194	6	5	15		Yes	Yes
rs1666131	3	77648741	G	A	0.4006	6.22816752421e-07	0.935436	rs775741	70	ROBO2	0	intronic	4.843	6	5	15		Yes
rs1666132	3	77649190	T	C	0.4006	6.48007689615e-07	0.935436	rs775741	70	ROBO2	0	intronic	4.029	5	5	15		Yes		851340	0.85134
rs4539917	3	77650239	T	C	0.4006	8.06620522165e-07	0.935436	rs775741	70	ROBO2	0	intronic	2.393	6	5	15		Yes		693965	0.693965
rs1721175	3	77650694	T	C	0.4006	9.88576120675e-07	0.935436	rs775741	70	ROBO2	0	intronic	11.1	7	5	15		Yes		727785	0.727785
rs1666125	3	77650799	C	T	0.4006	1.09205826696e-06	0.935436	rs775741	70	ROBO2	0	intronic	15.42	NA	5	15		Yes		715010	0.71501
rs775712	3	77654270	A	G	0.3976	3.74173203466e-06	0.871224	rs775741	70	ROBO2	0	intronic	0.416	NA	5	15		Yes		815160	0.81516
rs775710	3	77655364	C	A	0.3976	4.40532872667e-06	0.871224	rs775741	70	ROBO2	0	intronic	0.532	NA	5	15		Yes
rs775709	3	77655818	C	A	0.3976	3.51457313176e-06	0.871224	rs775741	70	ROBO2	0	intronic	3.509	NA	5	15		Yes		747450	0.74745
rs1496515	3	89034040	T	C	0.4483	8.50976846959e-07	0.737717	rs2201640	71	NARG2P2	33961	intergenic	0.563	7	5	15		Yes		1378820	1.37882
rs13082744	3	89034966	C	G	0.4473	8.7087773421e-07	0.734586	rs2201640	71	NARG2P2	34887	intergenic	17.48	5	5	15		Yes		1775860	1.77586
rs9849740	3	89036634	C	T	0.4891	2.13708897396e-09	0.960084	rs2201640	71	NARG2P2	36555	intergenic	1.177	7	5	15		Yes		60944	0.060944
rs12635585	3	89037596	G	A	0.4891	2.0617496662e-09	0.960084	rs2201640	71	NARG2P2	37517	intergenic	6.148	7	5	15		Yes		66321.2	0.0663212
rs9823094	3	89038938	A	G	0.4891	3.12743684615e-09	0.960084	rs2201640	71	NARG2P2	38859	intergenic	0.477	6	5	15		Yes		45450.8	0.0454507
rs6803153	3	89039961	A	G	0.4891	3.21588203691e-09	0.960084	rs2201640	71	NARG2P2	39882	intergenic	0.766	7	5	15		Yes		1634500	1.6345
rs12495136	3	89039984	A	G	0.4891	3.25578232967e-09	0.960084	rs2201640	71	NARG2P2	39905	intergenic	0.474	6	5	15		Yes		1617420	1.61742
rs12495112	3	89040057	T	C	0.4901	3.81831374419e-09	0.956105	rs2201640	71	NARG2P2	39978	intergenic	6.356	7	5	15		Yes		1.38887e+06	1.38887
rs7642699	3	89041352	G	T	0.4891	3.15437606766e-09	0.960084	rs2201640	71	NARG2P2	41273	intergenic	2.06	7	5	15		Yes
rs7643738	3	89042536	A	G	0.4891	3.11075081595e-09	0.960084	rs2201640	71	NARG2P2	42457	intergenic	1.175	7	5	15		Yes		53557.2	0.0535573
rs9882138	3	89042915	C	A	0.4891	2.17042303507e-09	0.960084	rs2201640	71	NARG2P2	42836	intergenic	0.622	7	5	15		Yes		562025	0.562025
rs2132585	3	89043499	T	A	0.4891	2.46663273896e-09	0.960084	rs2201640	71	NARG2P2	43420	intergenic	12.23	6	2	15		Yes
rs2132587	3	89043674	A	C	0.4891	2.46663273896e-09	0.960084	rs2201640	71	NARG2P2	43595	intergenic	0.859	6	5	15		Yes
rs56870794	3	89044441	G	T	0.4891	2.03220682024e-09	0.960084	rs2201640	71	NARG2P2	44362	intergenic	0.914	6	5	15		Yes
rs60942712	3	89047759	G	T	0.1243	6.8947372751e-06	0.721042	rs72921795	71	NARG2P2	47680	intergenic	0.807	5	5	15				29775.5	0.0297755
rs9825143	3	89047819	T	A	0.4891	2.97050569488e-09	0.960084	rs2201640	71	NARG2P2	47740	intergenic	1.24	7	5	15		Yes		64791.5	0.0647915
rs7636945	3	89048700	C	A	0.4891	2.10905577587e-09	0.960084	rs2201640	71	GAPDHP50	47891	intergenic	7.565	5	5	15		Yes		65455.8	0.0654557
rs9310101	3	89049035	G	T	0.4891	2.35210907676e-09	0.960084	rs2201640	71	GAPDHP50	47556	intergenic	0.765	6	5	15		Yes		64951.5	0.0649515
rs9853326	3	89049878	A	G	0.4891	3.24537906133e-09	0.960084	rs2201640	71	GAPDHP50	46713	intergenic	7.602	7	7	15		Yes		65227.5	0.0652275
rs9841195	3	89050929	T	C	0.4891	7.50143977548e-09	0.960084	rs2201640	71	GAPDHP50	45662	intergenic	6.002	6	7	15		Yes
rs9310102	3	89051221	T	C	0.4891	2.63413527134e-09	0.960084	rs2201640	71	GAPDHP50	45370	intergenic	17.06	3a	7	15		Yes		66367.2	0.0663673
rs9310103	3	89051297	C	T	0.4891	2.63413527134e-09	0.960084	rs2201640	71	GAPDHP50	45294	intergenic	17.91	7	7	15		Yes		69800.5	0.0698005
rs9868713	3	89052600	A	T	0.4891	3.21467514563e-09	0.960084	rs2201640	71	GAPDHP50	43991	intergenic	2.835	7	14	15		Yes		69661.5	0.0696615
rs62276530	3	89053022	A	G	0.4881	4.32170365402e-09	0.963964	rs2201640	71	GAPDHP50	43569	intergenic	4.158	6	14	15		Yes		73381	0.073381
rs13085341	3	89053134	G	A	0.4881	3.48280564845e-09	0.963964	rs2201640	71	GAPDHP50	43457	intergenic	1.462	7	14	15		Yes		65688.2	0.0656883
rs9832344	3	89053309	C	T	0.4891	3.62467458963e-09	0.960084	rs2201640	71	GAPDHP50	43282	intergenic	0.05	7	14	15		Yes		75770	0.07577
rs35631553	3	89054190	T	C	0.4871	3.48280564845e-09	0.960046	rs2201640	71	GAPDHP50	42401	intergenic	3.067	5	15	15		Yes		67042	0.067042
rs67476209	3	89054757	T	C	0.4891	3.49767272851e-09	0.960084	rs2201640	71	GAPDHP50	41834	intergenic	11.9	6	15	15		Yes		1534670	1.53467
rs56413216	3	89055669	T	C	0.4881	3.83774186231e-09	0.963964	rs2201640	71	GAPDHP50	40922	intergenic	6.237	6	9	15		Yes		66255	0.066255
rs2173043	3	89056114	T	C	0.4553	1.49974211609e-06	0.75913	rs2201640	71	GAPDHP50	40477	intergenic	1.347	NA	9	15		Yes		1414740	1.41474
rs1587217	3	89056116	G	A	0.4901	3.58872644958e-09	0.956251	rs2201640	71	GAPDHP50	40475	intergenic	2.423	NA	9	15		Yes		1.54748e+06	1.54748
rs1908758	3	89056698	G	A	0.4881	3.83774186231e-09	0.963964	rs2201640	71	GAPDHP50	39893	intergenic	6.769	NA	9	15		Yes		69487.8	0.0694878
rs1908757	3	89056705	C	T	0.4891	3.55941733444e-09	0.960084	rs2201640	71	GAPDHP50	39886	intergenic	4.185	NA	9	15		Yes		72115	0.072115
rs13076870	3	89056977	A	G	0.4891	3.54931175162e-09	0.960084	rs2201640	71	GAPDHP50	39614	intergenic	11.49	7	9	15		Yes
rs62276533	3	89057348	C	G	0.4891	4.63166986206e-09	0.960084	rs2201640	71	GAPDHP50	39243	intergenic	1.485	6	9	15		Yes		1434520	1.43452
rs62276534	3	89057352	T	C	0.4891	3.54763025377e-09	0.960084	rs2201640	71	GAPDHP50	39239	intergenic	1.653	7	9	15		Yes		1510615	1.51062
rs67959101	3	89057557	T	G	0.4891	3.30470860891e-09	0.960084	rs2201640	71	GAPDHP50	39034	intergenic	4.138	6	9	15		Yes		1.69775e+06	1.69775
rs62276535	3	89057730	C	T	0.4891	3.61612982923e-09	0.960084	rs2201640	71	GAPDHP50	38861	intergenic	1.589	6	9	15		Yes
rs34372398	3	89057866	A	C	0.4891	3.55941733444e-09	0.960084	rs2201640	71	GAPDHP50	38725	intergenic	0.741	7	9	15		Yes		1.72235e+06	1.72235
rs9830451	3	89058015	C	T	0.4891	3.5243871641e-09	0.960084	rs2201640	71	GAPDHP50	38576	intergenic	0.887	7	9	15		Yes		65515.5	0.0655155
rs7651914	3	89058903	T	C	0.4891	3.89435277424e-09	0.960084	rs2201640	71	GAPDHP50	37688	intergenic	1.523	6	9	15		Yes
rs7619269	3	89059269	G	A	0.4891	3.82188731694e-09	0.960084	rs2201640	71	GAPDHP50	37322	intergenic	2.529	6	9	15		Yes		1843255	1.84326
rs1587216	3	89060544	T	C	0.4891	3.62249440914e-09	0.960084	rs2201640	71	GAPDHP50	36047	intergenic	1.155	NA	9	15		Yes		1413720	1.41372
rs9866744	3	89061294	T	C	0.4891	3.94386815977e-09	0.960084	rs2201640	71	GAPDHP50	35297	intergenic	4.997	6	1	15		Yes
rs12486137	3	89061971	T	A	0.4891	4.1342989079e-09	0.960084	rs2201640	71	GAPDHP50	34620	intergenic	0.65	7	5	15		Yes		1432335	1.43233
rs9856787	3	89062662	G	T	0.4891	4.08553370954e-09	0.960084	rs2201640	71	GAPDHP50	33929	intergenic	3.181	6	5	15		Yes		79610.5	0.0796105
rs7641434	3	89062981	A	G	0.4891	4.12364271555e-09	0.960084	rs2201640	71	GAPDHP50	33610	intergenic	14.84	6	5	15		Yes
rs4105153	3	89063369	C	G	0.4891	4.31182009034e-09	0.960084	rs2201640	71	GAPDHP50	33222	intergenic	1.516	7	5	15		Yes		1.45232e+06	1.45232
rs6551385	3	89063523	T	G	0.4483	1.32010735843e-06	0.737717	rs2201640	71	GAPDHP50	33068	intergenic	9.566	7	5	15		Yes		1086780	1.08678
rs1566054	3	89064488	C	T	0.4891	3.45516750994e-09	0.960084	rs2201640	71	GAPDHP50	32103	intergenic	8.549	NA	5	15		Yes		1.4136e+06	1.4136
rs7626049	3	89064651	T	C	0.4891	3.23697656477e-09	0.960084	rs2201640	71	GAPDHP50	31940	intergenic	1.401	7	5	15		Yes		1268465	1.26846
rs9867839	3	89064937	G	C	0.4881	3.71264317896e-09	0.963964	rs2201640	71	GAPDHP50	31654	intergenic	0.659	5	5	15		Yes		76721	0.076721
rs1496513	3	89065205	C	T	0.4891	3.44608668322e-09	0.960084	rs2201640	71	GAPDHP50	31386	intergenic	1.106	NA	5	15		Yes		1.36888e+06	1.36888
rs9812775	3	89065242	T	C	0.4881	3.70266613508e-09	0.963964	rs2201640	71	GAPDHP50	31349	intergenic	7.352	7	5	15		Yes		75543.8	0.0755438
rs6793785	3	89065531	C	A	0.4891	3.44608668322e-09	0.960084	rs2201640	71	GAPDHP50	31060	intergenic	0.476	6	5	15		Yes		1297155	1.29716
rs2132583	3	89065628	T	G	0.4891	3.44608668322e-09	0.960084	rs2201640	71	GAPDHP50	30963	intergenic	0.694	NA	5	15		Yes		1215905	1.21591
rs9844728	3	89065754	G	A	0.4891	2.83462045817e-09	0.960084	rs2201640	71	GAPDHP50	30837	intergenic	3.508	6	5	15		Yes		59339	0.059339
rs1496512	3	89066039	G	A	0.4483	1.11411819296e-06	0.737717	rs2201640	71	GAPDHP50	30552	intergenic	2.814	NA	5	15		Yes		1043510	1.04351
rs4855797	3	89066644	A	G	0.4891	3.44608668322e-09	0.960084	rs2201640	71	GAPDHP50	29947	intergenic	2.902	5	5	15		Yes		1229425	1.22942
rs9811971	3	89066741	A	G	0.4891	3.41473290753e-09	0.960084	rs2201640	71	GAPDHP50	29850	intergenic	0.948	6	5	15		Yes		68073.5	0.0680735
rs33923135	3	89067279	T	C	0.4891	3.44608668322e-09	0.960084	rs2201640	71	GAPDHP50	29312	intergenic	3.608	6	5	15		Yes		1.49049e+06	1.49049
rs2132581	3	89068434	C	T	0.4891	3.44608668322e-09	0.960084	rs2201640	71	GAPDHP50	28157	intergenic	2.552	7	5	15		Yes		1449105	1.44911
rs28680322	3	89069295	T	C	0.4891	3.38315994804e-09	0.960084	rs2201640	71	GAPDHP50	27296	intergenic	4.31	7	5	15		Yes		1674435	1.67443
rs9865324	3	89069513	C	T	0.4881	3.40504431231e-09	0.956181	rs2201640	71	GAPDHP50	27078	intergenic	1.451	7	5	15		Yes		72405.2	0.0724053
rs6794580	3	89069787	C	T	0.4891	3.38315994804e-09	0.960084	rs2201640	71	GAPDHP50	26804	intergenic	3.133	6	5	15		Yes		1.75701e+06	1.75701
rs17737010	3	89070260	T	C	0.4891	3.38315994804e-09	0.960084	rs2201640	71	GAPDHP50	26331	intergenic	5.496	7	5	15		Yes		1.8107e+06	1.8107
rs6551386	3	89070600	G	A	0.4891	3.38315994804e-09	0.960084	rs2201640	71	GAPDHP50	25991	intergenic	0.303	7	5	15		Yes
rs6551387	3	89070679	G	A	0.4891	3.38315994804e-09	0.960084	rs2201640	71	GAPDHP50	25912	intergenic	3.413	5	5	15		Yes		1.6893e+06	1.6893
rs6551388	3	89070718	T	A	0.4891	3.38315994804e-09	0.960084	rs2201640	71	GAPDHP50	25873	intergenic	4.352	5	5	15		Yes		1.6492e+06	1.6492
rs1390704	3	89072526	G	A	0.4891	3.13228306389e-09	0.960084	rs2201640	71	GAPDHP50	24065	intergenic	2.316	7	5	15		Yes		1.38341e+06	1.38341
rs9811385	3	89073323	G	C	0.4881	2.4913165812e-09	0.963964	rs2201640	71	GAPDHP50	23268	intergenic	0.175	7	5	15		Yes		72896.5	0.0728965
rs12714728	3	89073485	T	C	0.4891	1.94611240786e-09	0.960084	rs2201640	71	GAPDHP50	23106	intergenic	0.77	7	5	15		Yes		74909.8	0.0749097
rs6807861	3	89073677	C	T	0.4563	8.80363397101e-07	0.761526	rs2201640	71	GAPDHP50	22914	intergenic	0.704	7	5	15		Yes		1118250	1.11825
rs6805818	3	89074149	G	A	0.4563	8.9726195142e-07	0.761526	rs2201640	71	GAPDHP50	22442	intergenic	1.828	6	2	15		Yes		1117135	1.11713
rs9836220	3	89074355	G	T	0.4563	8.95972203406e-07	0.761526	rs2201640	71	GAPDHP50	22236	intergenic	17.32	5	1	15		Yes		1.12384e+06	1.12384
rs13315336	3	89074521	C	G	0.4881	2.33790325989e-09	0.963964	rs2201640	71	GAPDHP50	22070	intergenic	19.42	2b	1	15		Yes		79139.8	0.0791397
rs7610568	3	89074823	C	T	0.4563	1.11515329601e-06	0.761526	rs2201640	71	GAPDHP50	21768	intergenic	4.708	6	5	15		Yes		1.21543e+06	1.21543
rs28373363	3	89075221	T	A	0.4622	1.3834723716e-09	0.872462	rs2201640	71	GAPDHP50	21370	intergenic	2.18	6	5	15		Yes
rs9855364	3	89075241	G	A	0.4553	6.64717364778e-07	0.758299	rs2201640	71	GAPDHP50	21350	intergenic	5.72	7	5	15		Yes		1144015	1.14402
rs9880499	3	89077985	C	G	0.4851	1.39321156899e-09	0.991989	rs2201640	71	GAPDHP50	18606	intergenic	1.141	7	15	15		Yes		38874.8	0.0388747
rs4855825	3	89079253	A	G	0.2803	8.22767964344e-07	0.721471	rs6551389	71	GAPDHP50	17338	intergenic	2.561	6	15	15				39224.5	0.0392245
rs4855826	3	89079415	A	G	0.2803	7.15072491587e-07	0.721471	rs6551389	71	GAPDHP50	17176	intergenic	2.213	6	15	15
rs11714721	3	89079553	A	G	0.4851	1.14953488862e-09	0.991989	rs2201640	71	GAPDHP50	17038	intergenic	9.217	6	15	15		Yes		43455.2	0.0434553
rs2201640	3	89079914	A	G	0.4871	8.11810573496e-10	1	rs2201640	71	GAPDHP50	16677	intergenic	9.063	NA	15	15		Yes		44508.2	0.0445082
rs9840479	3	89080621	A	T	0.3658	3.70705251562e-06	0.739203	rs9840763	71	GAPDHP50	15970	intergenic	5.88	7	7	15			Yes	742082	0.742082
rs9841200	3	89081018	C	T	0.3738	3.48889284479e-06	0.700197	rs9840763	71	GAPDHP50	15573	intergenic	4.575	6	7	15			Yes	513002	0.513003
rs9825532	3	89087160	G	A	0.2753	1.14418828214e-06	0.749491	rs6551389	71	GAPDHP50	9431	intergenic	4.899	7	9	15
rs2346070	3	89088357	A	G	0.2763	9.61998730215e-07	0.754179	rs6551389	71	GAPDHP50	8234	intergenic	2.331	7	9	15				1249555	1.24955
rs2088304	3	89088459	G	A	0.2753	8.89819878773e-07	0.749491	rs6551389	71	GAPDHP50	8132	intergenic	2.69	NA	9	15
rs9877917	3	89089710	A	G	0.2753	1.27988775034e-06	0.749491	rs6551389	71	GAPDHP50	6881	intergenic	7.674	6	14	15				695140	0.69514
rs1908760	3	89089885	G	T	0.335	1.42631445031e-05	0.612258	rs9840763	71	GAPDHP50	6706	intergenic	3.7	NA	14	15			Yes
rs1021581	3	89096645	C	A	0.2505	2.9294799265e-08	0.938725	rs6551389	71	GAPDHP50	0	ncRNA_exonic	6.466	7	5	15			Yes	169364	0.169364
rs6551389	3	89096721	T	C	0.2584	1.36973220489e-08	1	rs6551389	71	GAPDHP50	0	ncRNA_exonic	1.968	6	5	15			Yes	1.22844e+06	1.22844
rs2036114	3	89097218	T	C	0.4831	2.3183147567e-14	0.808922	rs2201640	71	GAPDHP50	0	ncRNA_exonic	6.017	7	5	15
rs1566051	3	89098105	A	G	0.336	7.86862434414e-09	0.93226	rs9840763	71	GAPDHP50	520	upstream	1.764	6	5	15			Yes
rs1566052	3	89098106	T	A	0.336	4.41546833139e-10	0.93226	rs9840763	71	GAPDHP50	521	upstream	0.779	7	5	15			Yes	872528	0.872528
rs1566053	3	89098184	T	C	0.2505	9.69313632995e-09	0.938725	rs6551389	71	GAPDHP50	599	upstream	1.026	7	5	15			Yes	321285	0.321285
rs12636385	3	89098983	G	A	0.2505	9.86913544598e-09	0.938725	rs6551389	71	GAPDHP50	1398	intergenic	0.401	7	9	15			Yes	693560	0.69356
rs17026648	3	89100188	G	A	0.337	4.81075966459e-10	0.936429	rs9840763	71	GAPDHP50	2603	intergenic	0.331	6	9	15			Yes	804945	0.804945
rs58057847	3	89100869	A	G	0.337	3.2358517096e-10	0.936429	rs9840763	71	GAPDHP50	3284	intergenic	2.624	6	9	15			Yes
rs62274588	3	89101652	T	A	0.337	4.68772374841e-10	0.936429	rs9840763	71	GAPDHP50	4067	intergenic	1.693	7	7	15			Yes	819805	0.819805
rs62274589	3	89101787	T	C	0.337	4.8142891103e-10	0.936429	rs9840763	71	GAPDHP50	4202	intergenic	7.425	5	7	15			Yes	830552	0.830553
rs988571	3	89101875	G	C	0.337	4.68772374841e-10	0.936429	rs9840763	71	GAPDHP50	4290	intergenic	1.709	6	7	15			Yes	808702	0.808702
rs12633760	3	89102392	A	G	0.2505	1.14370063275e-08	0.938725	rs6551389	71	GAPDHP50	4807	intergenic	0.467	7	7	15			Yes	124618	0.124618
rs1496503	3	89103206	G	C	0.337	3.10669615004e-10	0.936429	rs9840763	71	GAPDHP50	5621	intergenic	2.775	7	5	15			Yes	808410	0.80841
rs1496504	3	89103302	C	T	0.337	3.10631820808e-10	0.936429	rs9840763	71	GAPDHP50	5717	intergenic	2.492	6	5	15			Yes	1043625	1.04363
rs9831451	3	89103753	T	C	0.337	2.78260062341e-10	0.936429	rs9840763	71	GAPDHP50	6168	intergenic	3.386	6	5	15			Yes	909135	0.909135
rs9849235	3	89103872	A	G	0.338	3.10669615004e-10	0.931913	rs9840763	71	GAPDHP50	6287	intergenic	0.855	7	5	15			Yes
rs9812073	3	89104099	C	G	0.2505	9.65566957377e-09	0.938725	rs6551389	71	GAPDHP50	6514	intergenic	0.807	6	5	15			Yes	482245	0.482245
rs9849748	3	89104197	A	G	0.337	3.10669615004e-10	0.936429	rs9840763	71	GAPDHP50	6612	intergenic	0.038	7	5	15			Yes	909968	0.909968
rs9812386	3	89104252	C	T	0.337	3.10669615004e-10	0.936429	rs9840763	71	GAPDHP50	6667	intergenic	0.859	7	5	15			Yes	908910	0.90891
rs1390698	3	89104702	C	T	0.3469	2.66225136417e-10	0.893194	rs9840763	71	GAPDHP50	7117	intergenic	2.121	6	5	15			Yes	158430	0.15843
rs1546171	3	89104879	A	G	0.337	2.92548441846e-10	0.936429	rs9840763	71	GAPDHP50	7294	intergenic	5.494	5	5	15			Yes	919550	0.91955
rs1546172	3	89104980	A	G	0.337	2.78260062341e-10	0.936429	rs9840763	71	GAPDHP50	7395	intergenic	2.658	5	5	15			Yes	994108	0.994108
rs1390699	3	89105294	A	C	0.337	2.78260062341e-10	0.936429	rs9840763	71	GAPDHP50	7709	intergenic	0.779	7	5	15			Yes	865688	0.865688
rs1390700	3	89105684	C	T	0.337	2.78260062341e-10	0.936429	rs9840763	71	GAPDHP50	8099	intergenic	0.698	7	5	15			Yes	1012515	1.01252
rs1390701	3	89105993	G	A	0.337	2.81795994535e-10	0.936429	rs9840763	71	GAPDHP50	8408	intergenic	0.203	7	5	15			Yes	954210	0.95421
rs1546173	3	89106829	T	C	0.337	2.71731898202e-10	0.936429	rs9840763	71	GAPDHP50	9244	intergenic	1.245	6	5	15			Yes	919805	0.919805
rs1546174	3	89106996	C	A	0.337	2.74177935894e-10	0.936429	rs9840763	71	GAPDHP50	9411	intergenic	0.68	6	5	15			Yes	898390	0.89839
rs1496505	3	89107320	T	C	0.337	2.29459660523e-10	0.936429	rs9840763	71	GAPDHP50	9735	intergenic	1.641	5	5	15			Yes	878960	0.87896
rs17026686	3	89108756	C	G	0.337	2.74969813966e-10	0.936429	rs9840763	71	GAPDHP50	11171	intergenic	0.916	3a	2	15			Yes	944265	0.944265
rs9859844	3	89109269	C	A	0.337	2.79649354236e-10	0.936429	rs9840763	71	GAPDHP50	11684	intergenic	0.252	6	5	15			Yes	896152	0.896153
rs9863935	3	89109317	G	C	0.2505	9.59157290063e-09	0.938725	rs6551389	71	GAPDHP50	11732	intergenic	0.933	6	5	15			Yes	82725.5	0.0827255
rs6807608	3	89109681	A	G	0.337	2.74969813966e-10	0.936429	rs9840763	71	GAPDHP50	12096	intergenic	3.429	7	5	15			Yes	892682	0.892683
rs1496506	3	89110401	G	A	0.337	2.7893769593e-10	0.936429	rs9840763	71	GAPDHP50	12816	intergenic	0.846	7	15	15			Yes	893598	0.893598
rs1496507	3	89110627	C	T	0.337	2.78874745311e-10	0.936429	rs9840763	71	GAPDHP50	13042	intergenic	0.592	5	15	15			Yes	899438	0.899438
rs10511144	3	89110767	C	A	0.2505	1.00420236282e-08	0.938725	rs6551389	71	GAPDHP50	13182	intergenic	0.122	7	15	15			Yes	312305	0.312305
rs6773707	3	89110782	C	G	0.3479	3.68978956348e-10	0.881538	rs9840763	71	GAPDHP50	13197	intergenic	1.632	6	15	15			Yes	160890	0.16089
rs6762669	3	89110789	G	A	0.3479	4.26508692523e-10	0.881538	rs9840763	71	GAPDHP50	13204	intergenic	7.2	6	15	15			Yes	194763	0.194763
rs17026690	3	89111345	G	A	0.337	2.95161091907e-10	0.936429	rs9840763	71	GAPDHP50	13760	intergenic	0.843	7	7	15			Yes	929312	0.929312
rs1390702	3	89111751	C	T	0.2505	9.85096870559e-09	0.938725	rs6551389	71	GAPDHP50	14166	intergenic	0.02	6	15	15			Yes
rs2055203	3	89111969	T	C	0.3469	4.34277925471e-10	0.893194	rs9840763	71	GAPDHP50	14384	intergenic	2.108	7	15	15			Yes	157489	0.157489
rs9842867	3	89112989	A	T	0.337	4.572894085e-10	0.936429	rs9840763	71	GAPDHP50	15404	intergenic	0.821	7	15	15			Yes	887132	0.887132
rs9881380	3	89113247	G	C	0.338	4.65781394657e-10	0.932089	rs9840763	71	GAPDHP50	15662	intergenic	2.414	7	7	15			Yes	857308	0.857308
rs9810163	3	89113415	G	C	0.337	4.2510962112e-10	0.936429	rs9840763	71	GAPDHP50	15830	intergenic	0.907	7	5	15			Yes	1.20574e+06	1.20574
rs6776164	3	89114387	T	G	0.339	3.92019635133e-10	0.927418	rs9840763	71	GAPDHP50	16802	intergenic	1.457	6	5	15			Yes	1286200	1.2862
rs12630071	3	89115110	G	T	0.337	4.2884682873e-10	0.936429	rs9840763	71	GAPDHP50	17525	intergenic	1.921	5	5	15			Yes	853515	0.853515
rs17026697	3	89115348	C	T	0.337	4.2884682873e-10	0.936429	rs9840763	71	GAPDHP50	17763	intergenic	1.58	6	5	15			Yes	852688	0.852688
rs58958639	3	89115503	C	T	0.337	3.73876694587e-10	0.936429	rs9840763	71	GAPDHP50	17918	intergenic	3.042	7	5	15			Yes	822192	0.822192
rs61389914	3	89115527	C	T	0.2505	1.75479565717e-08	0.938725	rs6551389	71	GAPDHP50	17942	intergenic	1.54	6	5	15			Yes	123463	0.123463
rs12488902	3	89115677	C	A	0.3469	3.39351994909e-10	0.893194	rs9840763	71	GAPDHP50	18092	intergenic	0.501	6	5	15			Yes	160330	0.16033
rs55711518	3	89115999	A	G	0.338	2.14337035736e-10	0.931913	rs9840763	71	GAPDHP50	18414	intergenic	0.127	7	5	15			Yes
rs57278923	3	89116046	A	G	0.337	3.99871762475e-10	0.936429	rs9840763	71	GAPDHP50	18461	intergenic	0.699	6	5	15			Yes	877742	0.877742
rs13088473	3	89116492	G	A	0.3469	3.1631564044e-10	0.893194	rs9840763	71	GAPDHP50	18907	intergenic	15.5	6	5	15			Yes	159864	0.159864
rs1496509	3	89116923	G	A	0.337	4.1678191927e-10	0.936429	rs9840763	71	GAPDHP50	19338	intergenic	0.318	7	7	15			Yes	878375	0.878375
rs6762624	3	89117790	G	A	0.337	3.97525545637e-10	0.936429	rs9840763	71	GAPDHP50	20205	intergenic	2.523	7	15	15			Yes
rs6762806	3	89117933	G	A	0.337	3.3471255812e-10	0.936429	rs9840763	71	GAPDHP50	20348	intergenic	0.297	7	15	15			Yes
rs62274598	3	89118697	G	T	0.338	3.16348489238e-10	0.931913	rs9840763	71	GAPDHP50	21112	intergenic	1.511	7	15	15			Yes
rs189233884	3	89118823	T	G	0.338	3.58230391203e-10	0.932089	rs9840763	71	GAPDHP50	21238	intergenic	3.268	6	15	15			Yes
rs56126518	3	89118825	C	T	0.338	3.27075635308e-10	0.932089	rs9840763	71	GAPDHP50	21240	intergenic	0.152	6	15	15			Yes
rs58126565	3	89118856	C	A	0.338	3.58230391203e-10	0.932089	rs9840763	71	GAPDHP50	21271	intergenic	1.006	6	15	15			Yes
rs58266471	3	89118880	T	C	0.337	2.89865783414e-10	0.936429	rs9840763	71	GAPDHP50	21295	intergenic	2.183	6	15	15			Yes
rs6791638	3	89119007	T	C	0.341	3.74006333097e-10	0.918709	rs9840763	71	GAPDHP50	21422	intergenic	1.32	6	15	15			Yes
rs13321728	3	89119448	A	G	0.338	2.38872399814e-10	0.931913	rs9840763	71	GAPDHP50	21863	intergenic	4.337	6	15	15			Yes
rs13314867	3	89119562	G	C	0.337	2.10277110716e-10	0.936429	rs9840763	71	GAPDHP50	21977	intergenic	4.047	7	15	15			Yes
rs13314837	3	89119636	C	T	0.337	2.62208383936e-10	0.936429	rs9840763	71	GAPDHP50	22051	intergenic	10.47	6	15	15			Yes
rs9851474	3	89119703	A	G	0.338	4.1678191927e-10	0.931913	rs9840763	71	GAPDHP50	22118	intergenic	3.086	6	15	15			Yes	985658	0.985657
rs9851612	3	89119790	A	G	0.337	4.1678191927e-10	0.936429	rs9840763	71	GAPDHP50	22205	intergenic	3.359	6	15	15			Yes
rs13065047	3	89119837	A	G	0.3469	2.08998056889e-10	0.893194	rs9840763	71	GAPDHP50	22252	intergenic	2.242	6	15	15			Yes
rs9814537	3	89119864	G	A	0.337	2.62208383936e-10	0.936429	rs9840763	71	GAPDHP50	22279	intergenic	1.167	7	15	15			Yes
rs9852087	3	89120106	A	G	0.338	4.1678191927e-10	0.931913	rs9840763	71	GAPDHP50	22521	intergenic	2.578	7	15	15			Yes	867680	0.86768
rs9852088	3	89120109	A	C	0.338	4.1678191927e-10	0.931913	rs9840763	71	GAPDHP50	22524	intergenic	2.145	7	15	15			Yes	834938	0.834937
rs9814928	3	89120310	C	A	0.337	2.62208383936e-10	0.936429	rs9840763	71	GAPDHP50	22725	intergenic	2.129	6	15	15			Yes
rs9819114	3	89120471	G	T	0.2505	1.97249718447e-08	0.938725	rs6551389	71	GAPDHP50	22886	intergenic	0.189	7	15	15			Yes	142460	0.142459
rs9942042	3	89120579	T	C	0.337	3.94728576002e-10	0.936429	rs9840763	71	GAPDHP50	22994	intergenic	1.58	6	15	15			Yes	861882	0.861882
rs9941997	3	89120830	C	T	0.337	4.1678191927e-10	0.936429	rs9840763	71	GAPDHP50	23245	intergenic	0.193	7	15	15			Yes
rs9941998	3	89120883	C	A	0.337	4.1678191927e-10	0.936429	rs9840763	71	GAPDHP50	23298	intergenic	0.634	7	15	15			Yes	852025	0.852025
rs9819922	3	89120990	G	A	0.337	4.1678191927e-10	0.936429	rs9840763	71	GAPDHP50	23405	intergenic	0.368	6	15	15			Yes	797750	0.79775
rs9820215	3	89121148	G	A	0.337	3.57503774549e-10	0.936429	rs9840763	71	GAPDHP50	23563	intergenic	2.404	7	15	15			Yes	708600	0.7086
rs545857641	3	89121394	A	T	0.09841	4.7031289993e-07	0.795371	rs62274614	71	GAPDHP50	23809	intergenic	4.802	NA	14	15		Yes	Yes
rs9942007	3	89121864	C	T	0.337	3.69051129791e-10	0.936429	rs9840763	71	GAPDHP50	24279	intergenic	13.13	6	7	15			Yes	854862	0.854862
rs9942009	3	89121921	C	T	0.337	4.04968689584e-10	0.936429	rs9840763	71	GAPDHP50	24336	intergenic	16.2	7	7	15			Yes	695832	0.695832
rs2068468	3	89122108	A	G	0.337	4.27535049657e-10	0.936429	rs9840763	71	GAPDHP50	24523	intergenic	15.9	5	5	15			Yes	855740	0.85574
rs36063632	3	89122290	A	C	0.337	4.1678191927e-10	0.936429	rs9840763	71	GAPDHP50	24705	intergenic	7.382	7	5	15			Yes	867922	0.867923
rs12631892	3	89122702	C	G	0.337	3.42176169323e-10	0.936429	rs9840763	71	GAPDHP50	25117	intergenic	0.715	6	5	15			Yes
rs9830727	3	89123033	G	A	0.337	4.1678191927e-10	0.936429	rs9840763	71	GAPDHP50	25448	intergenic	1.125	6	5	15			Yes	847410	0.84741
rs11919758	3	89123792	T	C	0.3469	3.32491432002e-10	0.893194	rs9840763	71	GAPDHP50	26207	intergenic	2.855	6	14	15			Yes	191403	0.191403
rs12638124	3	89124053	A	G	0.337	2.66836420632e-10	0.936429	rs9840763	71	GAPDHP50	26468	intergenic	1.64	6	14	15			Yes
rs12496342	3	89124254	C	A	0.341	5.30759117773e-10	0.918709	rs9840763	71	GAPDHP50	26669	intergenic	6.09	7	9	15			Yes	183340	0.183339
rs9840763	3	89124678	G	C	0.3499	1.54384837656e-10	1	rs9840763	71	GAPDHP50	27093	intergenic	0.125	7	9	15			Yes	1414780	1.41478
rs11925040	3	89125075	G	T	0.4791	2.72860909315e-13	0.790795	rs2201640	71	GAPDHP50	27490	intergenic	2.013	7	9	15				146102	0.146102
rs13074336	3	89126548	G	A	0.341	5.30759117773e-10	0.918709	rs9840763	71	GAPDHP50	28963	intergenic	1.663	7	14	15			Yes	183858	0.183859
rs9823294	3	89126660	G	A	0.2505	1.9970324578e-08	0.938725	rs6551389	71	GAPDHP50	29075	intergenic	1.644	7	14	15			Yes	281578	0.281577
rs6767850	3	89127838	A	G	0.337	4.1678191927e-10	0.936429	rs9840763	71	EPHA3	28835	intergenic	4.352	7	9	15			Yes	926792	0.926793
rs6804146	3	89128083	C	T	0.337	4.1678191927e-10	0.936429	rs9840763	71	EPHA3	28590	intergenic	5.088	4	9	15			Yes	886520	0.88652
rs6804246	3	89128167	C	T	0.337	4.1678191927e-10	0.936429	rs9840763	71	EPHA3	28506	intergenic	1.007	4	9	15			Yes	947518	0.947518
rs10865634	3	89128349	C	T	0.337	3.59850108323e-10	0.936429	rs9840763	71	EPHA3	28324	intergenic	0.823	6	9	15			Yes	896178	0.896177
rs12632344	3	89128459	C	T	0.337	3.6200351494e-10	0.936429	rs9840763	71	EPHA3	28214	intergenic	2.014	6	9	15			Yes	749710	0.74971
rs6807911	3	89129505	C	A	0.337	4.22903105154e-10	0.936429	rs9840763	71	EPHA3	27168	intergenic	1.599	7	9	15			Yes	895805	0.895805
rs35517424	3	89130130	G	A	0.1213	2.31191343116e-06	0.819333	rs72921795	71	EPHA3	26543	intergenic	0.894	6	9	15				33414.8	0.0334148
rs9839848	3	89130275	G	C	0.3469	3.26273318943e-10	0.893194	rs9840763	71	EPHA3	26398	intergenic	1.331	7	15	15			Yes	194084	0.194084
rs9881341	3	89130342	A	T	0.2505	2.32693225548e-08	0.938725	rs6551389	71	EPHA3	26331	intergenic	2.921	7	15	15			Yes	244152	0.244152
rs1156979	3	89130817	T	A	0.3469	2.53504686007e-10	0.893194	rs9840763	71	EPHA3	25856	intergenic	3.426	7	15	15			Yes	210246	0.210246
rs9849117	3	89131339	C	T	0.2495	1.54249400885e-08	0.933822	rs6551389	71	EPHA3	25334	intergenic	3.109	7	15	15			Yes	342165	0.342165
rs9812009	3	89131770	A	T	0.336	3.90556965343e-10	0.932411	rs9840763	71	EPHA3	24903	intergenic	2.295	6	15	15			Yes	903385	0.903385
rs9850867	3	89132282	G	T	0.3032	2.44569619892e-08	0.803835	rs9840763	71	EPHA3	24391	intergenic	0.968	6	9	15			Yes	678578	0.678577
rs12497335	3	89139123	C	T	0.4076	3.17838680477e-10	0.658282	rs11128068	71	EPHA3	17550	intergenic	7.389	6	15	15				913202	0.913203
rs4855830	3	89140640	G	A	0.1252	0.000516498999727	0.602068	rs17026797	71	EPHA3	16033	intergenic	0.092	6	15	15		Yes		1.34228e+06	1.34228
rs9284817	3	89140746	T	C	0.1252	0.000518038219208	0.602068	rs17026797	71	EPHA3	15927	intergenic	0.06	7	15	15		Yes
rs9310106	3	89140895	C	T	0.1252	0.000537114867496	0.602068	rs17026797	71	EPHA3	15778	intergenic	1.176	6	15	15		Yes
rs6800385	3	89141721	A	T	0.1252	0.000514753256525	0.602068	rs17026797	71	EPHA3	14952	intergenic	3.482	7	15	15		Yes
rs7633872	3	89142932	T	C	0.1252	0.000524650376391	0.602068	rs17026797	71	EPHA3	13741	intergenic	0.456	7	14	15		Yes		1333755	1.33376
rs9310107	3	89143039	C	T	0.1252	0.000543206623391	0.602068	rs17026797	71	EPHA3	13634	intergenic	0.341	6	14	15		Yes		1.44618e+06	1.44618
rs2036115	3	89143636	A	C	0.4891	5.21178796614e-17	0.927036	rs11128068	71	EPHA3	13037	intergenic	0.904	6	14	15				54401	0.054401
rs58283971	3	89144415	C	T	0.1252	0.00059080659909	0.602068	rs17026797	71	EPHA3	12258	intergenic	0.282	6	14	15		Yes		1.16552e+06	1.16552
rs13066272	3	89144669	G	A	0.1252	0.000477426478514	0.602068	rs17026797	71	EPHA3	12004	intergenic	0.006	7	14	15		Yes		1.24292e+06	1.24292
rs13066279	3	89144676	G	A	0.1252	0.000457645324562	0.602068	rs17026797	71	EPHA3	11997	intergenic	4.865	7	14	15		Yes		1241545	1.24154
rs9310109	3	89145460	A	G	0.4076	1.96420466819e-10	0.658282	rs11128068	71	EPHA3	11213	intergenic	0.477	7	7	15				980535	0.980535
rs12490373	3	89150497	T	A	0.1252	0.000672455910155	0.602068	rs17026797	71	EPHA3	6176	intergenic	0.374	5	5	15		Yes		1.22881e+06	1.22881
rs6551392	3	89150823	C	A	0.4085	2.2400194985e-10	0.659926	rs11128068	71	EPHA3	5850	intergenic	10.81	6	5	15				50248.5	0.0502485
rs12493524	3	89150919	A	G	0.1252	0.000925350358959	0.602068	rs17026797	71	EPHA3	5754	intergenic	1.528	6	5	15		Yes		1.44702e+06	1.44702
rs34638812	3	89151096	C	A	0.1252	0.000720347333655	0.602068	rs17026797	71	EPHA3	5577	intergenic	0.534	6	5	15		Yes		1576135	1.57614
rs13316764	3	89151658	C	T	0.0994	4.85861809284e-07	0.804643	rs62274614	71	EPHA3	5015	intergenic	0.264	7	5	15		Yes	Yes	128693	0.128693
rs13317993	3	89153192	A	G	0.4076	1.75537130585e-10	0.658282	rs11128068	71	EPHA3	3481	intergenic	3.424	7	5	15
rs34266045	3	89156006	G	A	0.1093	1.60143885614e-05	0.832229	rs72921795	71	EPHA3	667	upstream	2.329	6	1	15				30212.8	0.0302128
rs13074291	3	89156519	C	T	0.1252	0.000664677796669	0.602068	rs17026797	71	EPHA3	154	upstream	4.583	3a	1	1		Yes		1.1137e+06	1.1137
rs62274613	3	89157751	G	A	0.1143	1.444011123e-08	0.969718	rs62274614	71	EPHA3	0	intronic	8.834	5	1	14		Yes	Yes	55895.5	0.0558955
rs62274614	3	89159719	C	T	0.1173	1.41646320528e-08	1	rs62274614	71	EPHA3	0	intronic	2.7	5	1	14		Yes	Yes	1039785	1.03978
rs7428438	3	89159757	A	G	0.4901	8.23404401058e-17	0.930594	rs11128068	71	EPHA3	0	intronic	6.674	5	1	14				51190.2	0.0511902
rs7626554	3	89167014	C	A	0.3966	5.38939059032e-08	0.655569	rs11128068	71	EPHA3	0	intronic	5.468	7	5	15				945680	0.94568
rs13323078	3	89168325	G	A	0.1054	3.67354529925e-09	0.881569	rs62274614	71	EPHA3	0	intronic	5.98	6	5	15		Yes	Yes	127614	0.127613
rs12714730	3	89168954	T	A	0.3966	4.9904429534e-08	0.663186	rs11128068	71	EPHA3	0	intronic	5.952	7	5	15				1.19738e+06	1.19738
rs12714731	3	89172363	T	C	0.3966	5.11297334822e-08	0.663186	rs11128068	71	EPHA3	0	intronic	1.925	6	5	15				1203600	1.2036
rs9835094	3	89176645	G	A	0.3956	7.23298730807e-08	0.661668	rs11128068	71	EPHA3	0	intronic	4.225	6	4	15				1057835	1.05784
rs35712958	3	89178650	G	T	0.496	3.9199588538e-17	0.992172	rs11128068	71	EPHA3	0	intronic	1.083	NA	5	15				61148.5	0.0611485
rs34469393	3	89178956	C	T	0.3976	5.72270848214e-08	0.665881	rs11128068	71	EPHA3	0	intronic	1.78	6	5	15				53499.2	0.0534992
rs12714732	3	89179084	A	G	0.3956	8.7106933004e-08	0.661668	rs11128068	71	EPHA3	0	intronic	3.993	6	5	15				1126085	1.12609
rs9851635	3	89179998	G	A	0.168	1.54414814206e-08	0.812076	rs17026797	71	EPHA3	0	intronic	2.577	6	5	15				1.42873e+06	1.42873
rs6551395	3	89182432	C	T	0.169	7.51730691873e-09	0.817916	rs17026797	71	EPHA3	0	intronic	3.564	5	4	15				1.31303e+06	1.31303
rs7428094	3	89183909	G	A	0.3946	1.16317479179e-07	0.665456	rs11128068	71	EPHA3	0	intronic	2.454	6	5	15				1021365	1.02137
rs7428598	3	89187123	A	G	0.3956	1.13274827578e-07	0.668126	rs11128068	71	EPHA3	0	intronic	0.301	5	5	15				1261525	1.26153
rs9839323	3	89190113	C	A	0.1054	9.77496889351e-10	0.881569	rs62274614	71	EPHA3	0	intronic	0.347	6	5	15		Yes	Yes	136504	0.136504
rs9864261	3	89190894	T	C	0.09841	4.20335720205e-08	0.815675	rs62274614	71	EPHA3	0	intronic	1.618	6	5	15		Yes	Yes	788932	0.788933
rs7429534	3	89191309	C	T	0.3966	1.50240719302e-07	0.669659	rs11128068	71	EPHA3	0	intronic	1.371	6	5	15				929930	0.92993
rs11128067	3	89196631	T	C	0.497	6.27520736685e-17	0.996071	rs11128068	71	EPHA3	0	intronic	1.168	6	5	15				65379.5	0.0653795
rs9883199	3	89199358	A	T	0.3956	1.51101042656e-07	0.660503	rs11128068	71	EPHA3	0	intronic	5.207	6	5	15				1412665	1.41267
rs62274619	3	89201325	T	C	0.1044	6.33012856187e-10	0.872016	rs62274614	71	EPHA3	0	intronic	9.52	6	5	15		Yes	Yes	63976	0.063976
rs62274620	3	89202669	A	C	0.3946	1.74554301034e-07	0.665456	rs11128068	71	EPHA3	0	intronic	1.524	7	5	15				1.3548e+06	1.3548
rs6792104	3	89203885	C	T	0.499	7.62389474897e-17	0.996086	rs11128068	71	EPHA3	0	intronic	0.709	7	5	15				69613.2	0.0696133
rs11128068	3	89207222	T	G	0.498	1.45386837868e-17	1	rs11128068	71	EPHA3	0	intronic	3.185	7	5	15				68408.2	0.0684083
rs10779990	3	89208581	C	T	0.3936	1.28795410711e-07	0.663948	rs11128068	71	EPHA3	0	intronic	2.858	7	5	15				1.0416e+06	1.0416
rs11128069	3	89210035	T	C	0.3936	1.53297366497e-07	0.663948	rs11128068	71	EPHA3	0	intronic	1.893	6	5	15				1273750	1.27375
rs7619508	3	89211063	A	G	0.3877	1.42003855588e-07	0.645261	rs11128068	71	EPHA3	0	intronic	1.89	7	5	15				1.18658e+06	1.18658
rs9868686	3	89211284	T	C	0.3877	1.30241425748e-07	0.645261	rs11128068	71	EPHA3	0	intronic	1.589	7	5	15				1.55902e+06	1.55902
rs6551397	3	89211384	A	T	0.169	7.3520492152e-09	0.817916	rs17026797	71	EPHA3	0	intronic	0.279	7	5	15				1.53731e+06	1.53731
rs12633482	3	89212941	G	A	0.3936	1.26258853019e-07	0.663948	rs11128068	71	EPHA3	0	intronic	1.473	7	5	15				43053.8	0.0430538
rs62274634	3	89213312	A	G	0.1044	6.60932779831e-10	0.872016	rs62274614	71	EPHA3	0	intronic	0.409	7	5	15		Yes	Yes	63594.2	0.0635943
rs9883603	3	89213551	G	C	0.3877	1.34738503148e-07	0.645261	rs11128068	71	EPHA3	0	intronic	0.569	6	5	15				1550960	1.55096
rs9310110	3	89215686	A	G	0.1054	5.23980147896e-10	0.881569	rs62274614	71	EPHA3	0	intronic	0.546	6	5	15		Yes	Yes	98362.5	0.0983625
rs7646011	3	89218112	A	T	0.3946	1.08074472152e-07	0.66661	rs11128068	71	EPHA3	0	intronic	9.077	6	5	15				52823.2	0.0528233
rs3923215	3	89220205	T	G	0.3877	6.51359431617e-08	0.645261	rs11128068	71	EPHA3	0	intronic	0.867	7	5	15
rs62274635	3	89220658	C	T	0.1034	1.3773777861e-09	0.842931	rs62274614	71	EPHA3	0	intronic	1.494	5	5	15		Yes	Yes	92660	0.09266
rs9866327	3	89223035	C	A	0.171	3.03931367719e-09	0.817515	rs17026797	71	EPHA3	0	intronic	1.612	6	5	15				1230960	1.23096
rs7617920	3	89226120	A	G	0.17	2.93382353549e-09	0.823789	rs17026797	71	EPHA3	0	intronic	3.537	7	5	15				1346420	1.34642
rs7610407	3	89226253	T	G	0.5	3.3528909884e-16	0.992173	rs11128068	71	EPHA3	0	intronic	5.702	6	5	15
rs55849666	3	89229822	T	C	0.499	3.77387068157e-16	0.988212	rs11128068	71	EPHA3	0	intronic	12.05	5	5	15				52336.5	0.0523365
rs4128782	3	89237732	A	G	0.499	2.52576340396e-16	0.980385	rs11128068	71	EPHA3	0	intronic	0.08	NA	9	15				54467.2	0.0544673
rs6797335	3	89238606	G	T	0.499	1.56954251187e-16	0.980385	rs11128068	71	EPHA3	0	intronic	0.952	6	13	15				63797.2	0.0637972
rs34026076	3	89240055	G	T	0.3976	1.42830760318e-07	0.663576	rs11128068	71	EPHA3	0	intronic	6.346	6	13	15				51706.2	0.0517063
rs12485786	3	89240462	T	C	0.499	1.72738444989e-16	0.980385	rs11128068	71	EPHA3	0	intronic	3.7	6	13	15
rs6795664	3	89246622	G	A	0.1541	5.10558006997e-13	0.992446	rs11720651	71	EPHA3	0	intronic	0.432	6	9	15		Yes	Yes	1.38326e+06	1.38326
rs6551402	3	89246713	A	G	0.1551	4.6905665293e-13	1	rs11720651	71	EPHA3	0	intronic	0.682	6	9	15		Yes	Yes	1.35109e+06	1.35109
rs6551403	3	89246717	A	C	0.2833	3.50638736302e-19	0.985415	rs7432113	71	EPHA3	0	intronic	1.225	6	9	15		Yes	Yes	158334	0.158334
rs6551404	3	89247007	A	T	0.2833	2.64284073141e-19	0.985415	rs7432113	71	EPHA3	0	intronic	3.081	6	9	15		Yes	Yes	162085	0.162085
rs11927358	3	89247274	C	T	0.1282	0.00032654814189	0.616551	rs17026797	71	EPHA3	0	intronic	3.636	6	13	15		Yes		1.27704e+06	1.27704
rs4132275	3	89247881	A	G	0.2823	2.97742195321e-19	0.990249	rs7432113	71	EPHA3	0	intronic	11.76	6	14	15		Yes	Yes	133141	0.133141
rs7609645	3	89248378	A	G	0.1551	5.69929078927e-13	1	rs11720651	71	EPHA3	0	intronic	2.198	6	14	15		Yes	Yes	1.42564e+06	1.42564
rs7612746	3	89249262	C	G	0.2793	1.62569263224e-19	0.995113	rs7432113	71	EPHA3	0	intronic	0.393	7	9	15		Yes	Yes	137918	0.137918
rs7646842	3	89249284	G	A	0.2813	3.2344796799e-19	0.985346	rs7432113	71	EPHA3	0	intronic	1.111	7	9	15		Yes	Yes	170958	0.170958
rs6793727	3	89249987	A	C	0.2823	2.43159696541e-19	0.990249	rs7432113	71	EPHA3	0	intronic	1.351	7	9	15		Yes	Yes	133119	0.133119
rs7433634	3	89250466	G	A	0.172	1.44434955003e-09	0.898433	rs17026797	71	EPHA3	0	intronic	2.789	6	5	15				1.29471e+06	1.29471
rs7374904	3	89250573	A	G	0.1054	2.36626234701e-09	0.861899	rs62274614	71	EPHA3	0	intronic	3.193	6	5	15		Yes	Yes	1.16714e+06	1.16714
rs7432113	3	89251079	T	C	0.2803	1.14449613267e-19	1	rs7432113	71	EPHA3	0	intronic	0.556	7	5	15		Yes	Yes	128572	0.128572
rs9865185	3	89252480	A	C	0.1054	1.02196014135e-09	0.861899	rs62274614	71	EPHA3	0	intronic	1.585	6	5	15		Yes	Yes
rs67860850	3	89252505	C	A	0.2803	5.32054816365e-18	0.980407	rs7432113	71	EPHA3	0	intronic	2.51	6	5	15		Yes	Yes
rs9852981	3	89253461	T	C	0.1054	1.54611202911e-09	0.861899	rs62274614	71	EPHA3	0	intronic	2.731	6	5	15		Yes	Yes	502965	0.502965
rs56938121	3	89255804	G	C	0.1243	0.000278581539947	0.609056	rs17026797	71	EPHA3	0	intronic	0.231	6	5	15		Yes
rs59668913	3	89255841	G	A	0.1243	0.000278581539947	0.609056	rs17026797	71	EPHA3	0	intronic	0.429	7	5	15		Yes		672942	0.672942
rs9826158	3	89257419	T	C	0.2813	1.64484838941e-19	0.985346	rs7432113	71	EPHA3	0	intronic	2.4	7	5	15		Yes	Yes
rs9310112	3	89260495	A	C	0.1054	1.32447952732e-09	0.861899	rs62274614	71	EPHA3	0	intronic	3.949	6	5	15		Yes	Yes	155464	0.155464
rs9310113	3	89260697	T	A	0.174	2.57013407297e-09	0.873014	rs17026797	71	EPHA3	0	intronic	1.67	7	5	15				1.15219e+06	1.15219
rs11720651	3	89261061	G	A	0.1551	1.96380925988e-13	1	rs11720651	71	EPHA3	0	intronic	1.04	7	5	15		Yes	Yes	1371805	1.3718
rs7633559	3	89261246	A	G	0.174	2.57013407297e-09	0.873014	rs17026797	71	EPHA3	0	intronic	1.992	6	5	15				1.2508e+06	1.2508
rs9809894	3	89261561	A	T	0.1054	1.27839497188e-09	0.861899	rs62274614	71	EPHA3	0	intronic	7.958	6	5	15		Yes	Yes	139734	0.139734
rs9852594	3	89262358	C	A	0.1054	1.14904558094e-09	0.861899	rs62274614	71	EPHA3	0	intronic	0.309	7	5	15		Yes	Yes	572288	0.572287
rs9310115	3	89262739	A	G	0.174	2.30179207492e-09	0.873014	rs17026797	71	EPHA3	0	intronic	1.734	6	5	15				1.1576e+06	1.1576
rs9310116	3	89262931	A	G	0.174	2.30179207492e-09	0.873014	rs17026797	71	EPHA3	0	intronic	2.016	7	5	15				1322015	1.32201
rs11128071	3	89265005	C	T	0.2833	1.8923480675e-19	0.985415	rs7432113	71	EPHA3	0	intronic	3.941	6	5	15		Yes	Yes	129430	0.12943
rs7432948	3	89265366	T	G	0.2823	1.97384861699e-19	0.990249	rs7432113	71	EPHA3	0	intronic	0.454	4	5	15		Yes	Yes	126736	0.126736
rs6779902	3	89267353	G	A	0.2803	6.89312792579e-19	0.980479	rs7432113	71	EPHA3	0	intronic	8.511	6	5	15		Yes	Yes
rs7373232	3	89268266	A	G	0.1044	1.50625242583e-09	0.852391	rs62274614	71	EPHA3	0	intronic	0.103	6	5	15		Yes	Yes	229838	0.229839
rs6794682	3	89268426	A	G	0.174	3.04114581453e-09	0.873014	rs17026797	71	EPHA3	0	intronic	4.408	7	5	15				1.34091e+06	1.34091
rs6797343	3	89268714	T	G	0.174	3.80896269119e-09	0.873014	rs17026797	71	EPHA3	0	intronic	15.07	7	5	15				1304510	1.30451
rs112272175	3	89269015	C	T	0.1044	2.88556374798e-09	0.852391	rs62274614	71	EPHA3	0	intronic	6.692	7	5	15		Yes	Yes
rs57468276	3	89269988	A	T	0.1054	1.33973391662e-09	0.843494	rs62274614	71	EPHA3	0	intronic	2.922	5	5	15		Yes	Yes
rs6551407	3	89270605	T	C	0.1541	3.28364703466e-13	0.992423	rs11720651	71	EPHA3	0	intronic	6.051	5	5	15		Yes	Yes	1.3626e+06	1.3626
rs13083092	3	89270883	T	G	0.2813	4.87769658509e-19	0.985346	rs7432113	71	EPHA3	0	intronic	1.233	6	5	15		Yes	Yes	100962	0.100961
rs62274654	3	89271419	C	G	0.1044	1.24106871528e-09	0.852391	rs62274614	71	EPHA3	0	intronic	1.452	6	5	15		Yes	Yes	356402	0.356403
rs9873281	3	89271917	A	C	0.2823	3.92242643634e-19	0.980618	rs7432113	71	EPHA3	0	intronic	1.477	6	5	15		Yes	Yes	138792	0.138793
rs62274656	3	89271959	C	T	0.1044	1.24065727732e-09	0.852391	rs62274614	71	EPHA3	0	intronic	2.029	7	5	15		Yes	Yes	120606	0.120606
rs62274657	3	89272043	C	G	0.1044	1.26149198978e-09	0.852391	rs62274614	71	EPHA3	0	intronic	1.394	7	5	15		Yes	Yes	99948	0.099948
rs9879028	3	89273019	A	G	0.4443	2.26725537319e-21	0.956965	rs9845870	71	EPHA3	0	intronic	0.709	7	5	15		Yes	Yes	119570	0.11957
rs9809046	3	89273974	C	G	0.4404	8.07093544788e-21	0.972453	rs9845870	71	EPHA3	0	intronic	2.643	7	5	15		Yes	Yes	148540	0.148539
rs9310117	3	89275906	C	T	0.4423	7.64722569674e-21	0.972426	rs9845870	71	EPHA3	0	intronic	14.2	7	5	15		Yes	Yes	123450	0.12345
rs34855223	3	89278464	T	C	0.1233	0.000189278261911	0.605467	rs17026797	71	EPHA3	0	intronic	2.366	6	5	15		Yes		312140	0.31214
rs9848971	3	89279394	A	G	0.2565	5.74393655555e-11	0.758559	rs6419884	71	EPHA3	0	intronic	2.637	7	5	15		Yes	Yes	362500	0.3625
rs6419884	3	89279467	T	C	0.3131	1.48919779855e-14	1	rs6419884	71	EPHA3	0	intronic	1.09	7	5	15		Yes	Yes	1.64263e+06	1.64263
rs9817310	3	89280754	T	C	0.4414	6.5668403637e-21	0.976349	rs9845870	71	EPHA3	0	intronic	0.268	6	5	15		Yes	Yes	135434	0.135434
rs9837346	3	89280847	C	T	0.4404	7.86391596555e-21	0.980288	rs9845870	71	EPHA3	0	intronic	2.023	6	5	15		Yes	Yes	137842	0.137842
rs7428532	3	89281752	A	G	0.4423	4.53326460916e-21	0.972426	rs9845870	71	EPHA3	0	intronic	6.471	7	5	15		Yes	Yes	147923	0.147923
rs9833437	3	89283869	T	C	0.4394	1.44215707855e-20	0.976404	rs9845870	71	EPHA3	0	intronic	1.055	6	5	15		Yes	Yes
rs9838512	3	89284596	G	A	0.4404	6.81396725761e-21	0.980288	rs9845870	71	EPHA3	0	intronic	1.927	6	5	15		Yes	Yes	1.22178e+06	1.22178
rs12496791	3	89284807	A	G	0.1223	0.000145171789865	0.612483	rs17026797	71	EPHA3	0	intronic	6.353	6	5	15		Yes		341975	0.341975
rs17026797	3	89286083	G	T	0.1839	2.60534025619e-10	1	rs17026797	71	EPHA3	0	intronic	1.92	7	5	15				647225	0.647225
rs6796339	3	89286159	C	T	0.2565	2.84494927285e-11	0.758559	rs6419884	71	EPHA3	0	intronic	2.363	6	5	15		Yes	Yes	960950	0.96095
rs6770978	3	89286172	G	A	0.4414	6.08119703671e-21	0.984297	rs9845870	71	EPHA3	0	intronic	2.011	6	5	15		Yes	Yes	1.5781e+06	1.5781
rs1398531	3	89289709	G	T	0.2555	1.01814768982e-10	0.755363	rs6419884	71	EPHA3	0	intronic	3.319	NA	5	15		Yes	Yes	907525	0.907525
rs6776281	3	89290164	T	A	0.2545	3.86256708218e-11	0.751458	rs6419884	71	EPHA3	0	intronic	3.429	7	5	15		Yes	Yes
rs1996068	3	89290305	A	G	0.1889	6.17302937599e-10	0.968344	rs17026797	71	EPHA3	0	intronic	2.648	NA	5	15				808030	0.80803
rs73146387	3	89291564	G	C	0.2565	2.09712237211e-11	0.758559	rs6419884	71	EPHA3	0	intronic	0.094	6	5	15		Yes	Yes
rs62278161	3	89291713	C	G	0.2565	1.70955201874e-11	0.758559	rs6419884	71	EPHA3	0	intronic	1.021	7	5	15		Yes	Yes
rs62278163	3	89291836	C	T	0.2555	2.11121746565e-11	0.755363	rs6419884	71	EPHA3	0	intronic	1.383	7	5	15		Yes	Yes
rs58858051	3	89291909	A	T	0.2565	1.73498629762e-11	0.758559	rs6419884	71	EPHA3	0	intronic	0.932	6	5	15		Yes	Yes
rs13060907	3	89292011	G	A	0.1849	8.33461122222e-10	0.993492	rs17026797	71	EPHA3	0	intronic	0.08	6	5	15
rs62278164	3	89292567	T	C	0.2555	1.26536675532e-11	0.755363	rs6419884	71	EPHA3	0	intronic	4.584	6	5	15		Yes	Yes
rs6794975	3	89292824	G	A	0.2584	2.70260773936e-12	0.76572	rs6419884	71	EPHA3	0	intronic	1.888	7	5	15		Yes	Yes	1118405	1.11841
rs6771336	3	89293015	C	T	0.4404	1.6528781219e-21	0.97234	rs9845870	71	EPHA3	0	intronic	1.107	6	5	15		Yes	Yes	1638580	1.63858
rs6771477	3	89293142	C	A	0.4404	1.57008227147e-21	0.980288	rs9845870	71	EPHA3	0	intronic	0.563	6	5	15		Yes	Yes	1704540	1.70454
rs4857496	3	89294023	A	T	0.4414	3.6274191246e-21	0.984297	rs9845870	71	EPHA3	0	intronic	1.771	6	5	15		Yes	Yes	1.46104e+06	1.46104
rs4857497	3	89294149	T	G	0.2565	8.43711426302e-12	0.758559	rs6419884	71	EPHA3	0	intronic	5.052	7	5	15		Yes	Yes	1246095	1.24609
rs9883541	3	89294657	T	C	0.2565	7.11231007718e-12	0.758559	rs6419884	71	EPHA3	0	intronic	2.969	6	7	15		Yes	Yes	111449	0.111449
rs9877953	3	89295480	A	T	0.4414	3.49467788843e-21	0.984297	rs9845870	71	EPHA3	0	intronic	3.216	5	7	15		Yes	Yes	1445175	1.44518
rs17738248	3	89296363	C	A	0.2555	9.92261218501e-12	0.755363	rs6419884	71	EPHA3	0	intronic	0.106	7	5	15		Yes	Yes	45022	0.045022
rs9847087	3	89297308	C	G	0.2594	9.48623199168e-12	0.752391	rs6419884	71	EPHA3	0	intronic	1.743	6	5	15		Yes	Yes	1419375	1.41938
rs6791217	3	89297466	G	T	0.1849	9.54678128003e-10	0.993492	rs17026797	71	EPHA3	0	intronic	1.663	7	5	15				554458	0.554458
rs17026816	3	89297593	A	G	0.2565	9.62680890006e-12	0.758559	rs6419884	71	EPHA3	0	intronic	1.338	7	5	15		Yes	Yes	1245165	1.24517
rs9851954	3	89297904	G	A	0.2565	1.11853599031e-11	0.758559	rs6419884	71	EPHA3	0	intronic	0.432	7	5	15		Yes	Yes	1.26163e+06	1.26163
rs6786204	3	89298813	A	C	0.2555	7.27100384081e-12	0.755363	rs6419884	71	EPHA3	0	intronic	2.914	7	5	15		Yes	Yes	1107700	1.1077
rs6786328	3	89298926	A	G	0.2555	7.92902726405e-12	0.755363	rs6419884	71	EPHA3	0	intronic	0.326	5	5	15		Yes	Yes	96195	0.096195
rs6773815	3	89299059	C	T	0.2555	9.78190335516e-12	0.755363	rs6419884	71	EPHA3	0	intronic	0.152	5	5	15		Yes	Yes	1402715	1.40271
rs9862195	3	89299752	C	T	0.2555	9.14101156295e-12	0.755363	rs6419884	71	EPHA3	0	intronic	0.785	7	5	15		Yes	Yes	1121135	1.12113
rs9867299	3	89300497	G	A	0.4602	2.26709922545e-22	0.90594	rs9845870	71	EPHA3	0	intronic	3.766	6	5	15		Yes	Yes	1.87749e+06	1.87749
rs9829401	3	89300610	A	C	0.2584	4.05285047323e-12	0.740978	rs6419884	71	EPHA3	0	intronic	6.648	5	5	15		Yes	Yes	1.21985e+06	1.21985
rs62278166	3	89300779	A	G	0.2555	7.48498363024e-12	0.755363	rs6419884	71	EPHA3	0	intronic	4.447	7	5	15		Yes	Yes	1142400	1.1424
rs62278168	3	89301573	A	G	0.2565	7.53153642535e-12	0.758559	rs6419884	71	EPHA3	0	intronic	7.566	7	5	15		Yes	Yes	56173.5	0.0561735
rs6551409	3	89302171	G	T	0.4404	4.40755034273e-21	0.980288	rs9845870	71	EPHA3	0	intronic	11.27	5	5	15		Yes	Yes
rs6797260	3	89302486	A	T	0.3559	9.37474088152e-19	1	rs6797260	71	EPHA3	0	intronic	9.045	6	5	15		Yes	Yes	54004.2	0.0540042
rs62278170	3	89302617	G	T	0.2555	9.13987224094e-12	0.755363	rs6419884	71	EPHA3	0	intronic	12.66	7	5	15		Yes	Yes	1.05097e+06	1.05097
rs13075167	3	89303172	T	C	0.3559	1.37137133985e-18	1	rs6797260	71	EPHA3	0	intronic	9.579	7	5	15		Yes	Yes	49930.5	0.0499305
rs71322864	3	89304244	C	A	0.1849	9.9084141022e-10	0.993492	rs17026797	71	EPHA3	0	intronic	1.823	6	5	15				546435	0.546435
rs34046877	3	89304364	T	C	0.1849	1.01125410651e-09	0.993492	rs17026797	71	EPHA3	0	intronic	4.511	6	5	15				557078	0.557078
rs35156943	3	89304534	C	T	0.1223	0.000160330108092	0.612483	rs17026797	71	EPHA3	0	intronic	7.985	7	5	15		Yes		278720	0.27872
rs6794198	3	89304608	C	T	0.1849	9.45933459247e-10	0.993492	rs17026797	71	EPHA3	0	intronic	4.801	7	5	15				613905	0.613905
rs28885734	3	89305269	A	T	0.4404	3.10154103659e-21	0.980288	rs9845870	71	EPHA3	0	intronic	1.68	7	5	15		Yes	Yes	1910715	1.91071
rs28834186	3	89305272	G	A	0.2555	1.06488152925e-11	0.755363	rs6419884	71	EPHA3	0	intronic	0.08	7	5	15		Yes	Yes	1123250	1.12325
rs35532963	3	89305396	C	G	0.1849	1.00631995245e-09	0.993492	rs17026797	71	EPHA3	0	intronic	2.69	7	5	15				563038	0.563037
rs60475411	3	89305425	T	C	0.1849	1.3802517862e-09	0.993492	rs17026797	71	EPHA3	0	intronic	0.17	7	5	15				1.01333e+06	1.01333
rs28620812	3	89305668	C	T	0.2565	7.37827821915e-12	0.751036	rs6419884	71	EPHA3	0	intronic	0.325	7	5	15		Yes	Yes	1.25922e+06	1.25922
rs62278171	3	89305928	G	A	0.2555	9.3009564222e-12	0.755363	rs6419884	71	EPHA3	0	intronic	0.025	5	5	15		Yes	Yes	1314015	1.31401
rs62278172	3	89306038	G	A	0.2555	8.37330122493e-12	0.755363	rs6419884	71	EPHA3	0	intronic	0.789	5	5	15		Yes	Yes	103256	0.103256
rs34519192	3	89306168	A	G	0.1849	1.01125410651e-09	0.993492	rs17026797	71	EPHA3	0	intronic	2.475	2b	5	15				611850	0.61185
rs11920519	3	89306245	A	G	0.1849	1.01125410651e-09	0.993492	rs17026797	71	EPHA3	0	intronic	5.345	2b	5	15				738718	0.738718
rs7629132	3	89307462	C	T	0.1849	1.29820806637e-09	0.993492	rs17026797	71	EPHA3	0	intronic	0.05	7	5	15				565805	0.565805
rs1512912	3	89307931	C	T	0.4414	2.45770770389e-21	0.984297	rs9845870	71	EPHA3	0	intronic	2.475	NA	5	15		Yes	Yes	1320185	1.32018
rs2137488	3	89308704	A	G	0.2575	7.65045012605e-12	0.75422	rs6419884	71	EPHA3	0	intronic	2.84	NA	5	15		Yes	Yes	123354	0.123354
rs74937713	3	89308895	A	T	0.1839	3.50752044923e-09	0.986925	rs17026797	71	EPHA3	0	intronic	2.235	5	5	15				670000	0.67
rs11916046	3	89309177	C	A	0.1829	2.38910703793e-09	0.993493	rs17026797	71	EPHA3	0	intronic	0.041	7	5	15				543805	0.543805
rs11916939	3	89309406	G	A	0.1829	2.30750932442e-09	0.993493	rs17026797	71	EPHA3	0	intronic	0.079	7	5	15				544605	0.544605
rs13316356	3	89309959	C	A	0.2575	9.83824629117e-12	0.75422	rs6419884	71	EPHA3	0	intronic	9.519	7	2	15		Yes	Yes	1198440	1.19844
rs62274981	3	89310605	G	T	0.2575	9.07615697571e-12	0.75422	rs6419884	71	EPHA3	0	intronic	0.569	7	2	15		Yes	Yes	254975	0.254975
rs62274982	3	89310731	G	A	0.2575	9.07615697571e-12	0.75422	rs6419884	71	EPHA3	0	intronic	2.704	7	2	15		Yes	Yes	114864	0.114864
rs36076607	3	89311334	T	C	0.1829	3.17325107986e-09	0.993493	rs17026797	71	EPHA3	0	intronic	2.592	6	5	15				1352890	1.35289
rs9853389	3	89312308	T	C	0.4423	3.54351589486e-21	0.980374	rs9845870	71	EPHA3	0	intronic	2.127	7	5	15		Yes	Yes	1704305	1.7043
rs13097740	3	89313541	G	A	0.1799	2.73340055861e-09	0.974065	rs17026797	71	EPHA3	0	intronic	3.671	5	5	15				1.20233e+06	1.20233
rs71322865	3	89313904	C	T	0.1829	4.86976653554e-09	0.993493	rs17026797	71	EPHA3	0	intronic	5.245	6	5	15				1.49641e+06	1.49641
rs17800347	3	89314429	T	G	0.2575	7.90248420929e-12	0.75422	rs6419884	71	EPHA3	0	intronic	0.611	5	5	15		Yes	Yes	317012	0.317012
rs993187	3	89314820	A	G	0.2565	1.08977651209e-11	0.751036	rs6419884	71	EPHA3	0	intronic	1.276	NA	5	15		Yes	Yes	66086.2	0.0660862
rs993186	3	89314862	T	G	0.2575	8.89922176177e-12	0.75422	rs6419884	71	EPHA3	0	intronic	4.795	7	5	15		Yes	Yes	243780	0.243781
rs6777119	3	89315046	T	C	0.1829	2.93814134614e-09	0.993493	rs17026797	71	EPHA3	0	intronic	0.047	7	5	15				624545	0.624545
rs17026821	3	89315614	T	C	0.1829	2.70798161893e-09	0.993493	rs17026797	71	EPHA3	0	intronic	2.845	7	5	15				540305	0.540305
rs13100590	3	89315816	T	C	0.1829	2.61826509342e-09	0.993493	rs17026797	71	EPHA3	0	intronic	2.213	6	5	15				596512	0.596513
rs1567732	3	89315893	G	A	0.4404	1.03090129464e-21	0.996053	rs9845870	71	EPHA3	0	intronic	8.489	NA	5	15		Yes	Yes	1.61165e+06	1.61165
rs2346324	3	89315917	A	G	0.1829	2.65768947521e-09	0.993493	rs17026797	71	EPHA3	0	intronic	0.883	6	5	15				589448	0.589448
rs1567731	3	89316027	C	T	0.2575	7.09790197985e-12	0.75422	rs6419884	71	EPHA3	0	intronic	0.761	NA	5	15		Yes	Yes	99329.5	0.0993295
rs2346325	3	89316242	A	G	0.1829	2.33668237399e-09	0.993493	rs17026797	71	EPHA3	0	intronic	0.951	6	5	15				596282	0.596283
rs1040016	3	89316274	G	T	0.1829	2.3846292149e-09	0.993493	rs17026797	71	EPHA3	0	intronic	3.005	NA	5	15
rs3946805	3	89316376	A	G	0.1829	2.47671109195e-09	0.993493	rs17026797	71	EPHA3	0	intronic	5.855	NA	5	15				634842	0.634842
rs1040015	3	89316997	A	C	0.1213	0.000358657058053	0.619598	rs17026797	71	EPHA3	0	intronic	12.36	NA	5	15		Yes		73139.5	0.0731395
rs17800551	3	89317315	G	T	0.2575	4.97718643644e-12	0.75422	rs6419884	71	EPHA3	0	intronic	13.9	1f	2	15		Yes	Yes	98890	0.09889
rs11128072	3	89317917	C	T	0.4404	2.01028530429e-21	0.996053	rs9845870	71	EPHA3	0	intronic	17.75	7	5	15		Yes	Yes	1.35308e+06	1.35308
rs62274984	3	89318317	G	A	0.2575	6.46100201888e-12	0.75422	rs6419884	71	EPHA3	0	intronic	0.167	6	5	15		Yes	Yes	102717	0.102717
rs994129	3	89318462	A	G	0.4414	1.8718878691e-21	0.992107	rs9845870	71	EPHA3	0	intronic	2.069	6	5	15		Yes	Yes	1.60817e+06	1.60817
rs34922683	3	89319382	G	T	0.1829	3.57219844373e-09	0.993493	rs17026797	71	EPHA3	0	intronic	0.03	6	5	15				530410	0.53041
rs9866618	3	89319577	T	C	0.2575	8.1671160156e-12	0.75422	rs6419884	71	EPHA3	0	intronic	15.81	1f	5	15		Yes	Yes	106176	0.106176
rs17800641	3	89320454	A	G	0.4404	1.11116630697e-21	0.996053	rs9845870	71	EPHA3	0	intronic	3.155	6	5	15		Yes	Yes	1629660	1.62966
rs35971332	3	89320786	C	T	0.1223	0.000323657359289	0.624346	rs17026797	71	EPHA3	0	intronic	1.716	7	5	15		Yes		426232	0.426233
rs11929346	3	89322324	T	C	0.17	4.25005048978e-09	0.911161	rs17026797	71	EPHA3	0	intronic	0.258	7	5	15				1230345	1.23035
rs9863058	3	89322805	C	T	0.2704	8.62729513004e-12	0.695344	rs6419884	71	EPHA3	0	intronic	0.401	7	5	15		Yes	Yes	107359	0.107359
rs35800684	3	89323493	G	A	0.17	4.90262376366e-09	0.911161	rs17026797	71	EPHA3	0	intronic	1.578	6	5	15				1.22344e+06	1.22344
rs4449340	3	89323876	C	T	0.4414	1.80861878746e-21	0.992107	rs9845870	71	EPHA3	0	intronic	3.899	7	5	15		Yes	Yes
rs2063590	3	89323932	G	C	0.2684	9.5354901149e-12	0.687882	rs6419884	71	EPHA3	0	intronic	1.087	7	5	15		Yes	Yes	64288.8	0.0642888
rs71322866	3	89324355	A	C	0.17	3.82245362148e-09	0.911161	rs17026797	71	EPHA3	0	intronic	6.043	7	5	15				626295	0.626295
rs4857502	3	89324919	G	A	0.2714	6.13308716555e-12	0.691909	rs6419884	71	EPHA3	0	intronic	0.511	6	5	15		Yes	Yes
rs12486971	3	89325083	T	C	0.164	2.69499880778e-09	0.875033	rs17026797	71	EPHA3	0	intronic	0.476	7	5	15				43293	0.043293
rs12496485	3	89325131	G	A	0.171	4.08476276525e-09	0.904404	rs17026797	71	EPHA3	0	intronic	2.232	5	5	15				576682	0.576682
rs2137487	3	89325520	C	G	0.2704	8.63671953575e-12	0.695344	rs6419884	71	EPHA3	0	intronic	13.68	5	7	15		Yes	Yes	99409.2	0.0994093
rs1398535	3	89326021	G	A	0.4404	2.01335466976e-21	0.996053	rs9845870	71	EPHA3	0	intronic	10.98	NA	5	15		Yes	Yes	1.78603e+06	1.78603
rs907713	3	89326479	A	C	0.17	4.44534595007e-09	0.911161	rs17026797	71	EPHA3	0	intronic	1.043	NA	5	15
rs907712	3	89326567	C	T	0.4404	1.24186624227e-21	0.996053	rs9845870	71	EPHA3	0	intronic	1.694	NA	5	15		Yes	Yes	1.87312e+06	1.87312
rs872976	3	89326991	A	C	0.4553	1.2943622172e-19	0.940113	rs9845870	71	EPHA3	0	intronic	2.793	NA	2	15		Yes	Yes	119557	0.119557
rs62274986	3	89327148	G	A	0.2704	8.69260883246e-12	0.695344	rs6419884	71	EPHA3	0	intronic	11.93	7	2	15		Yes	Yes
rs1398534	3	89329307	A	G	0.2704	1.04024208338e-11	0.695344	rs6419884	71	EPHA3	0	intronic	0.416	NA	9	15		Yes	Yes	109466	0.109465
rs1040017	3	89329632	T	G	0.4404	1.4336935505e-21	0.996053	rs9845870	71	EPHA3	0	intronic	7.24	6	9	15		Yes	Yes	1.88479e+06	1.88479
rs9877514	3	89330825	C	T	0.4404	1.11483934193e-21	0.996053	rs9845870	71	EPHA3	0	intronic	0.486	7	9	15		Yes	Yes	1732400	1.7324
rs12638746	3	89331055	G	A	0.3529	3.08632715838e-17	0.969886	rs6797260	71	EPHA3	0	intronic	0.747	6	9	15		Yes	Yes	52351	0.052351
rs7611599	3	89331534	C	T	0.17	5.59669817231e-09	0.911161	rs17026797	71	EPHA3	0	intronic	1.231	7	9	15				1348960	1.34896
rs73846120	3	89331815	A	G	0.17	4.0294680745e-09	0.911161	rs17026797	71	EPHA3	0	intronic	0.285	6	9	15				617522	0.617522
rs1512910	3	89332453	A	G	0.4404	1.61314927682e-21	0.996053	rs9845870	71	EPHA3	0	intronic	6.097	NA	9	15		Yes	Yes	1.73456e+06	1.73456
rs13069582	3	89334103	C	T	0.1093	0.000453076373178	0.884517	rs72921795	71	EPHA3	0	intronic	4.558	7	9	15				27601.2	0.0276013
rs34986288	3	89334362	G	A	0.167	3.35461698542e-09	0.892945	rs17026797	71	EPHA3	0	intronic	2.084	7	9	15				517070	0.51707
rs62274987	3	89334443	C	A	0.4404	2.59504270082e-21	0.996053	rs9845870	71	EPHA3	0	intronic	2.719	7	9	15		Yes	Yes
rs35176045	3	89334464	C	T	0.17	5.69128594364e-09	0.911161	rs17026797	71	EPHA3	0	intronic	2.302	7	9	15				1260300	1.2603
rs73846124	3	89334803	G	A	0.17	5.92967579262e-09	0.911161	rs17026797	71	EPHA3	0	intronic	0.594	6	9	15				1.33594e+06	1.33594
rs34380401	3	89334817	T	C	0.164	2.98487263606e-09	0.875033	rs17026797	71	EPHA3	0	intronic	3.129	6	9	15				400210	0.40021
rs35665203	3	89334824	T	C	0.17	4.92586860382e-09	0.911161	rs17026797	71	EPHA3	0	intronic	5.433	6	9	15				681272	0.681272
rs9875278	3	89335463	C	T	0.2704	9.0482468885e-12	0.695344	rs6419884	71	EPHA3	0	intronic	0.551	7	9	15		Yes	Yes	114178	0.114178
rs12486528	3	89338394	G	A	0.167	4.92882011565e-08	0.892945	rs17026797	71	EPHA3	0	intronic	4.325	5	9	15				1.23164e+06	1.23164
rs7631304	3	89339527	A	G	0.17	3.45301808251e-09	0.911161	rs17026797	71	EPHA3	0	intronic	1.769	5	9	15				1436550	1.43655
rs9821666	3	89339548	G	T	0.2694	1.00816150867e-11	0.684431	rs6419884	71	EPHA3	0	intronic	0.224	5	9	15		Yes	Yes	402925	0.402925
rs1512908	3	89340134	G	A	0.2694	5.58241920248e-12	0.684431	rs6419884	71	EPHA3	0	intronic	1.036	NA	9	15		Yes	Yes	117736	0.117736
rs73846128	3	89340254	G	A	0.17	3.19756517542e-09	0.911161	rs17026797	71	EPHA3	0	intronic	1.116	3a	9	15				782770	0.78277
rs9852380	3	89341738	T	G	0.2704	6.36068775261e-12	0.695344	rs6419884	71	EPHA3	0	intronic	4.795	6	9	15		Yes	Yes	417848	0.417847
rs9852722	3	89341946	T	C	0.2704	6.36068775261e-12	0.695344	rs6419884	71	EPHA3	0	intronic	7.027	6	9	15		Yes	Yes	481322	0.481322
rs2175670	3	89343044	A	G	0.2704	5.53381138278e-12	0.695344	rs6419884	71	EPHA3	0	intronic	4.108	NA	9	15		Yes	Yes	836258	0.836257
rs1016584	3	89343169	C	T	0.4404	2.46632662693e-22	0.996053	rs9845870	71	EPHA3	0	intronic	1.065	NA	9	15		Yes	Yes	1671420	1.67142
rs9863107	3	89343789	T	G	0.2704	5.53239408249e-12	0.695344	rs6419884	71	EPHA3	0	intronic	2.143	6	9	15		Yes	Yes	665228	0.665227
rs145483821	3	89344540	T	G	0.4394	1.10533209376e-21	1	rs9845870	71	EPHA3	0	intronic	1.282	7	9	15		Yes	Yes
rs9845870	3	89345921	T	C	0.4394	1.91633941803e-22	1	rs9845870	71	EPHA3	0	intronic	2.487	7	9	15		Yes	Yes	1.6843e+06	1.6843
rs12495537	3	89347020	A	G	0.4394	3.26592196681e-22	1	rs9845870	71	EPHA3	0	intronic	2.695	6	9	15		Yes	Yes	1818745	1.81875
rs1512911	3	89348525	T	C	0.4394	3.59772618865e-22	1	rs9845870	71	EPHA3	0	intronic	1.232	NA	14	15		Yes	Yes	1788255	1.78825
rs1996069	3	89348956	T	C	0.17	4.30874310462e-09	0.911161	rs17026797	71	EPHA3	0	intronic	1.498	NA	14	15				846682	0.846683
rs9809011	3	89349617	A	G	0.4414	7.35316466707e-22	0.992107	rs9845870	71	EPHA3	0	intronic	0.536	5	7	15		Yes	Yes	1523820	1.52382
rs9866945	3	89349818	T	C	0.4404	2.84304330564e-22	0.996053	rs9845870	71	EPHA3	0	intronic	2.67	2c	2	15		Yes	Yes	1841670	1.84167
rs35317084	3	89354462	C	T	0.3509	9.99424334569e-18	0.927492	rs6797260	71	EPHA3	0	intronic	0.64	7	5	15		Yes	Yes	56437.2	0.0564373
rs35087119	3	89355046	G	A	0.1133	1.69600733462e-07	0.9373	rs72921795	71	EPHA3	0	intronic	0.251	7	5	15				28051.5	0.0280515
rs2048588	3	89355193	G	A	0.1561	1.84195360581e-07	0.721023	rs17026797	71	EPHA3	0	intronic	0.028	NA	5	15				726455	0.726455
rs954964	3	89355632	A	G	0.4394	4.03410258163e-21	0.900161	rs9845870	71	EPHA3	0	intronic	17.46	NA	5	15		Yes	Yes	698672	0.698673
rs1512907	3	89355961	T	C	0.4423	3.24251037108e-21	0.896425	rs9845870	71	EPHA3	0	intronic	7.906	NA	5	15		Yes	Yes	1.48715e+06	1.48715
rs6768381	3	89358071	T	C	0.4394	3.74142689132e-21	0.900161	rs9845870	71	EPHA3	0	intronic	1.769	5	5	15		Yes	Yes	1.26194e+06	1.26194
rs13088663	3	89360266	G	T	0.4364	9.80647158333e-22	0.8891	rs9845870	71	EPHA3	0	intronic	0.578	7	7	15		Yes	Yes	336150	0.33615
rs9990016	3	89364033	G	A	0.4374	6.6940472315e-21	0.885167	rs9845870	71	EPHA3	0	intronic	0.071	5	5	15		Yes	Yes	963618	0.963618
rs35529725	3	89367235	C	A	0.1074	2.71606865832e-07	0.902946	rs72921795	71	EPHA3	0	intronic	13.79	7	5	15				33171.2	0.0331712
rs9811041	3	89367555	G	A	0.4125	3.29537016622e-19	0.811057	rs9845870	71	EPHA3	0	intronic	0.677	7	5	15		Yes	Yes	882522	0.882522
rs72921795	3	89367851	G	C	0.1183	1.80475877998e-08	1	rs72921795	71	EPHA3	0	intronic	0.461	7	5	15				29188.8	0.0291887
rs1398532	3	89367901	T	C	0.4414	4.9254890076e-21	0.907383	rs9845870	71	EPHA3	0	intronic	0.034	7	5	15		Yes	Yes	939020	0.93902
rs7619025	3	89368629	C	A	0.4433	7.99736459498e-21	0.907179	rs9845870	71	EPHA3	0	intronic	2.018	6	5	15		Yes	Yes	1.5133e+06	1.5133
rs59969878	3	89369856	G	A	0.4423	3.04129272411e-21	0.903503	rs9845870	71	EPHA3	0	intronic	1.858	7	13	15		Yes	Yes	832672	0.832673
rs7644070	3	89370107	G	A	0.4394	5.38740497704e-21	0.89224	rs9845870	71	EPHA3	0	intronic	3	7	13	15		Yes	Yes	872118	0.872117
rs9862638	3	89373598	T	C	0.4503	2.26059839753e-20	0.875992	rs9845870	71	EPHA3	0	intronic	1.666	7	9	15		Yes	Yes	987545	0.987545
rs9880313	3	89373637	A	G	0.4483	1.22985251818e-20	0.868866	rs9845870	71	EPHA3	0	intronic	1.725	6	9	15		Yes	Yes
rs9873545	3	89377717	A	G	0.4423	4.51421566968e-20	0.903912	rs9845870	71	EPHA3	0	intronic	0.023	6	9	15		Yes	Yes	840322	0.840322
rs76056876	3	89378040	A	T	0.163	1.27924557785e-08	0.783349	rs17026797	71	EPHA3	0	intronic	0.344	7	7	15
rs75547314	3	89378041	T	G	0.162	1.00923836138e-08	0.777697	rs17026797	71	EPHA3	0	intronic	0.447	NA	7	15
rs9310119	3	89378042	C	G	0.4423	3.83899501037e-20	0.903912	rs9845870	71	EPHA3	0	intronic	0.429	7	7	15		Yes	Yes	1.06419e+06	1.06419
rs9310120	3	89378413	T	C	0.4384	1.66477514188e-20	0.889163	rs9845870	71	EPHA3	0	intronic	4.195	6	5	15		Yes	Yes	979502	0.979503
rs9310121	3	89378987	A	G	0.4423	5.43232817616e-20	0.903912	rs9845870	71	EPHA3	0	intronic	3.033	6	5	15		Yes	Yes	1012150	1.01215
rs9310122	3	89379408	A	G	0.4384	7.95993584997e-20	0.896154	rs9845870	71	EPHA3	0	intronic	0.506	7	5	15		Yes	Yes	929955	0.929955
rs9846844	3	89379639	G	A	0.4394	8.28640426055e-20	0.892694	rs9845870	71	EPHA3	0	intronic	2.34	6	5	15		Yes	Yes	935902	0.935902
rs9866959	3	89379935	T	C	0.4423	7.25199877326e-20	0.903912	rs9845870	71	EPHA3	0	intronic	3.236	5	5	15		Yes	Yes	964098	0.964098
rs11923303	3	89380944	G	A	0.4394	6.48852671657e-20	0.892694	rs9845870	71	EPHA3	0	intronic	0.277	6	5	15		Yes	Yes	884605	0.884605
rs13076853	3	89382776	A	C	0.4443	5.95894386903e-20	0.903713	rs9845870	71	EPHA3	0	intronic	1.248	6	5	15		Yes	Yes
rs13100388	3	89383148	T	A	0.4394	6.10709235445e-20	0.892694	rs9845870	71	EPHA3	0	intronic	1.209	7	5	15		Yes	Yes	891150	0.89115
rs35511518	3	89383683	T	C	0.4423	4.91734388346e-20	0.903912	rs9845870	71	EPHA3	0	intronic	0.291	5	5	15		Yes	Yes	944685	0.944685
rs9868782	3	89384121	G	A	0.2744	3.99901369409e-10	0.639248	rs6419884	71	EPHA3	0	intronic	0.407	6	5	15		Yes	Yes	88471.5	0.0884715
rs9817553	3	89384566	T	G	0.4423	3.66341956498e-20	0.903912	rs9845870	71	EPHA3	0	intronic	4.726	6	5	15		Yes	Yes	1171805	1.1718
rs35448293	3	89386010	A	G	0.4414	4.69511136204e-20	0.907383	rs9845870	71	EPHA3	0	intronic	0.442	6	5	15		Yes	Yes	1.2508e+06	1.2508
rs28675360	3	89386151	C	T	0.4394	6.41815661691e-20	0.89224	rs9845870	71	EPHA3	0	intronic	0.021	6	5	15		Yes	Yes	1113395	1.11339
rs35173319	3	89386361	G	T	0.4384	5.45587068442e-20	0.896154	rs9845870	71	EPHA3	0	intronic	2.303	6	5	15		Yes	Yes	1.03912e+06	1.03912
rs13081450	3	89388913	A	G	0.162	4.96450032454e-08	0.777697	rs17026797	71	EPHA3	0	intronic	0.619	6	5	15				201076	0.201076
rs9833400	3	89389507	A	G	0.4443	2.12683201162e-20	0.889689	rs9845870	71	EPHA3	0	intronic	2.462	7	5	15		Yes	Yes	1361880	1.36188
rs9832305	3	89392778	T	C	0.2863	2.75593654198e-10	0.613043	rs73137384	71	EPHA3	0	intronic	2.277	6	5	15		Yes	Yes	1253335	1.25334
rs35981897	3	89393172	A	T	0.1123	1.0504933932e-06	0.827408	rs72921795	71	EPHA3	0	intronic	8.449	7	5	15				36044.2	0.0360442
rs7631682	3	89394143	A	C	0.2932	1.41165251044e-09	0.620204	rs73137384	71	EPHA3	0	intronic	10.67	6	5	15		Yes	Yes	956408	0.956407
rs9860266	3	89394547	A	T	0.2952	1.70608026467e-09	0.62766	rs73137384	71	EPHA3	0	intronic	1.981	6	5	15		Yes	Yes	1.21271e+06	1.21271
rs372038658	3	89397463	G	A	0.1113	3.50289515339e-06	0.937755	rs72921795	71	EPHA3	0	intronic	0.521	7	5	15
rs144848844	3	89400269	A	C	0.4165	7.68914750483e-19	0.640052	rs9845870	71	EPHA3	0	intronic	0.415	5	1	15		Yes	Yes
rs112856289	3	89404980	T	A	0.2883	4.63298354215e-10	0.611893	rs73137384	71	EPHA3	0	intronic	2.151	6	5	15		Yes	Yes
rs9836060	3	89405548	A	G	0.2952	2.04438204691e-10	0.62766	rs73137384	71	EPHA3	0	intronic	3.232	6	5	15		Yes	Yes
rs9836340	3	89405754	A	G	0.2903	1.01371825382e-09	0.631425	rs73137384	71	EPHA3	0	intronic	3.908	6	5	15		Yes	Yes	1198375	1.19837
rs9842599	3	89407256	A	G	0.2903	1.1877654185e-09	0.631425	rs73137384	71	EPHA3	0	intronic	1.647	7	5	15		Yes	Yes	896850	0.89685
rs62275015	3	89408594	C	A	0.2853	7.20271975789e-10	0.609247	rs73137384	71	EPHA3	0	intronic	4.102	7	5	15		Yes	Yes
rs150021232	3	89408982	T	C	0.2893	4.83843768361e-10	0.617417	rs73137384	71	EPHA3	0	intronic	0.911	6	5	15		Yes	Yes
rs17801001	3	89414555	A	C	0.2843	5.22679489695e-10	0.621385	rs73137384	71	EPHA3	0	intronic	1.826	6	5	15		Yes	Yes	578522	0.578523
rs62275016	3	89414583	A	G	0.2863	6.93514874962e-10	0.604633	rs73137384	71	EPHA3	0	intronic	5.228	6	5	15		Yes	Yes	54618.5	0.0546185
rs17801031	3	89415802	C	A	0.2833	7.20446089687e-10	0.614088	rs73137384	71	EPHA3	0	intronic	0.493	7	5	15		Yes	Yes	461150	0.46115
rs870898	3	89417064	C	T	0.2833	3.05742706869e-10	0.615902	rs73137384	71	EPHA3	0	intronic	1.015	7	5	15		Yes	Yes	1.22392e+06	1.22392
rs870899	3	89417171	C	T	0.2843	4.41011434463e-10	0.612565	rs73137384	71	EPHA3	0	intronic	0.208	5	5	15		Yes	Yes	109705	0.109705
rs57670516	3	89419645	T	C	0.2724	1.44278927546e-11	0.649035	rs73137384	71	EPHA3	0	intronic	0.9	7	5	15		Yes	Yes
rs62275018	3	89423863	A	G	0.2714	9.18994059944e-12	0.643675	rs73137384	71	EPHA3	0	intronic	2.134	7	5	15		Yes	Yes	692698	0.692697
rs9854073	3	89426589	C	A	0.2734	1.90087614014e-11	0.64381	rs73137384	71	EPHA3	0	intronic	2.316	7	5	15		Yes	Yes	91615.5	0.0916155
rs9864984	3	89428776	C	T	0.2734	9.60626259813e-12	0.64381	rs73137384	71	EPHA3	0	intronic	1.495	6	5	15		Yes	Yes	1346270	1.34627
rs34468928	3	89431649	A	C	0.3976	5.75516322364e-11	0.639298	rs6797260	71	EPHA3	0	intronic	1.773	7	5	15		Yes	Yes
rs9825569	3	89431650	T	C	0.2753	1.01010231546e-11	0.660695	rs73137384	71	EPHA3	0	intronic	0.771	7	5	15		Yes	Yes
rs7615949	3	89432683	C	G	0.2744	1.06287810472e-11	0.649194	rs73137384	71	EPHA3	0	intronic	7.905	6	5	15		Yes	Yes	812542	0.812542
rs9849029	3	89433059	A	G	0.2744	1.28399103064e-11	0.649194	rs73137384	71	EPHA3	0	intronic	2.531	6	5	15		Yes	Yes	93058.8	0.0930587
rs62275019	3	89433648	T	G	0.2744	6.08764996441e-12	0.649194	rs73137384	71	EPHA3	0	intronic	1.771	6	5	15		Yes	Yes	1555480	1.55548
rs9844971	3	89440509	T	C	0.2744	2.0126038792e-12	0.649194	rs73137384	71	EPHA3	0	intronic	3.81	7	5	15		Yes	Yes
rs6551410	3	89442305	T	A	0.3976	7.70933261725e-18	0.668262	rs9845870	71	EPHA3	0	intronic	14.36	5	5	15		Yes	Yes	1366530	1.36653
rs6782527	3	89442369	C	T	0.2704	1.2717497212e-12	0.641388	rs73137384	71	EPHA3	0	intronic	17.51	5	5	15		Yes	Yes	50874.8	0.0508748
rs7645408	3	89446132	G	A	0.2744	6.81426102449e-13	0.649194	rs73137384	71	EPHA3	0	intronic	0.332	7	5	15		Yes	Yes	644468	0.644467
rs67707172	3	89447021	C	A	0.4036	8.50629900919e-12	0.641827	rs6773817	71	EPHA3	0	intronic	0.167	5	4	15		Yes	Yes	59905.8	0.0599058
rs6800041	3	89448196	T	C	0.2734	4.61990248397e-13	0.652896	rs73137384	71	EPHA3	0	intronic	0.378	7	5	15		Yes	Yes	1.04302e+06	1.04302
rs28623022	3	89448936	T	A	0.2734	9.20261968544e-13	0.652896	rs73137384	71	EPHA3	0	UTR3	1.162	6	5	15		Yes	Yes	679030	0.67903
rs6772953	3	89451721	G	C	0.4026	4.99543110322e-22	0.860185	rs2117137	71	EPHA3	0	intronic	0.701	7	5	15		Yes	Yes	1543585	1.54358
rs3792572	3	89456555	T	A	0.4046	2.69216772202e-22	0.867491	rs2117137	71	EPHA3	0	intronic	8.117	5	5	15		Yes	Yes	1661400	1.6614
rs73137381	3	89458550	A	G	0.2575	3.93265325245e-17	0.972053	rs73137384	71	EPHA3	0	intronic	5.857	5	5	15		Yes	Yes	54878	0.054878
rs73137382	3	89461363	C	G	0.2575	2.90843010968e-17	0.972053	rs73137384	71	EPHA3	0	intronic	0.184	6	5	15		Yes	Yes	69305.2	0.0693052
rs73137384	3	89463290	C	T	0.2634	2.23224453429e-18	1	rs73137384	71	EPHA3	0	intronic	4.969	6	5	15		Yes	Yes	1530295	1.53029
rs73137387	3	89464194	T	C	0.2604	1.83795507577e-17	0.9859	rs73137384	71	EPHA3	0	intronic	1.911	7	5	15		Yes	Yes	493302	0.493302
rs35968370	3	89466339	A	T	0.4056	4.10271058105e-22	0.871403	rs2117137	71	EPHA3	0	intronic	3.469	5	4	15		Yes	Yes	1.74295e+06	1.74295
rs11921985	3	89467357	A	G	0.4056	8.25614809376e-22	0.871403	rs2117137	71	EPHA3	0	intronic	6.445	6	5	15		Yes	Yes	1475365	1.47537
rs7632502	3	89469453	T	A	0.4066	1.07951832828e-21	0.867755	rs2117137	71	EPHA3	0	intronic	2.716	6	4	15		Yes	Yes	1549370	1.54937
rs73137393	3	89471701	T	C	0.2575	7.77229581127e-17	0.972053	rs73137384	71	EPHA3	0	intronic	1.973	7	4	15		Yes	Yes	56437.2	0.0564373
rs1512185	3	89473615	G	A	0.2624	7.61142786657e-18	0.995285	rs73137384	71	EPHA3	0	intronic	1.246	6	5	15		Yes	Yes	1.3339e+06	1.3339
rs73137395	3	89478753	A	C	0.2614	6.65574020032e-18	0.990601	rs73137384	71	EPHA3	0	intronic	5.87	7	4	15		Yes	Yes	782575	0.782575
rs12639506	3	89480265	A	G	0.2594	3.76290446079e-17	0.981228	rs73137384	71	EPHA3	0	intronic	4.816	6	4	15		Yes	Yes	420508	0.420507
rs67316928	3	89482234	T	C	0.3946	1.99176995339e-20	0.911735	rs2117137	71	EPHA3	0	intronic	2.146	7	4	15		Yes	Yes
rs73139257	3	89482779	A	G	0.2614	8.43170991418e-18	0.990601	rs73137384	71	EPHA3	0	intronic	2.229	6	5	15		Yes	Yes	751625	0.751625
rs1028013	3	89484268	T	C	0.2575	1.10820256658e-16	0.972053	rs73137384	71	EPHA3	0	intronic	4.113	1f	5	15		Yes	Yes	58877	0.058877
rs66708608	3	89486373	C	T	0.2425	1.54401133529e-15	0.905047	rs73137384	71	EPHA3	0	intronic	0.742	7	5	15		Yes	Yes	1.22297e+06	1.22297
rs6771054	3	89489529	T	C	0.4056	5.10701097386e-23	0.96628	rs2117137	71	EPHA3	0	intronic	4.61	5	5	15		Yes	Yes	1973905	1.97391
rs73139261	3	89492406	A	G	0.2555	7.61060671288e-17	0.962972	rs73137384	71	EPHA3	0	intronic	6.55	7	4	15		Yes	Yes	59865.8	0.0598658
rs7637670	3	89493167	G	A	0.3956	1.8772390058e-20	0.929695	rs2117137	71	EPHA3	0	intronic	0.112	6	5	15		Yes	Yes	1.88244e+06	1.88244
rs7616322	3	89493283	C	T	0.2664	8.81445656513e-18	0.976476	rs73137384	71	EPHA3	0	intronic	2.366	6	5	15		Yes	Yes	1171155	1.17115
rs987748	3	89494030	C	A	0.3956	1.31507055678e-20	0.929695	rs2117137	71	EPHA3	0	intronic	3.121	NA	5	15		Yes	Yes	1.85705e+06	1.85705
rs6551412	3	89496502	G	A	0.2644	1.0762475578e-17	0.967033	rs73137384	71	EPHA3	0	intronic	0.156	1f	5	15		Yes	Yes	421312	0.421312
rs7633500	3	89497082	G	A	0.3539	6.78655471074e-17	0.757514	rs2117137	71	EPHA3	0	intronic	0.758	1f	5	15		Yes	Yes	1.05822e+06	1.05822
rs2346836	3	89498096	C	A	0.2584	1.8158939175e-17	0.967178	rs73137384	71	EPHA3	0	intronic	0.288	6	5	15		Yes	Yes	716060	0.71606
rs60759140	3	89499848	G	C	0.2594	1.32435200221e-17	0.971864	rs73137384	71	EPHA3	0	intronic	2.456	6	4	15		Yes	Yes	710682	0.710682
rs73139276	3	89500196	T	A	0.2565	1.74583874978e-17	0.958176	rs73137384	71	EPHA3	0	intronic	7.52	6	4	15		Yes	Yes	66033.2	0.0660333
rs12152372	3	89500365	T	C	0.2594	7.66889108628e-18	0.971864	rs73137384	71	EPHA3	0	intronic	2.173	6	4	15		Yes	Yes	726878	0.726877
rs2881488	3	89500488	C	G	0.2584	7.66889108628e-18	0.967178	rs73137384	71	EPHA3	0	intronic	2.041	6	4	15		Yes	Yes	708992	0.708993
rs59541469	3	89501671	C	T	0.2584	1.46760182113e-17	0.967178	rs73137384	71	EPHA3	0	intronic	0.613	7	5	15		Yes	Yes	730838	0.730838
rs73139281	3	89503890	C	T	0.2584	6.86167069323e-18	0.967178	rs73137384	71	EPHA3	0	intronic	0.231	6	4	15		Yes	Yes	752938	0.752938
rs73139284	3	89503958	A	G	0.2584	7.04429691415e-18	0.967178	rs73137384	71	EPHA3	0	intronic	2.347	7	4	15		Yes	Yes	729765	0.729765
rs73139286	3	89504295	T	A	0.2584	6.21201508607e-18	0.967178	rs73137384	71	EPHA3	0	intronic	8.501	7	5	15		Yes	Yes	740275	0.740275
rs1512183	3	89505054	A	T	0.2594	2.21313146117e-17	0.971793	rs73137384	71	EPHA3	0	intronic	0.825	6	5	15		Yes	Yes	951462	0.951462
rs73139288	3	89505327	T	G	0.2584	2.01664533511e-17	0.967178	rs73137384	71	EPHA3	0	intronic	1.073	7	5	15		Yes	Yes	59672	0.059672
rs73139290	3	89505343	G	A	0.2584	1.41753066457e-17	0.967178	rs73137384	71	EPHA3	0	intronic	0.626	7	5	15		Yes	Yes	800475	0.800475
rs73139296	3	89505734	C	T	0.2584	1.23624282935e-17	0.967178	rs73137384	71	EPHA3	0	intronic	0.537	7	5	15		Yes	Yes	880570	0.88057
rs1157607	3	89506364	C	T	0.2584	1.17217103015e-17	0.967178	rs73137384	71	EPHA3	0	intronic	0.12	6	5	15		Yes	Yes	60972.8	0.0609727
rs1157608	3	89506464	T	G	0.2584	8.81878428548e-18	0.967178	rs73137384	71	EPHA3	0	intronic	0.193	6	5	15		Yes	Yes	1.28097e+06	1.28097
rs7626735	3	89506958	C	A	0.2584	1.16026558581e-17	0.967178	rs73137384	71	EPHA3	0	intronic	1.187	6	5	15		Yes	Yes	60935.5	0.0609355
rs73139302	3	89508186	A	G	0.2584	8.81878428548e-18	0.967178	rs73137384	71	EPHA3	0	intronic	2.787	6	5	15		Yes	Yes	1.2753e+06	1.2753
rs73141104	3	89508390	C	T	0.2584	8.60008194657e-18	0.967178	rs73137384	71	EPHA3	0	intronic	0.294	7	5	15		Yes	Yes	1164360	1.16436
rs112087049	3	89509550	G	T	0.2475	8.9060179693e-16	0.917364	rs73137384	71	EPHA3	0	intronic	0.047	7	5	15		Yes	Yes
rs6800436	3	89516072	G	A	0.2594	2.16238598346e-13	0.971864	rs73137384	71	EPHA3	0	intronic	7.15	6	1	15		Yes	Yes	987380	0.98738
rs6795074	3	89516652	T	C	0.2594	9.01143213636e-18	0.971864	rs73137384	71	EPHA3	0	intronic	4.205	6	5	15		Yes	Yes	387335	0.387335
rs73141108	3	89517119	C	T	0.2594	9.01143213636e-18	0.971864	rs73137384	71	EPHA3	0	intronic	21.6	5	5	15		Yes	Yes	59844.2	0.0598443
rs1912965	3	89518332	A	G	0.2594	6.82928166814e-18	0.971864	rs73137384	71	EPHA3	0	intronic	2.229	6	5	15		Yes	Yes	1.30878e+06	1.30878
rs1912966	3	89518464	T	A	0.2594	9.0949220082e-18	0.971864	rs73137384	71	EPHA3	0	intronic	4.272	6	5	15		Yes	Yes	60709.5	0.0607095
rs73141113	3	89518499	T	C	0.2594	9.68263262761e-18	0.971864	rs73137384	71	EPHA3	0	intronic	1.577	6	5	15		Yes	Yes
rs73139104	3	89519229	A	C	0.2594	3.13977333756e-17	0.971864	rs73137384	71	EPHA3	0	intronic	0.708	6	5	15		Yes	Yes	374395	0.374395
rs113141104	3	89519238	C	T	0.2594	1.37520724901e-17	0.971864	rs73137384	71	EPHA3	0	intronic	2.206	7	5	15		Yes	Yes
rs73139105	3	89519651	T	C	0.2594	7.53800986691e-18	0.971864	rs73137384	71	EPHA3	0	intronic	3.15	6	5	15		Yes	Yes	1.25181e+06	1.25181
rs17026944	3	89521131	G	A	0.2604	1.29313395603e-17	0.976487	rs73137384	71	EPHA3	0	intronic	0.216	6	5	15		Yes	Yes	1.37101e+06	1.37101
rs73139110	3	89521509	C	A	0.2594	9.0949220082e-18	0.971864	rs73137384	71	EPHA3	0	intronic	11.37	7	4	15		Yes	Yes	62306.8	0.0623068
rs35124509	3	89521693	T	C	0.3976	1.6504483268e-22	0.958864	rs2117137	71	EPHA3	0	exonic	22.3	6	4	15		Yes	Yes	1772910	1.77291
rs1054750	3	89521725	T	C	0.2594	9.0949220082e-18	0.971864	rs73137384	71	EPHA3	0	exonic	10.94	6	4	15		Yes	Yes	64305	0.064305
rs73139115	3	89521900	G	T	0.2594	9.0949220082e-18	0.971864	rs73137384	71	EPHA3	0	intronic	3.281	7	4	15		Yes	Yes	63420	0.06342
rs73139117	3	89521965	T	G	0.2594	9.0949220082e-18	0.971864	rs73137384	71	EPHA3	0	intronic	5.525	6	4	15		Yes	Yes	378515	0.378515
rs73139118	3	89522263	A	T	0.2584	9.0949220082e-18	0.967271	rs73137384	71	EPHA3	0	intronic	4.08	6	4	15		Yes	Yes	67170.2	0.0671703
rs73139119	3	89522285	C	T	0.2584	6.88201379326e-18	0.967271	rs73137384	71	EPHA3	0	intronic	1.474	6	4	15		Yes	Yes	1.25932e+06	1.25932
rs73139121	3	89522433	A	G	0.2594	6.88201379326e-18	0.971864	rs73137384	71	EPHA3	0	intronic	1.369	6	4	15		Yes	Yes	1258870	1.25887
rs17801380	3	89522483	G	T	0.2594	9.0949220082e-18	0.971864	rs73137384	71	EPHA3	0	intronic	0.198	7	4	15		Yes	Yes	381655	0.381655
rs12636275	3	89523038	C	A	0.3956	4.86907255745e-22	0.966436	rs2117137	71	EPHA3	0	intronic	0.297	7	5	15		Yes	Yes	1.72909e+06	1.72909
rs73139125	3	89524056	A	G	0.2604	1.41650716143e-17	0.976487	rs73137384	71	EPHA3	0	intronic	3.377	5	5	15		Yes	Yes	1279730	1.27973
rs73139127	3	89524436	T	A	0.2594	1.02275258833e-17	0.971864	rs73137384	71	EPHA3	0	intronic	7.121	6	5	15		Yes	Yes	386840	0.38684
rs73139129	3	89524562	A	G	0.2594	1.02275258833e-17	0.971864	rs73137384	71	EPHA3	0	intronic	3.929	7	5	15		Yes	Yes	69343.5	0.0693435
rs73139131	3	89524686	A	G	0.2594	7.72978287143e-18	0.971864	rs73137384	71	EPHA3	0	intronic	0.292	6	5	15		Yes	Yes	1177405	1.17741
rs112335559	3	89525297	A	T	0.2594	7.5287121225e-18	0.971864	rs73137384	71	EPHA3	0	intronic	0.096	6	5	15		Yes	Yes
rs2117137	3	89525505	A	G	0.4026	2.21895094647e-24	1	rs2117137	71	EPHA3	0	intronic	1.95	NA	5	15		Yes	Yes	1693615	1.69362
rs1499780	3	89526072	G	C	0.2614	1.26008616987e-17	0.962559	rs73137384	71	EPHA3	0	intronic	0.387	6	5	15		Yes	Yes	409740	0.40974
rs73139133	3	89527708	G	A	0.2654	6.08972415393e-18	0.917989	rs73137384	71	EPHA3	0	intronic	0.583	6	4	15		Yes	Yes	70037	0.070037
rs73139134	3	89527709	G	C	0.2684	3.87557872451e-18	0.931595	rs73137384	71	EPHA3	0	intronic	1.693	6	4	15		Yes	Yes	75906.8	0.0759067
rs73139135	3	89527937	T	C	0.2684	3.63331829981e-18	0.931595	rs73137384	71	EPHA3	0	intronic	4.799	7	4	15		Yes	Yes	72668.8	0.0726688
rs73139139	3	89528313	T	G	0.2684	4.31042097494e-18	0.931595	rs73137384	71	EPHA3	0	intronic	2.027	7	4	15		Yes	Yes	365648	0.365648
rs12631313	3	89528461	A	T	0.2684	3.45135390947e-18	0.931595	rs73137384	71	EPHA3	0	intronic	7.179	6	4	15		Yes	Yes	1196450	1.19645
rs12636710	3	89528477	G	A	0.2684	3.70325362464e-18	0.931595	rs73137384	71	EPHA3	0	intronic	1.769	6	4	15		Yes	Yes	69984.5	0.0699845
rs3762717	3	89528948	T	C	0.2704	4.31042097494e-18	0.922783	rs73137384	71	EPHA3	0	UTR3	1.435	6	4	15		Yes	Yes	397525	0.397525
rs73139144	3	89529177	G	A	0.2684	4.31042097494e-18	0.931595	rs73137384	71	EPHA3	0	UTR3	14.01	6	4	15		Yes	Yes	372252	0.372252
rs7650184	3	89530057	C	A	0.4026	1.06826652475e-22	0.940567	rs2117137	71	EPHA3	0	UTR3	10.95	6	4	15		Yes	Yes	1.63436e+06	1.63436
rs73139147	3	89530347	G	A	0.2684	6.52955185589e-18	0.931595	rs73137384	71	EPHA3	0	UTR3	7.1	5	4	15		Yes	Yes	379968	0.379968
rs7650466	3	89530358	C	T	0.2704	3.5393481393e-18	0.922783	rs73137384	71	EPHA3	0	UTR3	14.5	1f	4	15		Yes	Yes	1.12331e+06	1.12331
rs73139148	3	89530956	G	A	0.2684	4.00670069204e-18	0.931595	rs73137384	71	EPHA3	0	UTR3	12.46	7	4	15		Yes	Yes	359290	0.35929
rs2117138	3	89531522	A	G	0.2694	2.49888572011e-18	0.927639	rs73137384	71	EPHA3	237	downstream	1.714	7	5	15		Yes	Yes	1.10033e+06	1.10033
rs12634269	3	89532768	A	C	0.2724	5.3765963479e-18	0.924017	rs73137384	71	EPHA3	1483	intergenic	0.5	6	5	15		Yes	Yes	1.05737e+06	1.05737
rs12629165	3	89533017	G	A	0.2714	7.08621591761e-18	0.919446	rs73137384	71	EPHA3	1732	intergenic	0.77	6	5	15		Yes	Yes	423372	0.423372
rs12634341	3	89533031	A	C	0.2724	8.31391262814e-18	0.915139	rs73137384	71	EPHA3	1746	intergenic	0.102	6	5	15		Yes	Yes	517875	0.517875
rs2346840	3	89533267	T	G	0.2724	7.77833050037e-18	0.915139	rs73137384	71	EPHA3	1982	intergenic	0.844	6	5	15		Yes	Yes	524852	0.524853
rs2048518	3	89533905	T	C	0.2843	1.11306128358e-16	0.860079	rs73137384	71	EPHA3	2620	intergenic	0.013	1f	5	15		Yes	Yes	1.11491e+06	1.11491
rs2048519	3	89533978	G	A	0.2833	1.32418159877e-16	0.864029	rs73137384	71	EPHA3	2693	intergenic	1.057	7	5	15		Yes	Yes	517902	0.517903
rs2048520	3	89534248	T	C	0.2833	1.67559497168e-16	0.864029	rs73137384	71	EPHA3	2963	intergenic	5.566	7	5	15		Yes	Yes	1.16098e+06	1.16098
rs2048521	3	89534253	G	A	0.2833	1.1235475051e-16	0.864029	rs73137384	71	EPHA3	2968	intergenic	2.973	7	5	15		Yes	Yes	1213380	1.21338
rs7632427	3	89534377	T	C	0.4056	9.10062184753e-20	0.851971	rs2117137	71	EPHA3	3092	intergenic	0.909	7	5	15		Yes	Yes	1.6316e+06	1.6316
rs73144998	3	89534592	G	T	0.2833	1.33251453094e-16	0.864029	rs73137384	71	EPHA3	3307	intergenic	0.756	7	7	15		Yes	Yes	1175840	1.17584
rs3762718	3	89535066	T	G	0.2833	1.62186330488e-16	0.864029	rs73137384	71	EPHA3	3781	intergenic	2.64	6	9	15		Yes	Yes	534452	0.534452
rs2196083	3	89536546	T	C	0.2833	1.62186330488e-16	0.864029	rs73137384	71	EPHA3	5261	intergenic	14.28	1f	14	15		Yes	Yes	578268	0.578268
rs12638777	3	89537160	C	T	0.2833	1.295157823e-16	0.864029	rs73137384	71	EPHA3	5875	intergenic	0.013	7	9	15		Yes	Yes
rs73145002	3	89537618	T	C	0.2833	1.21020705522e-16	0.864029	rs73137384	71	EPHA3	6333	intergenic	3.32	5	14	15		Yes	Yes	1.02221e+06	1.02221
rs12634044	3	89537651	A	G	0.2833	1.51667512519e-16	0.864029	rs73137384	71	EPHA3	6366	intergenic	0.091	1f	14	15		Yes	Yes	540455	0.540455
rs972030	3	89538498	G	T	0.2823	2.14446790931e-16	0.868	rs73137384	71	EPHA3	7213	intergenic	0.729	1f	7	15		Yes	Yes	434150	0.43415
rs73146907	3	89538747	G	A	0.2833	2.56425954018e-16	0.864029	rs73137384	71	EPHA3	7462	intergenic	2.589	5	7	15		Yes	Yes	504390	0.50439
rs56371328	3	89539124	G	A	0.2843	2.13807081093e-16	0.860079	rs73137384	71	EPHA3	7839	intergenic	1.758	7	14	15		Yes	Yes	1.20243e+06	1.20243
rs55979407	3	89539275	A	G	0.2843	2.65757718727e-16	0.860079	rs73137384	71	EPHA3	7990	intergenic	2.909	7	14	15		Yes	Yes	532412	0.532412
rs113675293	3	89539536	C	T	0.2853	2.39430890136e-16	0.857073	rs73137384	71	EPHA3	8251	intergenic	1.889	7	14	15		Yes	Yes	533698	0.533698
rs369052772	3	89540272	T	A	0.2823	2.3204850991e-16	0.858638	rs73137384	71	EPHA3	8987	intergenic	0.315	6	14	15		Yes	Yes
rs4857498	3	89540977	G	A	0.2833	1.67656514783e-16	0.86316	rs73137384	71	EPHA3	9692	intergenic	0.19	6	14	15		Yes	Yes	1.04609e+06	1.04609
rs4857499	3	89541330	C	A	0.2843	1.61469472045e-16	0.860079	rs73137384	71	EPHA3	10045	intergenic	0.42	7	14	15		Yes	Yes	1094760	1.09476
rs4857500	3	89541486	T	C	0.2833	1.38789591231e-16	0.864029	rs73137384	71	EPHA3	10201	intergenic	5.759	6	14	15		Yes	Yes	476862	0.476863
rs11918555	3	89541934	C	T	0.4066	2.18289911887e-20	0.835216	rs2117137	71	EPHA3	10649	intergenic	0.467	6	14	15		Yes	Yes	1.63813e+06	1.63813
rs73146926	3	89542293	A	G	0.2823	1.85300845804e-16	0.858638	rs73137384	71	EPHA3	11008	intergenic	1.166	5	14	15		Yes	Yes
rs2346837	3	89542599	C	T	0.2843	1.28140076389e-15	0.860079	rs73137384	71	EPHA3	11314	intergenic	0.271	7	14	15		Yes	Yes
rs2117136	3	89542699	A	G	0.2843	2.41640346031e-16	0.860079	rs73137384	71	EPHA3	11414	intergenic	2.294	NA	14	15		Yes	Yes	557045	0.557045
rs1036285	3	89544061	T	C	0.2843	1.33223308386e-16	0.860079	rs73137384	71	EPHA3	12776	intergenic	1.537	NA	14	15		Yes	Yes	1125960	1.12596
rs7633599	3	89544591	C	A	0.2843	1.37511037755e-16	0.860079	rs73137384	71	EPHA3	13306	intergenic	0.607	6	14	15		Yes	Yes
rs7613315	3	89544773	G	C	0.2843	1.37511037755e-16	0.860079	rs73137384	71	EPHA3	13488	intergenic	1.861	6	9	15		Yes	Yes	491678	0.491677
rs17026984	3	89544978	G	A	0.2833	1.13975366082e-16	0.86316	rs73137384	71	EPHA3	13693	intergenic	14.72	1f	9	15		Yes	Yes	1087170	1.08717
rs12633609	3	89545727	T	G	0.2843	1.03448840199e-16	0.860079	rs73137384	71	EPHA3	14442	intergenic	5.136	6	9	15		Yes	Yes	969458	0.969457
rs1512188	3	89546183	A	G	0.2843	1.03448840199e-16	0.860079	rs73137384	71	EPHA3	14898	intergenic	0.838	6	9	15		Yes	Yes	945628	0.945627
rs1512189	3	89546332	A	G	0.2803	1.24057809072e-16	0.85061	rs73137384	71	EPHA3	15047	intergenic	1.178	6	14	15		Yes	Yes	73922	0.073922
rs73146943	3	89546728	A	G	0.2843	1.03448840199e-16	0.860079	rs73137384	71	EPHA3	15443	intergenic	1.043	7	14	15		Yes	Yes	989408	0.989407
rs12632281	3	89547621	G	A	0.2833	1.10525359401e-16	0.86316	rs73137384	71	EPHA3	16336	intergenic	6.743	6	14	15		Yes	Yes	993142	0.993143
rs73146947	3	89548135	T	G	0.2843	1.10525359401e-16	0.859197	rs73137384	71	EPHA3	16850	intergenic	3.484	6	14	15		Yes	Yes	1.03163e+06	1.03163
rs73146950	3	89548243	T	C	0.2833	1.10525359401e-16	0.86316	rs73137384	71	EPHA3	16958	intergenic	6.06	6	14	15		Yes	Yes	1034010	1.03401
rs1567657	3	89548519	G	A	0.2833	1.10525359401e-16	0.86316	rs73137384	71	EPHA3	17234	intergenic	17.09	6	14	15		Yes	Yes	1016450	1.01645
rs1567658	3	89548606	T	A	0.2833	1.10525359401e-16	0.86316	rs73137384	71	EPHA3	17321	intergenic	21.5	6	14	15		Yes	Yes	1018905	1.0189
rs1028012	3	89549422	C	T	0.2833	1.42936223927e-16	0.86316	rs73137384	71	EPHA3	18137	intergenic	0.225	6	14	15		Yes	Yes	495452	0.495453
rs73146954	3	89549680	C	G	0.2833	1.19847740219e-16	0.86316	rs73137384	71	EPHA3	18395	intergenic	0.607	6	14	15		Yes	Yes	1.21358e+06	1.21358
rs73146956	3	89549684	G	T	0.2833	1.19847740219e-16	0.86316	rs73137384	71	EPHA3	18399	intergenic	1.231	6	14	15		Yes	Yes
rs17745025	3	89549919	T	C	0.2833	1.42936223927e-16	0.86316	rs73137384	71	EPHA3	18634	intergenic	0.849	6	14	15		Yes	Yes	498138	0.498138
rs73146959	3	89549970	A	C	0.2833	1.13640801317e-16	0.86316	rs73137384	71	EPHA3	18685	intergenic	5.259	6	14	15		Yes	Yes	1.13483e+06	1.13483
rs73146960	3	89550445	T	C	0.2833	2.95021463998e-16	0.86316	rs73137384	71	EPHA3	19160	intergenic	1.705	6	14	15		Yes	Yes	1146205	1.1462
rs73146961	3	89550459	T	C	0.2833	1.18226415078e-16	0.86316	rs73137384	71	EPHA3	19174	intergenic	4.923	6	14	15		Yes	Yes
rs112404167	3	89550630	C	T	0.2833	1.13640801317e-16	0.86316	rs73137384	71	EPHA3	19345	intergenic	6.011	6	14	15		Yes	Yes	1.09264e+06	1.09264
rs12637511	3	89550844	T	C	0.2833	1.13640801317e-16	0.86316	rs73137384	71	EPHA3	19559	intergenic	3.142	6	14	15		Yes	Yes	1114290	1.11429
rs12634697	3	89550993	G	A	0.2843	1.42936223927e-16	0.859197	rs73137384	71	EPHA3	19708	intergenic	0.167	7	14	15		Yes	Yes
rs12637608	3	89551301	T	C	0.4085	2.11885706594e-20	0.848725	rs2117137	71	EPHA3	20016	intergenic	0.195	6	14	15		Yes	Yes
rs12629999	3	89551518	A	G	0.2793	7.52976794638e-17	0.853684	rs73137384	71	EPHA3	20233	intergenic	1.776	7	14	15		Yes	Yes
rs12638168	3	89551544	T	C	0.2833	1.42936223927e-16	0.86316	rs73137384	71	EPHA3	20259	intergenic	2.675	7	14	15		Yes	Yes
rs111618480	3	89552134	T	C	0.2833	1.19847740219e-16	0.86316	rs73137384	71	EPHA3	20849	intergenic	2.206	7	14	15		Yes	Yes	1.14649e+06	1.14649
rs73146965	3	89552553	A	G	0.2833	9.28825079406e-16	0.86316	rs73137384	71	EPHA3	21268	intergenic	2.218	6	9	15		Yes	Yes
rs7619303	3	89552554	G	A	0.2843	5.39475819815e-16	0.867712	rs73137384	71	EPHA3	21269	intergenic	1.257	6	9	15		Yes	Yes
rs73146968	3	89552927	A	G	0.2833	1.43052441552e-16	0.86316	rs73137384	71	EPHA3	21642	intergenic	1.579	6	7	15		Yes	Yes
rs73146970	3	89553168	A	G	0.2833	1.42936223927e-16	0.86316	rs73137384	71	EPHA3	21883	intergenic	6.794	2b	5	15		Yes	Yes	498138	0.498138
rs73146972	3	89553348	A	G	0.2843	1.13640801317e-16	0.859197	rs73137384	71	EPHA3	22063	intergenic	2.049	3a	5	15		Yes	Yes	1.24966e+06	1.24966
rs17026990	3	89555257	A	C	0.2833	1.13640801317e-16	0.86316	rs73137384	71	EPHA3	23972	intergenic	2.335	7	7	15		Yes	Yes	1190495	1.1905
rs12629758	3	89556408	A	G	0.2833	1.19210918869e-16	0.86316	rs73137384	71	EPHA3	25123	intergenic	1.175	6	7	15		Yes	Yes	499978	0.499978
rs73146976	3	89557065	T	C	0.2823	9.45563295603e-17	0.858638	rs73137384	71	EPHA3	25780	intergenic	0.013	6	9	15		Yes	Yes	1115835	1.11583
rs1039990	3	89558086	G	A	0.2823	1.50231341113e-16	0.858638	rs73137384	71	EPHA3	26801	intergenic	1.044	1f	9	15		Yes	Yes	482725	0.482725
rs1039991	3	89558311	C	G	0.2823	1.15321992281e-16	0.858638	rs73137384	71	EPHA3	27026	intergenic	0.615	1f	9	15		Yes	Yes	1.09655e+06	1.09655
rs73146980	3	89558578	C	A	0.2823	1.15321992281e-16	0.858638	rs73137384	71	EPHA3	27293	intergenic	0.074	5	14	15		Yes	Yes	1.08086e+06	1.08086
rs73146983	3	89559082	A	G	0.2823	1.15321992281e-16	0.858638	rs73137384	71	EPHA3	27797	intergenic	4.316	7	14	15		Yes	Yes	1082300	1.0823
rs73146986	3	89560884	A	G	0.2783	8.36430190541e-17	0.849255	rs73137384	71	EPHA3	29599	intergenic	1.893	6	14	15		Yes	Yes	82140.8	0.0821407
rs73146988	3	89561044	T	C	0.2823	1.49319005902e-16	0.858638	rs73137384	71	EPHA3	29759	intergenic	2.31	6	14	15		Yes	Yes	486015	0.486015
rs66757381	3	89561048	C	T	0.4076	2.25723116797e-20	0.845391	rs2117137	71	EPHA3	29763	intergenic	0.302	6	14	15		Yes	Yes	1.78118e+06	1.78118
rs73146992	3	89562178	A	G	0.2823	1.45156818884e-16	0.858638	rs73137384	71	EPHA3	30893	intergenic	4.265	6	9	15		Yes	Yes	501880	0.50188
rs73146995	3	89562209	T	C	0.2823	1.45156818884e-16	0.858638	rs73137384	71	EPHA3	30924	intergenic	4.319	6	9	15		Yes	Yes	488595	0.488595
rs6784577	3	89564308	A	G	0.2773	1.45526055232e-16	0.844855	rs73137384	71	EPHA3	33023	intergenic	4.874	7	9	15		Yes	Yes	75443.2	0.0754433
rs6774870	3	89564891	C	T	0.2813	1.15321992281e-16	0.854146	rs73137384	71	EPHA3	33606	intergenic	3.155	6	9	15		Yes	Yes	1.09938e+06	1.09938
rs73147002	3	89565128	T	G	0.2823	1.48018609081e-16	0.858638	rs73137384	71	EPHA3	33843	intergenic	5.754	6	9	15		Yes	Yes	504768	0.504768
rs73149103	3	89565651	G	A	0.2763	1.33476283763e-15	0.83954	rs73137384	71	EPHA3	34366	intergenic	5.013	7	9	15		Yes	Yes
rs73149107	3	89565849	C	A	0.2813	9.0040043908e-17	0.854146	rs73137384	71	EPHA3	34564	intergenic	0.181	6	9	15		Yes	Yes
rs12633325	3	89566836	A	C	0.2813	1.29850351331e-16	0.853265	rs73137384	71	EPHA3	35551	intergenic	5.959	6	5	15		Yes	Yes	480085	0.480085
rs73149109	3	89567344	G	A	0.2833	1.19056815414e-16	0.86316	rs73137384	71	EPHA3	36059	intergenic	1.872	6	5	15		Yes	Yes	1008790	1.00879
rs1080592	3	89567568	T	C	0.2833	1.19056815414e-16	0.86316	rs73137384	71	EPHA3	36283	intergenic	2.821	6	5	15		Yes	Yes	997805	0.997805
rs113307255	3	89567826	T	C	0.2823	1.25362497188e-16	0.858638	rs73137384	71	EPHA3	36541	intergenic	11.16	6	5	15		Yes	Yes	848890	0.84889
rs73149113	3	89567867	C	T	0.2823	1.56872939382e-16	0.858638	rs73137384	71	EPHA3	36582	intergenic	7.345	7	5	15		Yes	Yes	481578	0.481577
rs73149115	3	89568284	C	T	0.2823	1.25362497188e-16	0.858638	rs73137384	71	EPHA3	36999	intergenic	1.069	7	5	15		Yes	Yes
rs73145303	3	89568714	T	C	0.2763	1.07769451731e-16	0.840483	rs73137384	71	EPHA3	37429	intergenic	0.017	7	5	15		Yes	Yes	89262	0.089262
rs73145304	3	89568989	C	T	0.2803	1.08246153757e-16	0.841268	rs73137384	71	EPHA3	37704	intergenic	1.361	6	5	15		Yes	Yes	1.0788e+06	1.0788
rs73145305	3	89570713	G	T	0.2793	1.205774821e-16	0.84525	rs73137384	71	EPHA3	39428	intergenic	0.689	5	7	15		Yes	Yes	465090	0.46509
rs907548	3	89574852	C	T	0.2793	1.32782297264e-16	0.84525	rs73137384	71	EPHA3	43567	intergenic	14.06	NA	5	15		Yes	Yes	465928	0.465927
rs73145307	3	89576040	G	A	0.2793	1.0206107832e-16	0.84525	rs73137384	71	EPHA3	44755	intergenic	3.117	5	5	15		Yes	Yes	465645	0.465645
rs73145309	3	89576389	C	T	0.2793	1.0206107832e-16	0.84525	rs73137384	71	EPHA3	45104	intergenic	16.5	6	5	15		Yes	Yes	451438	0.451437
rs73145310	3	89578097	T	C	0.2793	8.5597617447e-17	0.84525	rs73137384	71	EPHA3	46812	intergenic	0.717	7	5	15		Yes	Yes	1018735	1.01873
rs73145312	3	89578575	C	T	0.2793	9.3789238149e-17	0.84525	rs73137384	71	EPHA3	47290	intergenic	3.912	7	5	15		Yes	Yes	1.02949e+06	1.02949
rs73145316	3	89580407	C	T	0.2793	1.11746873828e-16	0.84525	rs73137384	71	EPHA3	49122	intergenic	0.867	6	5	15		Yes	Yes	465192	0.465193
rs724972	3	89581408	A	T	0.4076	3.43847429046e-20	0.845391	rs2117137	71	EPHA3	50123	intergenic	0.107	6	5	15		Yes	Yes	1.6655e+06	1.6655
rs73145317	3	89583712	T	C	0.2038	7.82387079117e-11	0.858289	rs73151380	71	EPHA3	52427	intergenic	2.834	7	14	15		Yes	Yes	49646.2	0.0496463
rs12637036	3	89584170	G	A	0.2773	1.09230357013e-16	0.85239	rs73137384	71	RP11-91A15.2	52865	intergenic	0.08	6	14	15		Yes	Yes	368568	0.368567
rs73145320	3	89586535	T	C	0.2783	1.10444682814e-16	0.848349	rs73137384	71	RP11-91A15.2	50500	intergenic	1.404	7	9	15		Yes	Yes	1157570	1.15757
rs56082199	3	89586973	A	G	0.2773	1.0883714387e-16	0.844855	rs73137384	71	RP11-91A15.2	50062	intergenic	5.03	6	9	15		Yes	Yes	88550	0.08855
rs7652296	3	89587262	A	G	0.4076	2.95260153313e-20	0.845391	rs2117137	71	RP11-91A15.2	49773	intergenic	0.195	6	9	15		Yes	Yes	1575785	1.57578
rs73145328	3	89587686	T	C	0.2793	1.0900878254e-16	0.84525	rs73137384	71	RP11-91A15.2	49349	intergenic	0.243	5	9	15		Yes	Yes
rs7613900	3	89588889	A	T	0.2833	2.78420189041e-17	0.86316	rs73137384	71	RP11-91A15.2	48146	intergenic	0.807	6	9	15		Yes	Yes
rs73145332	3	89589327	A	C	0.2783	6.69478153269e-17	0.848349	rs73137384	71	RP11-91A15.2	47708	intergenic	3.406	7	9	15		Yes	Yes	456850	0.45685
rs2346843	3	89590826	C	T	0.4016	1.9844979498e-19	0.825982	rs2117137	71	RP11-91A15.2	46209	intergenic	0.818	NA	9	15		Yes	Yes
rs1979837	3	89590902	T	C	0.4414	1.6388081615e-11	0.887051	rs6773817	71	RP11-91A15.2	46133	intergenic	0.113	6	9	15		Yes	Yes
rs73145336	3	89593317	A	G	0.2783	5.47756895617e-17	0.848349	rs73137384	71	RP11-91A15.2	43718	intergenic	3.421	6	15	15		Yes	Yes	331442	0.331442
rs73145338	3	89594767	C	T	0.4046	1.25037094485e-19	0.828031	rs2117137	71	RP11-91A15.2	42268	intergenic	0.473	7	9	15		Yes	Yes	1400385	1.40038
rs7621573	3	89595252	C	T	0.4046	8.78925593525e-20	0.828031	rs2117137	71	RP11-91A15.2	41783	intergenic	0.754	5	15	15		Yes	Yes	1.40942e+06	1.40942
rs10511145	3	89597679	C	A	0.4046	1.20608740149e-19	0.820502	rs2117137	71	RP11-91A15.2	39356	intergenic	2.014	NA	9	15		Yes	Yes	1.53233e+06	1.53233
rs73145345	3	89598696	C	A	0.2744	1.10042884173e-16	0.82989	rs73137384	71	RP11-91A15.2	38339	intergenic	4.108	6	7	15		Yes	Yes	85848.5	0.0858485
rs111835258	3	89601496	G	A	0.2744	1.35787161628e-16	0.82989	rs73137384	71	RP11-91A15.2	35539	intergenic	0.098	7	9	15		Yes	Yes	99131.5	0.0991315
rs17027018	3	89604774	C	T	0.4056	1.65212881868e-19	0.824433	rs2117137	71	RP11-91A15.2	32261	intergenic	2.154	7	9	15		Yes	Yes	1584545	1.58455
rs73145351	3	89607237	C	T	0.2753	1.07105307141e-16	0.826808	rs73137384	71	RP11-91A15.2	29798	intergenic	5.708	6	9	15		Yes	Yes	94124.8	0.0941247
rs73145353	3	89607824	G	T	0.2753	1.07105307141e-16	0.826808	rs73137384	71	RP11-91A15.2	29211	intergenic	0.417	7	7	15		Yes	Yes	68328.8	0.0683287
rs73145357	3	89611766	T	C	0.2763	1.62372141998e-16	0.831146	rs73137384	71	RP11-91A15.2	25269	intergenic	4.946	4	5	15		Yes	Yes	68866.8	0.0688668
rs56163827	3	89612938	C	A	0.2893	2.00586583205e-17	0.785694	rs73137384	71	RP11-91A15.2	24097	intergenic	0.095	6	5	15		Yes	Yes
rs55747880	3	89612941	C	A	0.3559	3.59051492818e-16	0.63767	rs2117137	71	RP11-91A15.2	24094	intergenic	0.557	6	5	15		Yes	Yes
rs819293	3	89613664	G	A	0.2903	3.892375303e-15	0.776304	rs73137384	71	RP11-91A15.2	23371	intergenic	0.886	5	7	15		Yes	Yes	621592	0.621592
rs73153218	3	89619808	G	A	0.2744	6.66922867257e-17	0.82989	rs73137384	71	RP11-91A15.2	17227	intergenic	0.968	7	5	15		Yes	Yes	69505.2	0.0695053
rs73153219	3	89625902	C	T	0.4066	2.53343779635e-19	0.820849	rs2117137	71	RP11-91A15.2	11133	intergenic	10.6	5	5	15		Yes	Yes	1.39868e+06	1.39868
rs7635916	3	89633140	G	A	0.4056	3.10094054386e-19	0.817619	rs2117137	71	RP11-91A15.2	3895	intergenic	4.691	7	14	15		Yes	Yes	1351315	1.35132
rs6551413	3	89640350	C	G	0.4066	3.1469238875e-19	0.820849	rs2117137	71	RP11-91A15.1	1102	intergenic	0.177	6	5	15		Yes	Yes	1310925	1.31092
rs6795325	3	89642054	T	C	0.4066	2.24188878075e-19	0.820849	rs2117137	71	RP11-91A15.1	2806	intergenic	8.084	6	5	15		Yes	Yes	1.53246e+06	1.53246
rs2069183	3	89645017	G	A	0.2753	4.5996868222e-17	0.825839	rs73137384	71	RP11-91A15.1	5769	intergenic	0.407	5	5	15		Yes	Yes	266418	0.266417
rs1520596	3	89645542	T	C	0.4095	1.8417953792e-19	0.817702	rs2117137	71	RP11-91A15.1	6294	intergenic	6.619	NA	5	15		Yes	Yes	1650385	1.65038
rs66499884	3	89659012	T	G	0.4066	4.90903618783e-20	0.820849	rs2117137	71	RP11-91A15.1	19764	intergenic	0.54	7	9	15		Yes	Yes	1870115	1.87011
rs111215243	3	89687803	T	A	0.2763	5.08822211003e-16	0.821811	rs73137384	71	RP11-91A15.1	48555	intergenic	1.574	6	9	15		Yes	Yes
rs60243237	3	89694053	C	T	0.4076	2.78221488533e-19	0.817279	rs2117137	71	RP11-91A15.1	54805	intergenic	1.169	5	14	15		Yes	Yes	1.42103e+06	1.42103
rs73153241	3	89695319	C	G	0.2763	4.76082501828e-17	0.821811	rs73137384	71	RP11-91A15.1	56071	intergenic	3.558	6	9	15		Yes	Yes	104639	0.104639
rs59381722	3	89701482	T	G	0.4046	6.27701901762e-20	0.812281	rs2117137	71	RP11-91A15.1	62234	intergenic	0.422	6	9	15		Yes	Yes	1.57587e+06	1.57587
rs7637504	3	89702469	A	T	0.4046	4.94633690113e-20	0.812281	rs2117137	71	RP11-91A15.1	63221	intergenic	3.555	7	7	15		Yes	Yes	1536585	1.53659
rs1915304	3	89704393	C	T	0.2734	9.8553896949e-18	0.814346	rs73137384	71	RP11-91A15.1	65145	intergenic	2.796	6	9	15		Yes	Yes	625915	0.625915
rs6551415	3	89705161	G	T	0.4046	3.83715759864e-20	0.812281	rs2117137	71	RP11-91A15.1	65913	intergenic	2.032	7	9	15		Yes	Yes	1.48135e+06	1.48135
rs73153252	3	89712192	C	T	0.2734	1.06901250241e-17	0.814346	rs73137384	71	RP11-91A15.1	72944	intergenic	1.189	3a	9	15		Yes	Yes	462992	0.462992
rs73153258	3	89715585	G	A	0.2734	1.04478079945e-17	0.814346	rs73137384	71	RP11-91A15.1	76337	intergenic	0.006	7	9	15		Yes	Yes	540470	0.54047
rs73153260	3	89718078	G	A	0.2038	1.27207602354e-11	0.879546	rs73151380	71	RP11-91A15.1	78830	intergenic	1.497	6	9	15		Yes	Yes	39530	0.03953
rs73153262	3	89719269	G	T	0.2734	1.09240746556e-17	0.814346	rs73137384	71	RP11-91A15.1	80021	intergenic	1.127	6	9	15		Yes	Yes	424112	0.424113
rs73153266	3	89720111	A	G	0.2734	1.21081630604e-17	0.814346	rs73137384	71	RP11-91A15.1	80863	intergenic	1.421	6	9	15		Yes	Yes	174254	0.174254
rs113288647	3	89720352	C	T	0.2734	6.57443689105e-17	0.814346	rs73137384	71	RP11-91A15.1	81104	intergenic	0.075	6	9	15		Yes	Yes	164051	0.164051
rs7653735	3	89722185	T	A	0.4036	1.15338447516e-19	0.809057	rs2117137	71	RP11-91A15.1	82937	intergenic	1.515	6	9	15		Yes	Yes	1.65016e+06	1.65016
rs7617395	3	89722541	G	T	0.2734	5.38927197359e-17	0.814346	rs73137384	71	RP11-91A15.1	83293	intergenic	1.939	7	9	15		Yes	Yes	134275	0.134275
rs11925143	3	89723684	G	A	0.4036	1.15338447516e-19	0.809057	rs2117137	71	RP11-91A15.1	84436	intergenic	0.774	6	14	15		Yes	Yes	1.70989e+06	1.70989
rs7613412	3	89724217	A	T	0.3996	3.60915830251e-19	0.801736	rs2117137	71	RP11-91A15.1	84969	intergenic	3.787	7	14	15		Yes	Yes	1.79004e+06	1.79004
rs73153279	3	89727968	T	C	0.2773	2.56275337297e-16	0.789829	rs73137384	71	RP11-91A15.1	88720	intergenic	0.614	6	9	15		Yes	Yes	440390	0.44039
rs73153282	3	89728408	C	T	0.2773	2.3591163363e-16	0.789829	rs73137384	71	RP11-91A15.1	89160	intergenic	0.509	6	9	15		Yes	Yes	332058	0.332058
rs73153283	3	89732193	G	T	0.2744	1.82731246735e-16	0.776958	rs73137384	71	RP11-91A15.1	92945	intergenic	0.555	6	7	15		Yes	Yes	166640	0.16664
rs12633626	3	89744949	G	A	0.2753	2.87141776398e-16	0.797835	rs73137384	71	RP11-91A15.1	105701	intergenic	0.414	6	5	15		Yes	Yes	66745.2	0.0667453
rs6806912	3	89751353	T	C	0.4105	2.46991827672e-19	0.778108	rs2117137	71	RP11-91A15.1	112105	intergenic	2.258	7	9	15		Yes	Yes	1.49728e+06	1.49728
rs6773817	3	89753400	G	A	0.4235	7.39521019448e-12	1	rs6773817	71	RP11-91A15.1	114152	intergenic	7.106	6	5	15		Yes	Yes	56212.5	0.0562125
rs73153293	3	89756242	C	T	0.2535	1.08909430433e-14	0.714624	rs73151380	71	RP11-91A15.1	116994	intergenic	5.468	7	9	15		Yes	Yes	60222	0.060222
rs13062221	3	89778009	T	C	0.4354	4.20269870337e-11	0.87544	rs6773817	71	RP11-91A15.1	138761	intergenic	4.675	6	5	15		Yes	Yes	91882.5	0.0918825
rs73154904	3	89784599	G	A	0.3449	2.15601249753e-14	0.743036	rs1520594	71	RP11-91A15.1	145351	intergenic	0.652	6	5	15		Yes	Yes	267682	0.267682
rs112407114	3	89797398	G	C	0.2575	2.16051532474e-14	0.717801	rs73151380	71	RP11-91A15.1	158150	intergenic	0.195	5	9	15		Yes	Yes
rs13064615	3	89799433	A	G	0.4274	1.51867453436e-10	0.918795	rs6773817	71	RP11-91A15.1	160185	intergenic	1.906	7	9	15		Yes	Yes
rs73154916	3	89803713	C	T	0.2604	8.10021812834e-15	0.724928	rs73151380	71	RP11-91A15.1	164465	intergenic	0.299	6	9	15		Yes	Yes	113951	0.113951
rs1284258	3	89823487	C	T	0.4264	2.48155471258e-11	0.908054	rs6773817	71	RP11-91A15.1	184239	intergenic	7.948	6	5	15		Yes	Yes	48750.5	0.0487505
rs1520594	3	89839468	G	A	0.4105	4.44932769538e-17	1	rs1520594	71	RP11-91A15.1	200220	intergenic	0.209	NA	7	15		Yes	Yes	1962015	1.96202
rs1879650	3	89856887	G	T	0.4205	3.09344594199e-11	0.871527	rs6773817	71	RP11-91A15.1	217639	intergenic	5.017	5	5	15		Yes	Yes	52251	0.052251
rs73154925	3	89859312	T	C	0.2614	1.29946358567e-14	0.730416	rs73151380	71	RP11-91A15.1	220064	intergenic	2.28	7	5	15		Yes	Yes	508515	0.508515
rs4264747	3	89882102	A	G	0.4254	1.24443304881e-11	0.896997	rs6773817	71	U3	197331	intergenic	0.865	6	9	15		Yes	Yes
rs112149405	3	89886780	T	C	0.1809	2.11561108452e-07	0.776253	rs73151380	71	U3	192653	intergenic	0.844	6	9	15		Yes	Yes
rs73151349	3	89892899	T	G	0.2584	8.48088638342e-14	0.748997	rs73151380	71	U3	186534	intergenic	1.127	7	9	15		Yes	Yes	52764.5	0.0527645
rs113895673	3	89917796	G	C	0.2604	8.96492263493e-14	0.734158	rs73151380	71	U3	161637	intergenic	9.713	5	15	15		Yes	Yes	28163.8	0.0281638
rs145565219	3	89936402	G	A	0.2614	3.37053658913e-14	0.737595	rs73151380	71	U3	143031	intergenic	0.771	7	5	15		Yes	Yes
rs6793538	3	89987871	G	A	0.4066	1.32828009569e-14	0.928632	rs1520594	71	U3	91562	intergenic	0.5	6	5	15		Yes	Yes	1.94647e+06	1.94647
rs112604674	3	89989681	C	T	0.2068	1.51063862751e-08	0.976287	rs73151380	71	U3	89752	intergenic	0.637	6	5	15		Yes	Yes
rs113165984	3	89989689	T	C	0.1471	8.66095554863e-08	0.656521	rs73151380	71	U3	89744	intergenic	1.11	6	5	15		Yes	Yes
rs73151380	3	90000532	A	T	0.2107	6.50748078471e-09	1	rs73151380	71	U3	78901	intergenic	5.093	6	5	15		Yes	Yes	42885.8	0.0428858
rs1521800	3	90001588	G	T	0.4095	2.35834693963e-08	0.811397	rs6773817	71	U3	77845	intergenic	6.819	NA	5	15		Yes	Yes
rs6787562	3	90010903	G	C	0.4165	2.46322524404e-11	0.868915	rs1520594	71	U3	68530	intergenic	0.537	6	15	15		Yes	Yes
rs55787722	3	90012103	C	T	0.2744	1.92421118751e-11	0.699559	rs73151380	71	U3	67330	intergenic	0.541	6	9	15		Yes	Yes
rs6776967	3	90025022	C	T	0.2326	6.49372087582e-10	0.969744	rs73153385	71	U3	54411	intergenic	1.308	6	9	15		Yes	Yes	571338	0.571338
rs11128078	3	90030538	C	T	0.4294	1.48033668961e-09	0.673322	rs2168715	71	U3	48895	intergenic	0.192	7	9	15		Yes	Yes	685325	0.685325
rs7637642	3	90034785	C	G	0.3529	1.47692750548e-12	0.942641	rs6551450	71	U3	44648	intergenic	1.317	7	9	15		Yes	Yes	1.41133e+06	1.41133
rs55931912	3	90038054	G	A	0.2306	5.70316887278e-10	0.97955	rs73153385	71	U3	41379	intergenic	8.852	7	9	15		Yes	Yes	25009.2	0.0250093
rs2347959	3	90039465	G	A	0.4294	1.21179180092e-09	0.673322	rs2168715	71	U3	39968	intergenic	9.701	NA	9	15		Yes	Yes	63341	0.063341
rs28708984	3	90041154	T	G	0.3529	1.66930054551e-12	0.942641	rs6551450	71	U3	38279	intergenic	4.028	7	9	15		Yes	Yes	1754870	1.75487
rs61039064	3	90044732	C	G	0.3529	1.15889623379e-12	0.942641	rs6551450	71	U3	34701	intergenic	0.845	7	9	15		Yes	Yes	1.84249e+06	1.84249
rs60759458	3	90045885	G	C	0.3499	3.07837766516e-12	0.91504	rs6551450	71	U3	33548	intergenic	0.019	7	5	15		Yes	Yes
rs4396913	3	90047036	T	C	0.2793	3.89565645691e-11	0.75494	rs73153385	71	U3	32397	intergenic	0.9	7	5	15		Yes	Yes	736020	0.73602
rs145367119	3	90049321	C	T	0.4314	2.33738644333e-08	0.678501	rs2168715	71	U3	30112	intergenic	0.696	7	5	15		Yes	Yes
rs149092028	3	90049995	A	C	0.4324	1.88064045775e-08	0.67401	rs2168715	71	U3	29438	intergenic	1.857	6	5	15		Yes	Yes
rs73153370	3	90056125	T	A	0.2753	5.68162158276e-11	0.767653	rs73153385	71	U3	23308	intergenic	1.39	6	5	15		Yes	Yes
rs1464463	3	90056380	G	A	0.2763	2.53011235971e-11	0.772735	rs73153385	71	U3	23053	intergenic	2.259	6	5	15		Yes	Yes	574035	0.574035
rs9868785	3	90066423	G	A	0.3559	3.92555577024e-12	0.987488	rs6551450	71	U3	13010	intergenic	3.34	6	5	15		Yes	Yes	1606610	1.60661
rs73153376	3	90077449	C	T	0.1571	2.56317053837e-06	0.662871	rs73151380	71	U3	1984	intergenic	0.446	7	9	15		Yes	Yes	24168.5	0.0241685
rs62276239	3	90077991	C	T	0.2306	4.30003478766e-10	0.979735	rs73153385	71	U3	1442	intergenic	0.091	7	9	15		Yes	Yes	255980	0.25598
rs55889178	3	90078249	G	A	0.2316	4.30003478766e-10	0.974723	rs73153385	71	U3	1184	intergenic	0.275	7	9	15		Yes	Yes
rs1521806	3	90090619	A	C	0.4443	4.54177587825e-10	0.6997	rs2168715	71	U3	10974	intergenic	5.945	6	5	15		Yes	Yes	72025	0.072025
rs73153385	3	90100056	T	A	0.2286	1.92566132476e-10	1	rs73153385	71	U3	20411	intergenic	1.388	6	9	15		Yes	Yes
rs12714734	3	90107488	A	C	0.2744	3.13764388606e-11	0.779956	rs73153385	71	U3	27843	intergenic	14.39	6	5	15		Yes	Yes	759962	0.759962
rs9877921	3	90108491	C	T	0.2744	3.18550363301e-11	0.779956	rs73153385	71	U3	28846	intergenic	13.87	6	5	15		Yes	Yes	568982	0.568982
rs62276243	3	90121534	C	T	0.4404	2.34492707929e-09	0.706408	rs2168715	71	U3	41889	intergenic	0.871	7	5	15		Yes	Yes
rs9864344	3	90121955	T	G	0.3588	1.47519047644e-12	1	rs6551450	71	U3	42310	intergenic	3.093	7	5	15		Yes	Yes
rs17804073	3	90124806	T	A	0.4404	3.13210985662e-09	0.706408	rs2168715	71	U3	45161	intergenic	4.414	7	5	15		Yes	Yes	62634	0.062634
rs4974357	3	90127762	T	C	0.4404	2.46817285234e-09	0.706408	rs2168715	71	U3	48117	intergenic	7.236	7	5	15		Yes	Yes	59179.5	0.0591795
rs6551450	3	90129328	A	C	0.3588	1.01031498346e-12	1	rs6551450	71	U3	49683	intergenic	2.009	6	5	15		Yes	Yes
rs113450730	3	90135516	T	G	0.2724	3.03080593745e-11	0.785914	rs73153385	71	U3	55871	intergenic	1.201	5	1	15		Yes	Yes
rs9877833	3	90138312	G	A	0.338	4.52315047983e-11	0.916118	rs6551450	71	U3	58667	intergenic	4.248	6	3	15		Yes	Yes	1.44818e+06	1.44818
rs4974358	3	90141506	A	G	0.34	4.94804591973e-10	0.899085	rs6551450	71	U3	61861	intergenic	0.585	7	4	15		Yes	Yes	1485870	1.48587
rs34732565	3	90144346	T	A	0.4404	8.5525829855e-09	0.720863	rs2168715	71	U3	64701	intergenic	0.252	6	4	15		Yes	Yes
rs9816940	3	90146579	C	T	0.2744	6.26533362196e-11	0.779956	rs73153385	71	U3	66934	intergenic	0.751	7	4	15		Yes	Yes
rs9849053	3	90152502	G	A	0.3618	2.15060108725e-11	0.987478	rs6551450	71	U3	72857	intergenic	0.578	7	4	15		Yes	Yes	1288770	1.28877
rs10470576	3	90154964	C	T	0.3618	2.15060108725e-11	0.987478	rs6551450	71	U3	75319	intergenic	0.904	6	5	15		Yes	Yes	1.35405e+06	1.35405
rs9837548	3	90156142	C	T	0.2744	7.03992775624e-11	0.779956	rs73153385	71	U3	76497	intergenic	0.308	6	5	15		Yes	Yes
rs6551451	3	90156286	C	T	0.3618	1.75171957518e-11	0.987478	rs6551450	71	U3	76641	intergenic	1.425	6	5	15		Yes	Yes
rs4974359	3	90158968	T	C	0.2276	9.22642442964e-10	0.984613	rs73153385	71	RNU6-712P	74815	intergenic	1.011	7	5	15		Yes	Yes	56670.8	0.0566707
rs7433880	3	90174960	C	A	0.2734	4.83488365121e-11	0.77488	rs73153385	71	RNU6-712P	58823	intergenic	9.879	6	8	15		Yes	Yes	457242	0.457242
rs11717504	3	90179080	T	A	0.334	1.79084064829e-09	0.861063	rs6551450	71	RNU6-712P	54703	intergenic	0.412	3a	5	15		Yes	Yes
rs7653828	3	90180985	T	C	0.3618	1.43572524441e-11	0.987478	rs6551450	71	RNU6-712P	52798	intergenic	11.19	6	5	15		Yes	Yes	1076945	1.07695
rs9857806	3	90189355	G	A	0.2744	4.73275565447e-11	0.779956	rs73153385	71	RNU6-712P	44428	intergenic	0.701	7	5	15		Yes	Yes	507038	0.507038
rs13072194	3	90189970	T	C	0.3618	8.46976853501e-12	0.987478	rs6551450	71	RNU6-712P	43813	intergenic	0.24	7	5	15		Yes	Yes	910522	0.910523
rs142250908	3	90206899	A	T	0.3628	1.85087318356e-10	0.975084	rs6551450	71	RNU6-712P	26884	intergenic	5.584	7	5	15		Yes	Yes
rs7371951	3	90208583	A	T	0.2266	1.99885609858e-09	0.979523	rs73153385	71	RNU6-712P	25200	intergenic	2.663	5	5	15		Yes	Yes
rs62277685	3	90210049	T	A	0.2296	1.93557764227e-09	0.974624	rs73153385	71	RNU6-712P	23734	intergenic	8.399	5	5	15		Yes	Yes
rs62277687	3	90216537	T	G	0.2276	1.78876225988e-09	0.984613	rs73153385	71	RNU6-712P	17246	intergenic	0.521	3a	5	15		Yes	Yes
rs7429720	3	90228124	G	T	0.3618	2.23176692807e-11	0.987478	rs6551450	71	RNU6-712P	5659	intergenic	4.377	7	5	15		Yes	Yes
rs34644857	3	90248909	G	A	0.2256	1.79683789907e-09	0.974463	rs73153385	71	PROSP	2556	intergenic	1.849	7	14	15		Yes	Yes
rs7426793	3	90251951	A	C	0.3618	7.14733939135e-11	0.9792	rs6551450	71	PROSP	0	ncRNA_intronic	1.283	5	5	15		Yes	Yes
rs9851877	3	90258929	G	A	0.2734	1.20140480053e-10	0.773485	rs73153385	71	PROSP	0	ncRNA_intronic	1.953	6	9	15		Yes	Yes
rs9877959	3	90263752	A	C	0.3618	6.71410815792e-11	0.987478	rs6551450	71	PROSP	0	ncRNA_intronic	1.028	7	9	15		Yes	Yes
rs6802945	3	90270589	G	A	0.328	6.27979325045e-09	0.846942	rs6551450	71	PROSP	0	ncRNA_intronic	2.013	7	9	15		Yes	Yes
rs149909857	3	90270681	C	A	0.2276	1.06384553264e-09	0.984613	rs73153385	71	PROSP	0	ncRNA_intronic	1.249	6	9	15		Yes	Yes
rs7433265	3	90275692	G	A	0.3648	2.76508410492e-11	0.966722	rs6551450	71	PROSP	0	ncRNA_intronic	2.645	6	5	15		Yes	Yes
rs6766992	3	90275696	G	A	0.33	2.17807959417e-12	1	rs6766992	71	PROSP	0	ncRNA_intronic	1.024	6	5	15		Yes	Yes
rs9815264	3	90276511	A	G	0.3618	6.57197026668e-11	0.987478	rs6551450	71	PROSP	0	ncRNA_intronic	2.153	7	9	15		Yes	Yes
rs9815542	3	90276661	A	G	0.3618	6.57197026668e-11	0.987478	rs6551450	71	PROSP	0	ncRNA_exonic	11.22	7	9	15		Yes	Yes
rs7426420	3	90276901	T	C	0.2276	8.7583338893e-10	0.984613	rs73153385	71	PROSP	0	ncRNA_intronic	9.681	6	9	15		Yes	Yes
rs62277724	3	90281205	G	A	0.2694	4.77727987377e-11	0.76799	rs73153385	71	PROSP	0	ncRNA_intronic	1.648	6	9	15		Yes	Yes
rs62277726	3	90281409	C	T	0.2266	6.32994178056e-10	0.979523	rs73153385	71	PROSP	0	ncRNA_intronic	2.422	7	9	15		Yes	Yes
rs73143703	3	90281792	C	T	0.2744	1.12916922995e-10	0.779956	rs73153385	71	PROSP	0	ncRNA_intronic	8.714	7	9	15		Yes	Yes
rs7429932	3	90283951	G	A	0.3618	3.11091715405e-11	0.987478	rs6551450	71	PROSP	0	ncRNA_intronic	3.845	6	9	15		Yes	Yes
rs6551461	3	90286317	A	T	0.332	3.44028936911e-09	0.862031	rs6551450	71	PROSP	0	ncRNA_intronic	4.462	7	9	15		Yes	Yes
rs7372028	3	90294773	T	G	0.3618	8.79730150442e-11	0.987478	rs6551450	71	PROSP	0	ncRNA_intronic	8.462	7	9	15		Yes	Yes
rs62277730	3	90298313	G	A	0.2266	4.31460668143e-10	0.969332	rs73153385	71	PROSP	0	ncRNA_intronic	0.383	7	9	15		Yes	Yes
rs7432427	3	90299370	T	A	0.3618	3.6661211214e-11	0.987478	rs6551450	71	PROSP	0	ncRNA_intronic	2.06	6	9	15		Yes	Yes
rs62277731	3	90301351	G	A	0.2266	3.45326596187e-10	0.969332	rs73153385	71	PROSP	0	ncRNA_intronic	2.409	7	9	15		Yes	Yes
rs9713415	3	90307719	C	G	0.332	3.04104842705e-09	0.853651	rs6551450	71	PROSP	1153	intergenic	8.124	6	9	15		Yes	Yes
rs9883675	3	90310464	A	G	0.335	5.09650880859e-09	0.857101	rs6551450	71	HSPE1P19	99	downstream	1.728	6	9	15		Yes	Yes
rs12485780	3	90314380	T	C	0.4284	4.24478671653e-09	0.707668	rs2168715	71	HSPE1P19	3521	intergenic	3.998	6	5	15		Yes	Yes
rs9682090	3	90315330	C	T	0.333	6.71887240003e-09	0.865513	rs6551450	71	HSPE1P19	4471	intergenic	2.516	7	5	15		Yes	Yes
rs9824116	3	90319290	A	G	0.3608	2.93449576714e-10	0.983263	rs6551450	71	HSPE1P19	8431	intergenic	7.522	6	9	9		Yes	Yes
rs76407105	3	90329812	G	A	0.4225	1.51162286049e-10	0.685463	rs2168715	71	HSPE1P19	18953	intergenic	3.492	7	9	15		Yes	Yes
rs9821024	3	90330554	C	A	0.498	2.62135939877e-10	0.929698	rs2168715	71	HSPE1P19	19695	intergenic	3.031	7	7	15		Yes	Yes
rs28808578	3	90335353	G	A	0.2744	1.63304355849e-10	0.771256	rs73153385	71	HSPE1P19	24494	intergenic	6.546	6	9	15		Yes	Yes
rs9713426	3	90338187	C	T	0.2734	1.42714281725e-10	0.782237	rs73153385	71	HSPE1P19	27328	intergenic	6.481	7	8	9		Yes	Yes
rs200944496	3	90340020	T	G	0.2286	1.21104872743e-09	0.969311	rs73153385	71	HSPE1P19	29161	intergenic	7.051	7	8	9		Yes	Yes
rs146933289	3	90341910	G	T	0.2286	6.28360297609e-10	0.969311	rs73153385	71	HSPE1P19	31051	intergenic	5.887	6	5	9		Yes	Yes
rs9682382	3	90342103	C	A	0.2753	1.7287630275e-10	0.776334	rs73153385	71	HSPE1P19	31244	intergenic	5.756	7	1	9		Yes	Yes
rs2198955	3	90345475	C	T	0.4145	3.34535914923e-10	0.71345	rs2168715	71	HSPE1P19	34616	intergenic	6.593	7	1	9		Yes	Yes
rs9856430	3	90348280	C	T	0.3618	1.36527124793e-10	0.987478	rs6551450	71	HSPE1P19	37421	intergenic	6.511	7	8	9		Yes	Yes
rs79003773	3	90348777	T	G	0.333	8.47201453163e-09	0.849674	rs6551450	71	HSPE1P19	37918	intergenic	7.075	7	8	9		Yes	Yes
rs9861554	3	90349123	C	G	0.492	4.46262464634e-10	0.976354	rs2168715	71	HSPE1P19	38264	intergenic	5.807	7	9	9		Yes	Yes
rs9810980	3	90349804	T	C	0.3618	2.18520254593e-10	0.987478	rs6551450	71	HSPE1P19	38945	intergenic	7.621	6	8	9		Yes	Yes
rs9838264	3	90351314	A	T	0.2753	1.0775436591e-10	0.776334	rs73153385	71	HSPE1P19	40455	intergenic	7.275	7	9	9		Yes	Yes
rs62275565	3	90351548	C	G	0.2734	9.20153846256e-11	0.782237	rs73153385	71	HSPE1P19	40689	intergenic	5.77	6	7	9		Yes	Yes
rs62275605	3	90354891	C	T	0.2734	9.56347593464e-11	0.782237	rs73153385	71	HSPE1P19	44032	intergenic	6.558	7	1	9		Yes	Yes
rs2198957	3	90355214	G	A	0.3618	9.31993087947e-11	0.987478	rs6551450	71	HSPE1P19	44355	intergenic	6.671	NA	8	9		Yes	Yes
rs12637691	3	90355883	C	G	0.3618	2.44027786483e-10	0.987478	rs6551450	71	HSPE1P19	45024	intergenic	5.936	7	8	15		Yes	Yes
rs62275606	3	90355890	A	G	0.331	6.1722188668e-09	0.858126	rs6551450	71	HSPE1P19	45031	intergenic	7.834	7	8	15		Yes	Yes
rs113252352	3	90356125	A	G	0.328	3.42873456037e-08	0.839496	rs6551450	71	HSPE1P19	45266	intergenic	4.065	7	5	15		Yes	Yes
rs62275607	3	90356428	T	A	0.3628	1.23855641746e-10	0.983342	rs6551450	71	HSPE1P19	45569	intergenic	4.09	6	9	15		Yes	Yes
rs62275608	3	90356435	C	G	0.3628	1.23855641746e-10	0.983342	rs6551450	71	HSPE1P19	45576	intergenic	2.189	6	9	15		Yes	Yes
rs62275609	3	90356910	G	A	0.2296	5.16869869406e-10	0.964258	rs73153385	71	HSPE1P19	46051	intergenic	3.209	6	9	15		Yes	Yes
rs9714360	3	90357513	G	T	0.2753	3.00771016087e-10	0.776334	rs73153385	71	HSPE1P19	46654	intergenic	2.298	7	9	15		Yes	Yes
rs76658459	3	90357875	C	A	0.3618	1.48381056022e-10	0.987478	rs6551450	71	HSPE1P19	47016	intergenic	2.263	6	9	15		Yes	Yes
rs144184070	3	90358160	G	A	0.2734	1.86357584284e-10	0.782237	rs73153385	71	HSPE1P19	47301	intergenic	3.096	7	9	15		Yes	Yes
rs9830414	3	90358707	T	C	0.3618	1.19353176521e-10	0.987478	rs6551450	71	HSPE1P19	47848	intergenic	4.394	7	9	15		Yes	Yes
rs12486563	3	90359914	C	T	0.4125	1.35601703332e-09	0.715306	rs2168715	71	HSPE1P19	49055	intergenic	3.021	7	9	15		Yes	Yes
rs56399694	3	90361837	G	A	0.2734	1.19436672966e-10	0.782237	rs73153385	71	HSPE1P19	50978	intergenic	3.308	6	9	15		Yes	Yes
rs55740247	3	90362832	T	A	0.3608	6.37025377214e-11	0.991632	rs6551450	71	HSPE1P19	51973	intergenic	4.169	6	9	15		Yes	Yes
rs76900983	3	90363402	C	A	0.333	2.29026596563e-09	0.865513	rs6551450	71	HSPE1P19	52543	intergenic	2.234	6	9	15		Yes	Yes
rs9682018	3	90364375	G	A	0.3618	1.66740504431e-10	0.987478	rs6551450	71	HSPE1P19	53516	intergenic	3.187	6	9	15		Yes	Yes
rs13097401	3	90364937	C	T	0.4145	4.16510546196e-10	0.714437	rs2168715	71	HSPE1P19	54078	intergenic	6.752	5	8	9		Yes	Yes
rs62275613	3	90365748	G	A	0.4135	2.75064337388e-09	0.711466	rs2168715	71	HSPE1P19	54889	intergenic	6.768	7	8	9		Yes	Yes
rs9682919	3	90368237	A	G	0.3618	2.29926935938e-10	0.987478	rs6551450	71	HSPE1P19	57378	intergenic	7.632	7	5	9		Yes	Yes
rs9840464	3	90369496	C	T	0.3628	9.93383548185e-11	0.983342	rs6551450	71	HSPE1P19	58637	intergenic	3.004	6	5	9		Yes	Yes
rs2198954	3	90372187	A	G	0.2753	1.93578674525e-10	0.776334	rs73153385	71	HSPE1P19	61328	intergenic	7.324	NA	5	9		Yes	Yes
rs2198953	3	90375306	T	G	0.3618	2.68350801444e-10	0.987478	rs6551450	71	HSPE1P19	64447	intergenic	7.093	NA	5	9		Yes	Yes
rs62276586	3	90376687	C	G	0.3608	5.68905528973e-10	0.983226	rs6551450	71	HSPE1P19	65828	intergenic	5.572	7	5	9		Yes	Yes
rs112433497	3	90376972	C	A	0.2753	2.76840618008e-10	0.776334	rs73153385	71	HSPE1P19	66113	intergenic	5.698	6	5	9		Yes	Yes
rs73143751	3	90378437	C	T	0.2734	1.45555469715e-10	0.782237	rs73153385	71	HSPE1P19	67578	intergenic	6.532	NA	5	9		Yes	Yes
rs62276591	3	90380252	A	T	0.3618	2.59152739188e-10	0.9792	rs6551450	71	HSPE1P19	69393	intergenic	7.322	7	5	9		Yes	Yes
rs13060127	3	90384083	G	A	0.2247	7.67704241646e-10	0.948521	rs73153385	71	HSPE1P19	73224	intergenic	3.062	7	9	15		Yes	Yes
rs137965771	3	90386418	C	A	0.331	1.39880965425e-09	0.858126	rs6551450	71	HSPE1P19	75559	intergenic	2.339	7	15	15		Yes	Yes
rs2316813	3	90389747	C	A	0.4115	2.72732971574e-09	0.713334	rs2168715	71	HSPE1P19	78888	intergenic	5.65	6	9	15		Yes	Yes
rs9858006	3	90390344	A	T	0.492	5.86647704853e-10	0.976354	rs2168715	71	HSPE1P19	79485	intergenic	7.145	6	8	15		Yes	Yes
rs9713931	3	90390418	A	G	0.492	5.8449517483e-10	0.976354	rs2168715	71	HSPE1P19	79559	intergenic	7.333	7	5	15		Yes	Yes
rs55635962	3	90392461	C	T	0.2286	4.14693179797e-10	0.969311	rs73153385	71	HSPE1P19	81602	intergenic	6.982	6	5	9		Yes	Yes
rs9875185	3	90394152	A	G	0.333	1.04698510748e-08	0.865513	rs6551450	71	HSPE1P19	83293	intergenic	7.725	7	5	9		Yes	Yes
rs9857243	3	90395814	A	G	0.333	9.94828975752e-09	0.865513	rs6551450	71	HSPE1P19	84955	intergenic	8.081	6	5	9		Yes	Yes
rs111858934	3	90400428	C	T	0.2286	4.34945501856e-10	0.969311	rs73153385	71	HSPE1P19	89569	intergenic	6.562	7	5	9		Yes	Yes
rs9799070	3	90400831	G	A	0.2734	1.20030665369e-10	0.782237	rs73153385	71	HSPE1P19	89972	intergenic	6.485	6	5	9		Yes	Yes
rs9856545	3	90402558	C	A	0.2753	1.54585297294e-10	0.776334	rs73153385	71	HSPE1P19	91699	intergenic	5.769	7	8	9		Yes	Yes
rs79430269	3	90403309	G	A	0.2734	1.15040069215e-10	0.782237	rs73153385	71	HSPE1P19	92450	intergenic	6.387	6	8	9		Yes	Yes
rs2168716	3	90403505	C	G	0.497	2.75733138309e-08	0.723535	rs2168715	71	HSPE1P19	92646	intergenic	5.76	7	8	9		Yes	Yes
rs62276658	3	90403891	G	T	0.2753	1.23872295356e-10	0.776334	rs73153385	71	HSPE1P19	93032	intergenic	5.624	7	8	9		Yes	Yes
rs73143764	3	90405465	G	C	0.333	3.50338455875e-08	0.865513	rs6551450	71	HSPE1P19	94606	intergenic	5.853	7	8	9		Yes	Yes
rs9856356	3	90406018	A	G	0.332	4.69462466635e-08	0.869983	rs6551450	71	HSPE1P19	95159	intergenic	7.897	6	8	9		Yes	Yes
rs149460172	3	90408448	T	G	0.33	2.86525626345e-08	0.862622	rs6551450	71	HSPE1P19	97589	intergenic	7.341	6	8	9		Yes	Yes
rs73143768	3	90413795	T	C	0.2286	3.44713839882e-10	0.958943	rs73153385	71	HSPE1P19	102936	intergenic	8.378	5	1	9		Yes	Yes
rs9799179	3	90414184	C	A	0.2763	3.45623644329e-10	0.772735	rs73153385	71	HSPE1P19	103325	intergenic	5.778	5	5	9		Yes	Yes
rs9799286	3	90417760	T	C	0.4145	3.14245508883e-09	0.71345	rs2168715	71	HSPE1P19	106901	intergenic	7.974	6	5	9		Yes	Yes
rs112135625	3	90418792	T	C	0.2296	1.10032549337e-09	0.964258	rs73153385	71	HSPE1P19	107933	intergenic	4.241	6	5	15		Yes	Yes
rs75948196	3	90420549	T	C	0.492	1.35332400875e-09	0.976354	rs2168715	71	HSPE1P19	109690	intergenic	4.486	7	5	15		Yes	Yes
rs79769556	3	90423789	A	G	0.492	2.58920032844e-09	0.976354	rs2168715	71	HSPE1P19	112930	intergenic	4.344	6	9	15		Yes	Yes
rs9714342	3	90428286	C	T	0.4135	9.80626119976e-09	0.718259	rs2168715	71	HSPE1P19	117427	intergenic	6.527	5	5	9		Yes	Yes
rs9857738	3	90431024	A	G	0.2783	7.83255311742e-11	0.765598	rs73153385	71	HSPE1P19	120165	intergenic	7.354	6	5	9		Yes	Yes
rs9820410	3	90431093	G	A	0.2783	7.86667076115e-11	0.765598	rs73153385	71	HSPE1P19	120234	intergenic	6.328	6	5	9		Yes	Yes
rs62277418	3	90431424	C	A	0.2783	7.86667076115e-11	0.765598	rs73153385	71	HSPE1P19	120565	intergenic	5.937	7	5	9		Yes	Yes
rs9831141	3	90433267	C	T	0.4901	8.60254177198e-11	0.984262	rs2168715	71	HSPE1P19	122408	intergenic	2.912	6	5	15		Yes	Yes
rs62277419	3	90434757	C	T	0.2753	4.23962266911e-10	0.774948	rs73153385	71	HSPE1P19	123898	intergenic	2.966	7	5	15		Yes	Yes
rs9757853	3	90436845	A	G	0.4901	4.40798759817e-10	0.976369	rs2168715	71	HSPE1P19	125986	intergenic	4.74	6	5	15		Yes	Yes
rs9866664	3	90437988	A	G	0.4911	4.56410895764e-10	0.980284	rs2168715	71	HSPE1P19	127129	intergenic	7.445	7	1	9		Yes	Yes
rs2100628	3	90439303	A	G	0.494	1.13539515618e-09	0.968636	rs2168715	71	HSPE1P19	128444	intergenic	7.501	NA	8	9		Yes	Yes
rs2316653	3	90442925	A	G	0.4901	6.25692143103e-10	0.984262	rs2168715	71	HSPE1P19	132066	intergenic	7.452	NA	5	9		Yes	Yes
rs2168715	3	90452164	A	C	0.494	5.54188745789e-11	1	rs2168715	71	HSPE1P19	141305	intergenic	7.237	NA	8	9		Yes	Yes
rs2125027	3	90452917	C	G	0.4672	7.27842678572e-08	0.879387	rs2168715	71	HSPE1P19	142058	intergenic	5.905	7	7	9		Yes	Yes
rs56328245	3	90456144	T	A	0.2992	5.23345604379e-09	0.68145	rs73153385	71	HSPE1P19	145285	intergenic	7.27	7	5	9		Yes	Yes
rs200406850	3	90456878	C	T	0.2296	1.41179733483e-09	0.964046	rs73153385	71	HSPE1P19	146019	intergenic	6.8	6	8	9		Yes	Yes
rs12638179	3	90456907	C	G	0.2763	5.41105416128e-10	0.772735	rs73153385	71	HSPE1P19	146048	intergenic	5.903	6	8	9		Yes	Yes
rs1840943	3	90460310	T	A	0.2773	2.35864306316e-10	0.769156	rs73153385	71	HSPE1P19	149451	intergenic	7.436	7	8	9		Yes	Yes
rs2198951	3	90460470	G	C	0.493	4.2168176058e-10	0.972285	rs2168715	71	HSPE1P19	149611	intergenic	5.764	7	8	9		Yes	Yes
rs9799190	3	90461761	A	G	0.492	4.11784918511e-10	0.976277	rs2168715	71	HSPE1P19	150902	intergenic	7.702	7	8	9		Yes	Yes
rs9798932	3	90461784	G	A	0.2783	1.32212241662e-10	0.765598	rs73153385	71	HSPE1P19	150925	intergenic	6.626	7	8	9		Yes	Yes
rs111972056	3	90469273	A	G	0.2326	1.7982364379e-09	0.95938	rs73153385	71	HSPE1P19	158414	intergenic	4.062	7	5	15		Yes	Yes
rs9682654	3	90473594	T	G	0.4771	2.31015072523e-09	0.892239	rs2168715	71	HSPE1P19	162735	intergenic	6.086	7	5	9		Yes	Yes
rs9681339	3	90473595	T	A	0.4771	2.05632382006e-09	0.892239	rs2168715	71	HSPE1P19	162736	intergenic	7.551	7	5	9		Yes	Yes
rs62264901	3	90478305	C	T	0.2724	1.21593853553e-09	0.767029	rs73153385	71	HSPE1P19	167446	intergenic	6.61	7	5	9		Yes	Yes
rs12494891	3	90480009	G	T	0.4135	4.36816253818e-09	0.718259	rs2168715	71	HSPE1P19	169150	intergenic	2.679	6	5	15		Yes	Yes
rs9681820	3	90481415	A	T	0.494	2.12811068043e-10	0.968497	rs2168715	71	HSPE1P19	170556	intergenic	3.967	6	5	15		Yes	Yes
rs12629181	3	90483648	C	A	0.2744	6.09130304555e-11	0.754002	rs73153385	71	HSPE1P19	172789	intergenic	2.557	6	5	15		Yes	Yes
rs186005608	3	90483873	C	A	0.2704	4.06280329247e-10	0.739721	rs73153385	71	HSPE1P19	173014	intergenic	2.325	7	5	15		Yes	Yes
rs9682244	3	90484101	A	C	0.2763	1.24060995243e-09	0.772735	rs73153385	71	HSPE1P19	173242	intergenic	3.837	7	5	15		Yes	Yes
rs9681592	3	90485493	A	G	0.492	4.20741580674e-10	0.976354	rs2168715	71	HSPE1P19	174634	intergenic	4.82	6	5	9		Yes	Yes
rs2198947	3	90487716	G	C	0.492	2.83694177473e-09	0.968525	rs2168715	71	HSPE1P19	176857	intergenic	5.906	7	5	9		Yes	Yes
rs9798866	3	90490026	G	A	0.2763	3.59040407706e-10	0.772735	rs73153385	71	HSPE1P19	179167	intergenic	6.826	7	5	9		Yes	Yes
rs62266068	3	90497467	A	T	0.2763	2.265611416e-10	0.772735	rs73153385	71	HSPE1P19	186608	intergenic	7.307	7	5	9		Yes	Yes
rs9799133	3	90503193	G	A	0.4145	2.39172934521e-09	0.708705	rs2168715	71	HSPE1P19	192334	intergenic	6.362	6	5	9		Yes	Yes
rs9713688	3	93505756	T	A	0.2276	3.32941690345e-06	0.688723	rs62266110	72	RNU6-488P	56851	intergenic	6.384	7	8	9		Yes	Yes
rs9799140	3	93522442	C	T	0.2356	1.83428850481e-08	0.723677	rs62266110	72	RNU6-488P	40165	intergenic	0.192	7	9	15		Yes	Yes
rs9799234	3	93522675	T	A	0.2356	1.04424859509e-07	0.723677	rs62266110	72	RNU6-488P	39932	intergenic	0.172	7	9	15		Yes	Yes
rs62266106	3	93522841	G	A	0.2356	1.82879233675e-08	0.723677	rs62266110	72	RNU6-488P	39766	intergenic	0.271	7	9	15		Yes	Yes
rs9798856	3	93527449	G	A	0.2316	5.08227958143e-07	0.725046	rs62266110	72	RNU6-488P	35158	intergenic	0.301	6	9	15		Yes	Yes
rs62266108	3	93530098	T	C	0.2366	1.10033184926e-07	0.743563	rs62266110	72	RNU6-488P	32509	intergenic	1.838	6	9	15		Yes	Yes
rs62266110	3	93537923	G	A	0.2962	8.25657750892e-10	1	rs62266110	72	RNU6-488P	24684	intergenic	0.536	7	9	15		Yes	Yes
rs9713906	3	93543006	A	T	0.2356	1.1412640445e-07	0.740352	rs62266110	72	RNU6-488P	19601	intergenic	2.917	6	9	15		Yes	Yes
rs62266132	3	93554116	C	T	0.2296	7.30721847024e-07	0.718772	rs62266110	72	RNU6-488P	8491	intergenic	0.553	7	9	15		Yes	Yes
rs9714073	3	93559148	C	G	0.2247	2.27167086039e-06	0.698416	rs62266110	72	RNU6-488P	3459	intergenic	9.819	6	5	15		Yes	Yes
rs62266133	3	93561499	C	T	0.2336	2.0751570885e-06	0.714568	rs62266110	72	RNU6-488P	1108	intergenic	0.214	7	5	15		Yes	Yes	30589.2	0.0305892
rs62266134	3	93562572	G	T	0.2306	1.63184031785e-06	0.721899	rs62266110	72	RNU6-488P	35	upstream	2.29	7	2	15		Yes	Yes	30974.8	0.0309747
rs55908492	3	93566171	G	A	0.2366	2.56634578061e-07	0.743563	rs62266110	72	RNU6-488P	3464	intergenic	0.026	7	9	15		Yes	Yes
rs62266137	3	93569972	G	A	0.2376	1.95582548113e-07	0.739307	rs62266110	72	RNU6-488P	7265	intergenic	0.026	7	9	15		Yes	Yes	20510.9	0.0205109
rs62266139	3	93576812	C	T	0.2366	3.15514156826e-07	0.743563	rs62266110	72	RNU6-488P	14105	intergenic	1.52	6	5	15		Yes	Yes	38723.2	0.0387233
rs62266140	3	93578271	A	G	0.2366	2.24781274869e-07	0.743563	rs62266110	72	PROS1	13609	intergenic	4.696	6	7	15		Yes	Yes	32475.5	0.0324755
rs62266142	3	93591581	G	T	0.2306	6.57296345476e-06	0.722771	rs62266110	72	PROS1	299	downstream	0.435	6	4	15		Yes	Yes	36761.5	0.0367615
rs62266144	3	93601558	C	A	0.2366	3.77034891138e-07	0.743563	rs62266110	72	PROS1	0	intronic	2.78	6	4	15		Yes	Yes
rs8178649	3	93605126	A	G	0.2266	2.51099472491e-06	0.708622	rs62266110	72	PROS1	0	intronic	2.917	NA	4	15		Yes	Yes
rs4857466	3	93609459	C	T	0.2107	0.000161960753144	0.648746	rs62266110	72	PROS1	0	intronic	0.357	7	4	15		Yes	Yes
rs8178644	3	93610195	T	G	0.2376	2.89198443102e-06	0.738401	rs62266110	72	PROS1	0	intronic	1.6	NA	4	15		Yes	Yes
rs8178607	3	93653992	G	A	0.2356	5.63777440763e-07	0.688753	rs62266110	72	PROS1	0	intronic	0.391	NA	2	15		Yes	Yes	83866	0.083866
rs62266146	3	93657356	G	A	0.2356	3.88300492469e-07	0.688753	rs62266110	72	PROS1	0	intronic	0.191	7	5	15		Yes	Yes
rs62266147	3	93671183	C	A	0.2326	1.76546857785e-06	0.677356	rs62266110	72	PROS1	0	intronic	0.517	6	5	15		Yes	Yes
rs8178591	3	93681489	C	T	0.2346	3.68444084958e-07	0.685638	rs62266110	72	PROS1	0	intronic	0.838	NA	2	15		Yes	Yes	67573.5	0.0675735
rs56364604	3	93705034	G	A	0.2346	3.71673794277e-07	0.685638	rs62266110	72	ARL13B	0	intronic	2.075	7	5	15		Yes	Yes	64029.2	0.0640292
rs62266150	3	93708683	T	C	0.2346	4.5937016767e-07	0.685638	rs62266110	72	ARL13B	0	intronic	2.202	7	5	15		Yes	Yes	62060.2	0.0620602
rs62266151	3	93710472	C	T	0.2326	3.87448208453e-06	0.677356	rs62266110	72	ARL13B	0	intronic	1.06	6	5	15		Yes	Yes	51682	0.051682
rs62266152	3	93725297	C	T	0.2346	5.08642777569e-07	0.685638	rs62266110	72	ARL13B	0	intronic	0.091	7	4	15		Yes	Yes	47622.2	0.0476222
rs62265480	3	93750941	C	T	0.2336	1.74477695424e-06	0.682544	rs62266110	72	ARL13B	0	intronic	2.214	7	5	15		Yes	Yes	55080.5	0.0550805
rs62265486	3	93762379	C	A	0.2336	2.09376292489e-05	0.682544	rs62266110	72	ARL13B	0	intronic	0.029	5	1	5		Yes	Yes
rs113574564	3	93762544	G	A	0.2336	8.08145035288e-07	0.682544	rs62266110	72	ARL13B	0	intronic	1.036	7	2	5		Yes	Yes
rs62265488	3	93769932	A	G	0.2346	2.88418528007e-06	0.651065	rs62266110	72	ARL13B:DHFRL1	00:00:00	intronic	2.036	5	4	5		Yes	Yes	41944.2	0.0419443
rs61739170	3	93780109	G	C	0.2306	2.65624220548e-06	0.644691	rs62266110	72	DHFRL1	0	exonic	11.21	6	4	5		Yes	Yes	40483.5	0.0404835
rs10433405	3	93800273	G	A	0.2336	3.80599907334e-06	0.637685	rs62266110	72	NSUN3	0	intronic	1.255	5	4	5		Yes	Yes	40803.2	0.0408032
rs7432837	3	93809151	T	C	0.2316	2.67204167597e-06	0.647724	rs62266110	72	NSUN3	0	intronic	2.813	5	4	5		Yes	Yes	39640.8	0.0396408
rs10934674	3	93812793	G	T	0.2326	4.22505735866e-06	0.634647	rs62266110	72	NSUN3	0	intronic	1.151	6	4	5		Yes	Yes	38045.5	0.0380455
rs10934676	3	93813171	C	G	0.2356	1.63652011572e-06	0.646113	rs62266110	72	NSUN3	0	intronic	4.748	7	4	5		Yes	Yes	41863	0.041863
rs56260303	3	93820698	T	G	0.2356	1.77381648136e-06	0.646113	rs62266110	72	NSUN3	0	intronic	3.171	3a	4	5		Yes	Yes	44887.2	0.0448872
rs4626121	3	134958418	A	G	0.2515	1.42207628277e-14	0.966778	rs4456886	73	EPHB1	0	intronic	0.063	NA	5	15				588550	0.58855
rs2400512	3	134959483	A	G	0.3668	9.45117350752e-08	0.641993	rs28881902	73	EPHB1	0	intronic	6.412	2b	4	15				953735	0.953735
rs6793828	3	134960470	T	C	0.3668	1.39817648087e-07	0.641993	rs28881902	73	EPHB1	0	intronic	0.615	5	4	15				958850	0.95885
rs9874828	3	134960829	T	A	0.3608	9.08628038522e-08	0.668544	rs28881902	73	EPHB1	0	intronic	9.942	5	4	15				908558	0.908558
rs7652189	3	134961779	A	G	0.3598	4.87080241376e-08	0.669413	rs28881902	73	EPHB1	0	intronic	3.767	7	4	15				894218	0.894217
rs4569680	3	134962766	A	G	0.3648	1.04528304144e-07	0.645338	rs28881902	73	EPHB1	0	intronic	11.2	NA	4	15				1104665	1.10467
rs9815326	3	134963693	T	A	0.3648	1.23233737646e-07	0.645338	rs28881902	73	EPHB1	0	intronic	7.662	5	4	15				1.14827e+06	1.14827
rs11715833	3	134966185	G	A	0.3479	3.33977782046e-08	0.6961	rs28881902	73	EPHB1	0	intronic	0.533	7	5	15				1300070	1.30007
rs11716850	3	134966964	C	T	0.1561	1.25907556521e-36	0.985585	rs537356511	73	EPHB1	0	intronic	4.371	6	4	15				317428	0.317427
rs11717042	3	134967368	G	A	0.2336	3.68488510335e-17	0.936988	rs4456886	73	EPHB1	0	intronic	1.694	7	4	15				1.15683e+06	1.15683
rs3821501	3	134968032	A	G	0.3648	2.77088002734e-08	0.645338	rs28881902	73	EPHB1	0	intronic	1.847	NA	4	15				1543070	1.54307
rs4456886	3	134969937	G	A	0.2445	7.03066010321e-17	1	rs4456886	73	EPHB1	0	intronic	1.077	NA	4	15				796845	0.796845
rs28881902	3	134973076	C	G	0.2704	9.5918723446e-16	1	rs28881902	73	EPHB1	0	intronic	0.432	6	5	15
rs537356511	3	134973077	A	G	0.1541	1.20160958635e-36	1	rs537356511	73	EPHB1	0	intronic	1.062	NA	5	15
rs202203163	3	134973085	A	G	0.1541	1.20160958635e-36	1	rs537356511	73	EPHB1	0	intronic	1.063	7	5	15
rs79268528	3	134973480	G	T	0.2326	1.1934263732e-17	0.942092	rs4456886	73	EPHB1	0	intronic	0.44	7	5	15
rs181744922	3	134974529	T	A	0.2386	1.26462064961e-16	0.912646	rs4456886	73	EPHB1	0	intronic	0.762	6	5	15
rs145582857	3	134976396	C	T	0.3539	7.72555868534e-08	0.669663	rs28881902	73	EPHB1	0	intronic	0.452	6	5	15
rs55913165	3	134976910	C	T	0.2386	4.78548527023e-16	0.913042	rs4456886	73	EPHB1	0	intronic	0.027	7	1	15				715010	0.71501
rs17712258	3	134980138	T	A	0.1551	1.64166873784e-36	0.978306	rs537356511	73	EPHB1	828	downstream	11.02	7	4	15				361848	0.361847
rs12632545	3	134981482	C	T	0.2346	2.46481149952e-17	0.932125	rs4456886	73	EPHB1	2172	intergenic	4.831	6	4	15				750230	0.75023
rs12637935	3	134981508	A	G	0.3489	3.12987344677e-08	0.687556	rs28881902	73	EPHB1	2198	intergenic	3.777	7	4	15
rs66963301	3	134981687	C	T	0.3489	3.06011263315e-08	0.687556	rs28881902	73	EPHB1	2377	intergenic	0.635	5	4	15				1277675	1.27767
rs34338595	3	134982109	G	A	0.3489	2.85871322405e-08	0.687556	rs28881902	73	EPHB1	2799	intergenic	5.928	6	5	15				1314745	1.31475
rs13073150	3	134982224	T	C	0.3489	2.9049094102e-08	0.687556	rs28881902	73	EPHB1	2914	intergenic	1.243	5	5	15				1474670	1.47467
rs9877387	3	134982508	A	G	0.3489	2.87164242578e-08	0.687556	rs28881902	73	EPHB1	3198	intergenic	6.671	6	5	15
rs9877871	3	134982757	A	G	0.3489	2.8796982172e-08	0.687556	rs28881902	73	EPHB1	3447	intergenic	1.037	5	5	15				1.36987e+06	1.36987
rs10935157	3	134983377	C	A	0.3469	1.99212414099e-08	0.678629	rs28881902	73	EPHB1	4067	intergenic	0.143	7	5	15				1.24796e+06	1.24796
rs59652930	3	134986768	G	A	0.1541	2.45105207425e-36	0.971066	rs537356511	73	EPHB1	7458	intergenic	7.536	6	5	15				630878	0.630877
rs984917	3	134986924	C	T	0.1571	1.30076027333e-35	0.949991	rs537356511	73	EPHB1	7614	intergenic	2.943	6	5	15				1.12599e+06	1.12599
rs10935158	3	134987090	G	A	0.3499	8.00575009077e-08	0.671849	rs28881902	73	EPHB1	7780	intergenic	8.094	6	5	15				747615	0.747615
rs7637866	3	134989431	G	T	0.1521	9.55451733223e-33	0.94246	rs537356511	73	EPHB1	10121	intergenic	2.933	5	5	15				863818	0.863818
rs12630056	3	134990424	A	T	0.1521	6.28756735801e-34	0.94246	rs537356511	73	EPHB1	11114	intergenic	3.408	6	7	15				848232	0.848232
rs1501199	3	134993218	C	A	0.1541	1.37513510907e-33	0.928461	rs537356511	73	EPHB1	13908	intergenic	0.246	7	9	15				925945	0.925945
rs9875851	3	134994689	C	G	0.1521	1.94982011702e-34	0.94246	rs537356511	73	EPHB1	15379	intergenic	0.152	7	9	15				791145	0.791145
rs9876139	3	134994731	G	A	0.1511	2.22251662933e-34	0.949576	rs537356511	73	EPHB1	15421	intergenic	0.862	7	9	15				182493	0.182493
rs1021752	3	134996955	G	A	0.1521	4.8524803567e-34	0.94246	rs537356511	73	EPHB1	17645	intergenic	11.85	5	9	15				685895	0.685895
rs28862058	3	134999882	C	T	0.1521	1.29409909518e-33	0.94246	rs537356511	73	EPHB1	20572	intergenic	1.096	5	9	15				867945	0.867945
rs9811525	3	135008136	T	C	0.1511	4.58885858003e-34	0.949576	rs537356511	73	EPHB1	28826	intergenic	0.814	6	9	15
rs9867532	3	135008400	G	A	0.1511	5.84891345066e-34	0.949576	rs537356511	73	EPHB1	29090	intergenic	0.642	7	9	15
rs9867858	3	135008638	G	A	0.1511	5.47335293366e-34	0.949576	rs537356511	73	EPHB1	29328	intergenic	0.597	7	14	15
rs9838406	3	135013398	T	C	0.1431	7.93838942377e-33	0.921857	rs537356511	73	EPHB1	34088	intergenic	7.217	6	14	15				189928	0.189929
rs9819023	3	135013745	C	G	0.1431	1.61619181723e-32	0.921857	rs537356511	73	EPHB1	34435	intergenic	1.834	7	14	15
rs9881993	3	135016571	C	A	0.1431	3.74938940949e-32	0.921857	rs537356511	73	EPHB1	37261	intergenic	0.911	5	9	15				183431	0.183431
rs28884825	3	135021403	A	G	0.1431	6.20216988206e-32	0.921857	rs537356511	73	EPHB1	42093	intergenic	3.146	5	9	15				411502	0.411502
rs28592231	3	135021758	G	A	0.1431	4.69296418135e-32	0.921857	rs537356511	73	EPHB1	42448	intergenic	3.576	7	9	15				473962	0.473963
rs9837550	3	135022028	C	T	0.1431	5.81428073753e-32	0.921857	rs537356511	73	EPHB1	42718	intergenic	1.697	7	9	15				425112	0.425113
rs1553283	3	135023570	A	C	0.2614	4.0973929941e-12	0.901026	rs28881902	73	EPHB1	44260	intergenic	3.846	6	9	15				1.01176e+06	1.01176
rs9849140	3	135024524	C	A	0.1531	1.20141571023e-28	0.840368	rs537356511	73	EPHB1	45214	intergenic	2.187	5	9	15				239747	0.239747
rs11714544	3	135026612	T	G	0.2942	6.52503892417e-07	0.64779	rs4456886	73	EPHB1	47302	intergenic	7.932	6	9	15				1305305	1.3053
rs11711410	3	135027074	G	A	0.2893	3.3053123869e-07	0.66061	rs4456886	73	EPHB1	47764	intergenic	9.629	7	9	15				982468	0.982468
rs1445215	3	135027278	G	T	0.2893	3.49901759099e-07	0.66061	rs4456886	73	RP11-657O9.1	47630	intergenic	5.495	6	9	15				984430	0.98443
rs905046	3	135030247	C	T	0.161	1.25941469886e-29	0.870493	rs537356511	73	RP11-657O9.1	44661	intergenic	0.028	6	7	15				328525	0.328525
rs1373817	3	135031730	A	G	0.2942	6.28268415033e-07	0.64779	rs4456886	73	RP11-657O9.1	43178	intergenic	3.977	5	7	15				1.201e+06	1.201
rs10512949	3	135032909	G	A	0.161	1.38673773968e-29	0.870493	rs537356511	73	RP11-657O9.1	41999	intergenic	0.061	7	5	15				237183	0.237183
rs11711237	3	135033981	A	G	0.2893	2.68099013147e-07	0.66061	rs4456886	73	RP11-657O9.1	40927	intergenic	0.046	7	9	15				950462	0.950462
rs1664136	3	135035847	T	C	0.2942	4.77780630947e-07	0.64779	rs4456886	73	RP11-657O9.1	39061	intergenic	1.85	7	9	15				979042	0.979043
rs1725989	3	135036012	C	G	0.2903	2.40735982979e-07	0.657308	rs4456886	73	RP11-657O9.1	38896	intergenic	2.528	7	9	15				978960	0.97896
rs1664137	3	135036920	C	T	0.2942	1.22700547109e-06	0.64779	rs4456886	73	RP11-657O9.1	37988	intergenic	0.667	7	9	15
rs1664138	3	135037227	T	G	0.2932	2.14072949379e-06	0.641622	rs4456886	73	RP11-657O9.1	37681	intergenic	0.648	6	9	15
rs1725991	3	135038351	G	A	0.2893	4.370757369e-07	0.66061	rs4456886	73	RP11-657O9.1	36557	intergenic	2.986	5	9	15				1370780	1.37078
rs9867852	3	135038712	G	A	0.161	3.64198790322e-28	0.870493	rs537356511	73	RP11-657O9.1	36196	intergenic	1.261	6	9	15				193842	0.193843
rs1159279	3	135040699	A	G	0.2893	8.72241242898e-07	0.66061	rs4456886	73	RP11-657O9.1	34209	intergenic	0.16	6	9	15				1.2002e+06	1.2002
rs10935163	3	135045376	T	G	0.1581	1.07435463875e-27	0.835119	rs537356511	73	RP11-657O9.1	29532	intergenic	0.154	7	9	15				711808	0.711808
rs9826781	3	135046768	T	G	0.2903	2.60650098804e-06	0.628585	rs4456886	73	RP11-657O9.1	28140	intergenic	5.867	5	9	15				1142970	1.14297
rs12695621	3	135047462	G	A	0.1571	2.6197380917e-27	0.828222	rs537356511	73	RP11-657O9.1	27446	intergenic	0.352	7	9	15
rs823958	3	135051935	A	C	0.4851	3.6194878514e-08	0.97126	rs711929	73	RP11-657O9.1	22973	intergenic	1.499	NA	9	15				1641400	1.6414
rs823952	3	135057713	A	G	0.4891	1.4444749949e-08	0.987667	rs711929	73	RP11-657O9.1	17195	intergenic	5.467	NA	5	15				1614420	1.61442
rs1465929	3	135065718	G	A	0.4891	1.35966063329e-08	0.987667	rs711929	73	RP11-657O9.1	9190	intergenic	3.343	NA	5	15				1393880	1.39388
rs1465928	3	135066110	T	A	0.4891	1.68045905676e-08	0.987667	rs711929	73	RP11-657O9.1	8798	intergenic	0.654	7	5	15				1.42335e+06	1.42335
rs711926	3	135070168	G	A	0.4871	1.05253320206e-08	0.995871	rs711929	73	RP11-657O9.1	4740	intergenic	4.776	7	5	15				1535945	1.53594
rs711928	3	135071968	C	A	0.4891	1.61455917997e-08	0.995889	rs711929	73	RP11-657O9.1	2940	intergenic	1.051	NA	5	15				1451235	1.45124
rs711929	3	135071982	T	C	0.4881	8.85542082296e-09	1	rs711929	73	RP11-657O9.1	2926	intergenic	4.811	NA	5	15				1.30494e+06	1.30494
rs1094786	3	135072271	C	G	0.4881	1.39686532935e-08	0.991743	rs711929	73	RP11-657O9.1	2637	intergenic	0.168	5	5	15
rs1069510	3	135072787	T	C	0.4513	1.68423157778e-07	0.850687	rs711929	73	RP11-657O9.1	2121	intergenic	1.583	NA	5	15				1.30202e+06	1.30202
rs711930	3	135073264	A	T	0.4881	1.44916754485e-08	0.991743	rs711929	73	RP11-657O9.1	1644	intergenic	1.145	6	5	15				1452200	1.4522
rs711931	3	135074959	T	G	0.4891	1.43218278575e-08	0.987615	rs711929	73	RP11-657O9.1	0	ncRNA_exonic	7.607	NA	5	15				1223645	1.22365
rs16842953	3	135075532	C	T	0.09245	1.94281253007e-12	1	rs16842953	73	RP11-657O9.1	0	ncRNA_intronic	4.349	7	5	15				33688.2	0.0336883
rs711932	3	135076301	A	C	0.4523	2.54880633352e-07	0.83938	rs711929	73	RP11-657O9.1	0	ncRNA_intronic	7.347	NA	5	15				1.2005e+06	1.2005
rs711933	3	135077155	A	G	0.4881	2.10125272574e-08	0.98352	rs711929	73	RP11-657O9.1	0	ncRNA_intronic	6.587	NA	5	15				1.10604e+06	1.10604
rs711934	3	135078291	A	G	0.4891	1.48187112023e-08	0.979393	rs711929	73	RP11-657O9.1	0	ncRNA_intronic	0.043	NA	5	15				1.05216e+06	1.05216
rs2019752	3	135079865	C	T	0.4881	1.83742374255e-08	0.98352	rs711929	73	RP11-657O9.1	0	ncRNA_intronic	1.896	NA	5	15				1.20183e+06	1.20183
rs823974	3	135080682	G	A	0.4851	1.31959446924e-08	0.979451	rs711929	73	RP11-657O9.1	0	ncRNA_intronic	2	NA	5	15				918635	0.918635
rs1725988	3	135080881	A	G	0.4881	1.83026825404e-08	0.98352	rs711929	73	RP11-657O9.1	0	ncRNA_intronic	0.327	NA	5	15				1.23465e+06	1.23465
rs860336	3	135081240	G	A	0.4871	1.76763836958e-08	0.97939	rs711929	73	RP11-657O9.1	0	ncRNA_intronic	4.488	NA	5	15				1094365	1.09437
rs823973	3	135081902	T	C	0.4871	1.59919438497e-08	0.97939	rs711929	73	RP11-657O9.1	0	ncRNA_intronic	0.9	NA	5	15				1270260	1.27026
rs823971	3	135082692	C	T	0.4851	1.0738406684e-08	0.979451	rs711929	73	RP11-657O9.1	0	ncRNA_intronic	0.353	NA	5	15				1144650	1.14465
rs823970	3	135083504	C	T	0.4722	5.16569263336e-05	0.822735	rs711929	73	RP11-657O9.1	0	ncRNA_intronic	1.548	NA	5	15				915280	0.91528
rs711936	3	135086592	T	C	0.4503	1.44829035368e-07	0.841086	rs711929	73	RP11-657O9.1	0	ncRNA_intronic	5.072	7	5	15				1024340	1.02434
rs711938	3	135090074	C	A	0.4423	1.8163084004e-06	0.824837	rs711929	73	RP11-657O9.1	0	ncRNA_intronic	8.214	7	5	15				627182	0.627182
rs860339	3	135091114	G	T	0.4443	3.96626175507e-06	0.823724	rs711929	73	RP11-657O9.1	0	ncRNA_intronic	1.291	6	5	15				1186150	1.18615
rs711939	3	135091822	G	A	0.4433	2.78561947651e-06	0.82106	rs711929	73	RP11-657O9.1	0	ncRNA_intronic	0.805	6	5	15				816992	0.816993
rs711940	3	135092623	T	C	0.4423	2.46434543205e-06	0.824837	rs711929	73	RP11-657O9.1	0	ncRNA_intronic	3.122	6	5	15				714338	0.714337
rs711941	3	135092791	C	T	0.4443	3.45712534553e-06	0.823724	rs711929	73	RP11-657O9.1	0	ncRNA_exonic	1.285	7	5	15				1169340	1.16934
rs824072	3	135095716	C	A	0.4583	4.92799576865e-06	0.747849	rs711929	73	RP11-657O9.1	0	ncRNA_intronic	4.52	5	5	15				891100	0.8911
rs824073	3	135096481	T	C	0.4592	4.99619781177e-06	0.743519	rs711929	73	RP11-657O9.1	0	ncRNA_intronic	5.571	5	5	15				991028	0.991027
rs2165622	3	135097289	C	T	0.4592	4.85436346777e-06	0.743519	rs711929	73	RP11-657O9.1	0	ncRNA_intronic	2.14	6	5	15
rs824070	3	135098822	G	A	0.4592	7.47261710093e-06	0.743519	rs711929	73	RP11-657O9.1	0	ncRNA_intronic	5.962	7	5	15				933338	0.933338
rs13062369	3	135105256	A	G	0.4583	1.84524308884e-05	0.742151	rs711929	73	RP11-657O9.1	0	ncRNA_intronic	1.697	7	14	15
rs824059	3	135109189	A	C	0.4583	6.4830389639e-06	0.742151	rs711929	73	RP11-657O9.1	0	ncRNA_intronic	1.908	6	9	15				548072	0.548072
rs59912200	3	135109919	A	T	0.1004	6.10955955666e-09	0.793888	rs16842953	73	RP11-657O9.1	0	ncRNA_intronic	0.804	7	9	15				57542.8	0.0575427
rs711943	3	135110411	C	A	0.4583	2.45004322864e-06	0.742151	rs711929	73	RP11-657O9.1	0	ncRNA_intronic	7.688	7	9	15				499508	0.499507
rs823976	3	135110734	C	G	0.4513	6.1902251717e-05	0.718914	rs711929	73	RP11-657O9.1	0	ncRNA_intronic	1.463	5	9	15				605122	0.605123
rs711944	3	135110991	G	A	0.4543	6.87692873667e-05	0.68832	rs711929	73	RP11-657O9.1	0	ncRNA_intronic	1.45	NA	9	15
rs711946	3	135111681	G	A	0.4553	1.48867242583e-05	0.662959	rs711929	73	RP11-657O9.1	0	ncRNA_intronic	14.87	7	9	15				573002	0.573002
rs711947	3	135112479	G	A	0.4563	3.05392980014e-05	0.660091	rs711929	73	RP11-657O9.1	0	ncRNA_intronic	4.242	7	1	15				157266	0.157267
rs141082812	3	138775364	G	C	0.01093	3.1401368066e-12	0.605755	rs664012	74	MRPS22	0	intronic	0.461	5	9	15
rs148266791	3	138788823	G	C	0.01789	3.20631365212e-11	1	rs148266791	74	MRPS22	0	intronic	0.618	6	9	15				23589.5	0.0235895
rs147843771	3	138843356	G	A	0.01193	2.598101843e-12	0.687672	rs664012	74	MRPS22:BPESC1	00:00:00	ncRNA_exonic	9.42	5	5	15
rs664012	3	138878981	G	A	0.01193	4.18189395468e-16	1	rs664012	74	MRPS22	0	intronic	5.169	5	9	15
rs616467	3	138901472	A	T	0.01292	5.22773953863e-16	0.921197	rs664012	74	MRPS22	0	intronic	3.757	5	5	15
rs4374556	3	138941288	G	A	0.01193	4.31316452257e-15	0.836548	rs664012	74	MRPS22	0	intronic	4.067	4	5	15
rs4401385	3	138956026	A	G	0.01193	1.79036004038e-15	0.836548	rs664012	74	MRPS22	0	intronic	0.081	3a	5	14
rs62270785	3	139004333	A	G	0.01491	1.33531447571e-17	0.799323	rs17315501	74	MRPS22	0	intronic	3.617	7	5	15				16292.1	0.0162921
rs17315501	3	139029676	G	A	0.01392	2.25860682691e-23	1	rs17315501	74	MRPS22	0	intronic	8.931	3a	5	15
rs116517090	3	139033843	T	C	0.02485	1.12055396638e-08	1	rs116517090	74	MRPS22	0	intronic	6.307	7	5	14				16184.5	0.0161845
rs73004622	3	147094819	G	T	0.07555	2.42366353586e-12	0.955692	rs78473387	75	RP11-649A16.1	6375	intergenic	0.14	6	7	13	Yes	Yes	Yes	50649.8	0.0506498
rs16859414	3	147111694	C	T	0.07654	1.88227153036e-12	1	rs78473387	75	ZIC4:ZIC1	00:00:00	exonic	9.193	4	1	10	Yes	Yes	Yes	659958	0.659957
rs9818963	3	147115220	T	G	0.07654	1.47427515951e-12	1	rs78473387	75	ZIC4:ZIC1	00:00:00	intronic	14.04	4	1	13	Yes	Yes	Yes	88021.5	0.0880215
rs9874673	3	147115434	C	T	0.07654	1.47427515951e-12	1	rs78473387	75	ZIC4:ZIC1	00:00:00	intronic	6.53	4	1	13	Yes	Yes	Yes	596512	0.596513
rs78473387	3	147118927	T	C	0.07654	1.09103940914e-12	1	rs78473387	75	ZIC4:ZIC1	00:00:00	intronic	5.843	7	5	13	Yes	Yes	Yes	570150	0.57015
rs9821074	3	147119659	C	T	0.07654	1.32760365074e-12	1	rs78473387	75	ZIC4:ZIC1	00:00:00	intronic	2.443	7	5	14	Yes	Yes	Yes	62879.2	0.0628792
rs7614043	3	147122182	G	A	0.07654	1.21289415534e-12	1	rs78473387	75	ZIC4:ZIC1	00:00:00	intronic	1.771	5	1	13	Yes	Yes	Yes	58911.2	0.0589112
rs116328717	3	147127771	C	T	0.07654	1.84438642084e-12	1	rs78473387	75	ZIC1	0	UTR5	20.7	2b	1	13	Yes	Yes	Yes	60761.8	0.0607618
rs76310462	3	147132591	A	T	0.07555	2.88261431401e-12	0.985157	rs78473387	75	ZIC1	0	UTR3	15.05	2b	1	13	Yes	Yes	Yes	62940.2	0.0629403
rs2202285	3	147135736	C	T	0.07555	2.06008110846e-12	0.985157	rs78473387	75	ZIC1	0	intergenic	2.961	NA	5	13	Yes	Yes	Yes	62564.5	0.0625645
rs55917553	3	147135973	C	G	0.07555	2.06008110846e-12	0.985157	rs78473387	75	ZIC1	0	intergenic	2.602	5	5	13	Yes	Yes	Yes	82366.5	0.0823665
rs55764470	3	147136070	T	G	0.07555	2.06008110846e-12	0.985157	rs78473387	75	ZIC1	0	intergenic	16.56	5	5	13	Yes	Yes	Yes	71809.8	0.0718098
rs7640258	3	147141379	C	A	0.07555	4.13767979515e-12	0.985157	rs78473387	75	ZIC1	0	intergenic	2.874	4	8	13	Yes	Yes	Yes	64655.2	0.0646552
rs9849597	3	147142757	A	G	0.07455	9.02505822751e-12	0.970382	rs78473387	75	ZIC1	0	intergenic	12.96	5	9	13	Yes	Yes	Yes	68941.2	0.0689412
rs28735811	3	147144318	C	T	0.07455	4.39074016699e-12	0.970382	rs78473387	75	ZIC1	0	intergenic	13.57	5	13	14	Yes	Yes	Yes	68712.2	0.0687123
rs9841530	3	147153237	C	A	0.07555	3.51614396886e-12	0.955692	rs78473387	75	ZIC1	0	NA	5.312	7	14	15	Yes	Yes	Yes	71716.2	0.0717162
rs9844613	3	147155608	T	G	0.07455	4.05395257416e-12	0.970382	rs78473387	75	ZIC1	0	NA	2.315	7	14	15	Yes	Yes	Yes	74024.5	0.0740245
rs116476622	3	147160162	C	A	0.07455	3.98910658635e-12	0.970382	rs78473387	75	ZIC1	0	NA	0.227	6	9	15	Yes	Yes	Yes	71889.5	0.0718895
rs79877816	3	147160407	G	T	0.07455	3.98910658635e-12	0.970382	rs78473387	75	ZIC1	0	NA	16.72	6	9	15	Yes	Yes	Yes	77869	0.077869
rs9875987	3	147161276	T	C	0.07455	3.98910658635e-12	0.970382	rs78473387	75	ZIC1	0	NA	4.605	7	9	15	Yes	Yes	Yes	77951.2	0.0779512
rs75195703	3	147162079	T	C	0.07455	3.98910658635e-12	0.970382	rs78473387	75	ZIC1	0	NA	5.794	6	9	15	Yes	Yes	Yes	79822.5	0.0798225
rs9849337	3	147165410	C	G	0.07455	4.09547837467e-12	0.970382	rs78473387	75	ZIC1	0	NA	13.32	7	7	15	Yes	Yes	Yes	76532	0.076532
rs9832317	3	147169141	A	G	0.07455	3.95542737506e-12	0.970382	rs78473387	75	ZIC1	0	NA	3.803	6	5	15	Yes	Yes	Yes	92778	0.092778
rs75854183	3	147169813	C	T	0.07455	3.95542737506e-12	0.970382	rs78473387	75	ZIC1	0	NA	1.75	5	9	15	Yes	Yes	Yes	89820.5	0.0898205
rs9874039	3	147175188	C	T	0.07455	5.27326550031e-12	0.970382	rs78473387	75	ZIC1	0	NA	0.666	6	14	15	Yes	Yes	Yes
rs74365708	3	147177937	C	T	0.07455	4.0309447888e-12	0.970382	rs78473387	75	ZIC1	0	NA	7.504	6	9	15	Yes	Yes	Yes	548758	0.548758
rs9840229	3	147179404	T	A	0.07455	4.48083298719e-12	0.970382	rs78473387	75	ZIC1	0	NA	9.423	6	14	15	Yes	Yes	Yes	91152	0.091152
rs6440480	3	147181438	C	A	0.07455	3.62058379609e-12	0.970382	rs78473387	75	ZIC1	0	NA	1.776	7	13	15	Yes	Yes	Yes	94572	0.094572
rs9836676	3	147182707	C	A	0.07455	4.48083298719e-12	0.970382	rs78473387	75	ZIC1	0	NA	2.989	6	14	15	Yes	Yes	Yes	95021.2	0.0950213
rs114785650	3	147183718	G	A	0.07455	5.24239230015e-12	0.970382	rs78473387	75	ZIC1	0	NA	0.173	6	9	15	Yes	Yes	Yes	95158.2	0.0951582
rs7640396	3	147186639	T	C	0.07455	4.13756604477e-12	0.970382	rs78473387	75	ZIC1	0	NA	0.337	6	9	15	Yes	Yes	Yes	95772	0.095772
rs28651595	3	147189208	C	T	0.07555	4.09303946256e-12	0.955692	rs78473387	75	ZIC1	0	NA	1.535	7	9	15	Yes	Yes	Yes	79727.5	0.0797275
rs28437786	3	147189544	C	T	0.07455	4.09584120807e-12	0.970382	rs78473387	75	ZIC1	0	NA	1.678	6	9	15	Yes	Yes	Yes	96312.5	0.0963125
rs6440481	3	147190506	G	C	0.07455	1.36277069485e-10	0.970382	rs78473387	75	ZIC1	0	NA	9.409	7	9	15	Yes	Yes	Yes	98302.5	0.0983025
rs28402727	3	147192168	A	C	0.07455	4.59089099522e-12	0.970382	rs78473387	75	ZIC1	0	NA	3.083	7	9	15	Yes	Yes	Yes	97908.2	0.0979083
rs6765082	3	147194104	A	G	0.07455	4.59089099522e-12	0.970382	rs78473387	75	ZIC1	0	NA	2.748	7	14	15	Yes	Yes	Yes	106046	0.106046
rs6765171	3	147194173	A	T	0.07455	1.43346517573e-10	0.970382	rs78473387	75	ZIC1	0	NA	0.03	6	14	15	Yes	Yes	Yes
rs9827177	3	147198306	A	G	0.07455	4.67500873971e-12	0.970382	rs78473387	75	ZIC1	0	NA	3.831	6	14	15	Yes	Yes	Yes
rs9876193	3	147200492	G	A	0.07455	5.25832763521e-12	0.970382	rs78473387	75	ZIC1	0	NA	7.435	6	14	15	Yes	Yes	Yes	1148940	1.14894
rs28690826	3	147200913	G	C	0.07356	2.31706938884e-10	0.955676	rs78473387	75	ZIC1	0	NA	5.044	5	14	15	Yes	Yes	Yes	104746	0.104747
rs9854035	3	147206736	G	A	0.06759	1.3361013099e-11	0.868855	rs78473387	75	ZIC1	0	NA	7.637	7	14	15	Yes	Yes	Yes	95920.8	0.0959207
rs77300674	3	147207911	T	G	0.06759	1.93861137769e-11	0.868855	rs78473387	75	ZIC1	0	NA	2.567	7	14	15	Yes	Yes	Yes	92575.2	0.0925752
rs28548906	3	147209143	T	C	0.06759	1.96502083908e-11	0.868855	rs78473387	75	ZIC1	0	NA	1.802	7	14	15	Yes	Yes	Yes	1.01735e+06	1.01735
rs28541910	3	147211152	A	G	0.06759	1.73865183241e-11	0.868855	rs78473387	75	ZIC1	0	NA	3.131	5	9	15	Yes	Yes	Yes	72624.5	0.0726245
rs9289751	3	147212035	G	T	0.06759	1.05968363261e-11	0.868855	rs78473387	75	ZIC1	0	NA	0.184	7	9	15	Yes	Yes	Yes	78562.8	0.0785628
rs9848102	3	147212787	A	C	0.06759	1.09612255562e-11	0.868855	rs78473387	75	ZIC1	0	NA	2.494	7	9	15	Yes	Yes	Yes	70580.5	0.0705805
rs28376726	3	147215419	T	C	0.06759	4.24865116906e-12	0.868855	rs78473387	75	ZIC1	0	NA	1.109	6	7	15	Yes	Yes	Yes
rs79708484	3	169256035	C	T	0.1511	0.00243176088386	0.692509	rs1362771	76	MECOM	0	intronic	0.703	3a	5	15				54562.5	0.0545625
rs16854019	3	169256369	G	A	0.2386	7.53381555029e-07	0.843453	rs1362771	76	MECOM	0	intronic	2.055	6	5	15
rs1362771	3	169256875	T	C	0.2068	1.92846535057e-08	1	rs1362771	76	MECOM	0	intronic	2.925	6	5	15				929002	0.929002
rs11718241	3	169257131	C	T	0.2068	2.1040636584e-08	1	rs1362771	76	MECOM	0	intronic	2.947	7	5	15				930600	0.9306
rs1362772	3	169257233	C	T	0.2068	2.1040636584e-08	1	rs1362771	76	MECOM	0	intronic	5.143	7	5	15				911102	0.911103
rs1421009	3	169257485	C	A	0.2068	2.44028960001e-08	1	rs1362771	76	MECOM	0	intronic	1.631	7	5	15				892732	0.892733
rs16854029	3	169257856	C	T	0.2068	2.46702624415e-08	1	rs1362771	76	MECOM	0	intronic	6.187	5	5	15				891792	0.891792
rs11720701	3	169259606	C	T	0.2078	2.80360695176e-08	0.994275	rs1362771	76	MECOM	0	intronic	1.373	4	5	15				922845	0.922845
rs7625022	3	169260322	G	C	0.2058	2.55065163695e-08	0.982775	rs1362771	76	MECOM	0	intronic	17.11	4	5	15				993170	0.99317
rs10513674	3	169260759	A	C	0.2078	2.55065163695e-08	0.994275	rs1362771	76	MECOM	0	intronic	6.127	6	5	15				938448	0.938447
rs10513675	3	169260950	A	G	0.2078	2.55065163695e-08	0.994275	rs1362771	76	MECOM	0	intronic	6.058	3a	5	15				937695	0.937695
rs56872774	3	169261206	G	T	0.2078	2.54037652795e-08	0.994275	rs1362771	76	MECOM	0	intronic	1.257	5	5	15				958610	0.95861
rs11707159	3	169261384	C	T	0.1531	0.000635176117272	0.701288	rs1362771	76	MECOM	0	intronic	0.228	7	5	15				676662	0.676662
rs11708161	3	169261865	G	A	0.2078	2.41437672774e-08	0.994275	rs1362771	76	MECOM	0	intronic	0.681	7	5	15
rs11715899	3	169262099	A	T	0.2078	2.3090072256e-08	0.994275	rs1362771	76	MECOM	0	intronic	9.016	6	5	15				1006360	1.00636
rs34371084	3	169262279	G	A	0.2078	2.3825159658e-08	0.994275	rs1362771	76	MECOM	0	intronic	0.389	5	5	15				985740	0.98574
rs1861839	3	169262883	G	A	0.1541	0.000622838473275	0.694723	rs1362771	76	MECOM	0	intronic	1.959	7	5	15				808792	0.808793
rs16854063	3	169263164	T	G	0.2087	6.42996145397e-08	0.988595	rs1362771	76	MECOM	0	intronic	1.45	5	5	15				1210525	1.21053
rs57938244	3	169263328	T	C	0.1531	0.000660999778179	0.701288	rs1362771	76	MECOM	0	intronic	4.39	5	5	15
rs7626930	3	169263506	T	C	0.1531	0.000639274004643	0.701288	rs1362771	76	MECOM	0	intronic	1.12	4	5	15				390938	0.390937
rs7629145	3	169263612	T	C	0.2087	3.20395697699e-08	0.988595	rs1362771	76	MECOM	0	intronic	2.88	4	5	15				1020940	1.02094
rs1421010	3	169264133	T	G	0.2087	3.20395697699e-08	0.988595	rs1362771	76	MECOM	0	intronic	2.388	7	5	15				1.20885e+06	1.20885
rs3922265	3	169264646	G	T	0.2087	3.20395697699e-08	0.988595	rs1362771	76	MECOM	0	intronic	0.653	7	5	15				1.16449e+06	1.16449
rs2193544	3	169264707	A	T	0.2087	3.20395697699e-08	0.988595	rs1362771	76	MECOM	0	intronic	5.866	6	5	15				1.1661e+06	1.1661
rs2880233	3	169265499	C	T	0.2087	3.20395697699e-08	0.988595	rs1362771	76	MECOM	0	intronic	0.672	NA	5	15				1.05324e+06	1.05324
rs11709963	3	169265705	T	C	0.1511	0.000744687370873	0.692509	rs1362771	76	MECOM	0	intronic	5.563	5	5	15				165284	0.165283
rs11710002	3	169265780	T	A	0.1531	0.000660999778179	0.701288	rs1362771	76	MECOM	0	intronic	7.702	6	5	15				322240	0.32224
rs11714437	3	169265980	A	C	0.2087	3.31860034201e-08	0.988595	rs1362771	76	MECOM	0	intronic	2.099	6	5	15
rs11706777	3	169266232	C	T	0.2087	3.10854468441e-08	0.97721	rs1362771	76	MECOM	0	intronic	2.217	5	5	15				1198010	1.19801
rs16854066	3	169266528	G	A	0.2087	3.20395697699e-08	0.988595	rs1362771	76	MECOM	0	intronic	0.145	5	5	15				1.17662e+06	1.17662
rs141415000	3	169266854	C	T	0.2087	3.20395697699e-08	0.988595	rs1362771	76	MECOM	0	intronic	1.917	6	5	15
rs11707770	3	169266906	C	T	0.1531	0.000639274004643	0.701288	rs1362771	76	MECOM	0	intronic	0.014	6	5	15
rs1421011	3	169267762	C	T	0.2087	3.20395697699e-08	0.988595	rs1362771	76	MECOM	0	intronic	1.385	5	5	15				1.0866e+06	1.0866
rs1421012	3	169267796	C	T	0.1551	0.000622838473275	0.688231	rs1362771	76	MECOM	0	intronic	0.09	5	5	15				830760	0.83076
rs75718215	3	169267991	G	A	0.1531	0.000660999778179	0.701288	rs1362771	76	MECOM	0	intronic	1.587	7	5	15				316540	0.31654
rs74519809	3	169268968	C	A	0.1541	0.000649116057417	0.694723	rs1362771	76	MECOM	0	intronic	3.527	7	5	15				790202	0.790203
rs16854075	3	169268984	C	G	0.2087	3.27331922233e-08	0.988595	rs1362771	76	MECOM	0	intronic	0.497	7	5	15
rs76089058	3	169269161	T	A	0.1511	0.00549470404043	0.692509	rs1362771	76	MECOM	0	intronic	4.49	6	5	15
rs74430204	3	169269805	C	G	0.2087	3.56189384784e-08	0.988595	rs1362771	76	MECOM	0	intronic	2.11	7	5	15
rs7642776	3	169271278	G	A	0.2425	6.11199968171e-07	0.826145	rs1362771	76	MECOM	0	intronic	1.446	5	5	15				1192180	1.19218
rs11721172	3	169272041	A	C	0.2087	3.46330649341e-08	0.988595	rs1362771	76	MECOM	0	intronic	4.061	7	5	15				965382	0.965383
rs11713381	3	169272121	G	A	0.2087	3.46330649341e-08	0.988595	rs1362771	76	MECOM	0	intronic	8.115	7	5	15				988695	0.988695
rs4290845	3	169272262	A	G	0.2087	3.46330649341e-08	0.988595	rs1362771	76	MECOM	0	intronic	0.786	7	5	15				988695	0.988695
rs79382647	3	169272631	A	G	0.2087	3.46330649341e-08	0.988595	rs1362771	76	MECOM	0	intronic	5.175	4	5	15				874925	0.874925
rs77881800	3	169273099	C	T	0.1531	0.000689729981202	0.701288	rs1362771	76	MECOM	0	intronic	6.029	5	5	15				331662	0.331663
rs1362778	3	169273650	G	A	0.2097	3.668543195e-08	0.98296	rs1362771	76	MECOM	0	intronic	0.929	NA	5	15				997225	0.997225
rs1362777	3	169273716	A	G	0.2087	3.74915181344e-08	0.988595	rs1362771	76	MECOM	0	intronic	0.535	NA	5	15				992482	0.992483
rs721807	3	169274391	A	T	0.2087	4.15957692418e-08	0.988595	rs1362771	76	MECOM	0	intronic	3.671	5	5	15				895780	0.89578
rs1946164	3	169275393	A	G	0.2087	3.74915181344e-08	0.988595	rs1362771	76	MECOM	0	intronic	3.163	NA	5	15				914570	0.91457
rs10936584	3	169275741	G	C	0.1541	0.000753707041171	0.694723	rs1362771	76	MECOM	0	intronic	14.41	6	5	15				898540	0.89854
rs1895032	3	169276126	C	T	0.2087	3.74915181344e-08	0.988595	rs1362771	76	MECOM	0	intronic	16.48	NA	5	15				1006500	1.0065
rs12633194	3	169276225	C	T	0.2087	4.59637370114e-08	0.988595	rs1362771	76	MECOM	0	intronic	7.253	5	2	15				916472	0.916473
rs12633280	3	169276394	G	A	0.2087	3.74915181344e-08	0.988595	rs1362771	76	MECOM	0	intronic	13.11	5	2	15				903235	0.903235
rs12633239	3	169276415	C	T	0.2087	3.74915181344e-08	0.988595	rs1362771	76	MECOM	0	intronic	12.71	5	5	15				872118	0.872117
rs74451340	3	169276681	A	T	0.2087	3.74915181344e-08	0.988595	rs1362771	76	MECOM	0	intronic	5.363	5	2	15
rs16854083	3	169276775	T	C	0.2087	3.74915181344e-08	0.988595	rs1362771	76	MECOM	0	intronic	5.188	7	2	15				869825	0.869825
rs200334625	3	169276830	A	G	0.1531	0.0284174577619	0.701288	rs1362771	76	MECOM	0	intronic	4.866	7	5	15
rs201130499	3	169276831	C	T	0.1531	0.0315962840373	0.701288	rs1362771	76	MECOM	0	intronic	6.663	7	5	15
rs16854085	3	169276971	T	C	0.2087	3.74915181344e-08	0.988595	rs1362771	76	MECOM	0	intronic	7.064	7	5	15				885048	0.885047
rs16854088	3	169277038	T	C	0.2087	3.74915181344e-08	0.988595	rs1362771	76	MECOM	0	intronic	4.7	7	5	15				884238	0.884238
rs79068492	3	169277110	G	A	0.2087	3.74915181344e-08	0.988595	rs1362771	76	MECOM	0	intronic	0.254	7	5	15				881498	0.881498
rs1345469	3	169277496	G	A	0.2087	3.74915181344e-08	0.988595	rs1362771	76	MECOM	0	intronic	0.506	NA	5	15				869825	0.869825
rs12629443	3	169278263	A	G	0.2087	3.74915181344e-08	0.988595	rs1362771	76	MECOM	0	intronic	2.806	6	5	15				853988	0.853988
rs12629527	3	169278632	A	G	0.2087	3.74915181344e-08	0.988595	rs1362771	76	MECOM	0	intronic	2.047	6	5	15				862742	0.862742
rs1343038	3	169279394	T	C	0.2087	3.74915181344e-08	0.988595	rs1362771	76	MECOM	0	intronic	5.333	NA	5	15				870450	0.87045
rs11715354	3	169279441	G	T	0.2087	3.74915181344e-08	0.988595	rs1362771	76	MECOM	0	intronic	0.306	5	5	15				864105	0.864105
rs1343037	3	169279507	G	A	0.2416	9.05307686494e-07	0.81912	rs1362771	76	MECOM	0	intronic	3.819	NA	5	15				1105860	1.10586
rs12630862	3	169279899	A	C	0.2087	2.59870392192e-08	0.988595	rs1362771	76	MECOM	0	intronic	1.102	6	5	15
rs16854106	3	169284577	G	A	0.2078	2.13254894343e-08	0.994275	rs1362771	76	MECOM	0	intronic	0.28	5	5	15				709030	0.70903
rs7620590	3	169285609	T	G	0.2078	2.11109521698e-08	0.994275	rs1362771	76	MECOM	0	intronic	4.454	7	5	15				727362	0.727363
rs6783308	3	169286229	G	C	0.2087	2.73443100272e-08	0.988595	rs1362771	76	MECOM	0	intronic	0.25	5	2	15				961138	0.961137
rs6808197	3	169286266	C	A	0.2087	2.18751878125e-08	0.988595	rs1362771	76	MECOM	0	intronic	1.525	4	2	15				881815	0.881815
rs12636962	3	169286598	G	A	0.2087	2.18751878125e-08	0.988595	rs1362771	76	MECOM	0	intronic	4.885	7	2	15				940140	0.94014
rs145117921	3	169286907	T	C	0.1531	0.000691878945176	0.701288	rs1362771	76	MECOM	0	intronic	5.113	7	5	15				523328	0.523327
rs2342060	3	169287307	C	T	0.1531	0.000666685498382	0.701288	rs1362771	76	MECOM	0	intronic	2.182	NA	5	15				291158	0.291158
rs116631735	3	169288310	A	C	0.2087	3.08757047562e-08	0.988595	rs1362771	76	MECOM	0	intronic	1.836	7	5	15				807425	0.807425
rs138861261	3	169288491	A	G	0.2087	2.73453226095e-08	0.988595	rs1362771	76	MECOM	0	intronic	2.089	6	5	15				812995	0.812995
rs2216360	3	169288543	C	T	0.2087	2.91809508202e-08	0.988595	rs1362771	76	MECOM	0	intronic	0.148	NA	5	15				788080	0.78808
rs7640388	3	169289185	A	G	0.2087	2.2094126717e-08	0.988595	rs1362771	76	MECOM	0	intronic	1.693	7	5	15				748382	0.748382
rs6444860	3	169289983	T	C	0.2425	4.26864251809e-07	0.826145	rs1362771	76	MECOM	0	intronic	3.031	7	5	15				1024540	1.02454
rs6444861	3	169290070	C	T	0.2087	2.40799438863e-08	0.988595	rs1362771	76	MECOM	0	intronic	9.573	6	5	15
rs7632404	3	169290509	C	A	0.1541	0.000632116173996	0.694723	rs1362771	76	MECOM	0	intronic	1.362	6	5	15				558112	0.558113
rs1362776	3	169292168	G	C	0.2336	1.05975516231e-06	0.782792	rs1362771	76	MECOM	0	intronic	15.85	7	5	15				929080	0.92908
rs1965029	3	169295008	A	G	0.2336	1.61765706328e-06	0.755047	rs1362771	76	MECOM	0	intronic	7.506	NA	5	15				1.1998e+06	1.1998
rs78101726	3	169295436	A	G	0.1431	0.000641136643962	0.646907	rs1362771	76	MECOM	0	intronic	7.823	5	5	15				738370	0.73837
rs16854109	3	169295755	A	C	0.2018	6.7912630816e-08	0.904232	rs1362771	76	MECOM	0	intronic	7.537	6	5	15
rs16854110	3	169297333	C	G	0.1421	0.000407470705203	0.653608	rs1362771	76	MECOM	0	intronic	15.04	5	5	15				88199.8	0.0881997
rs4122246	3	169297588	C	T	0.2018	5.4187675637e-08	0.904232	rs1362771	76	MECOM	0	intronic	1.538	NA	5	15				963245	0.963245
rs1833341	3	169297808	C	A	0.2336	1.36570817425e-06	0.755047	rs1362771	76	MECOM	0	intronic	1.343	NA	5	15				1.15325e+06	1.15325
rs2270406	3	169299079	A	G	0.2018	4.46069466312e-08	0.904232	rs1362771	76	MECOM	0	intronic	8.3	NA	5	15				656910	0.65691
rs1344555	3	169300219	C	T	0.2008	8.65927568715e-08	0.898803	rs1362771	76	MECOM	0	intronic	0.002	NA	5	15				741035	0.741035
rs13093106	3	169392323	T	A	0.2942	3.49976691028e-11	0.821909	rs12054436	76	MECOM	10916	intergenic	0.146	5	5	9
rs7629884	3	169396797	G	A	0.3469	4.44374278668e-11	0.675278	rs12054436	76	MECOM	15390	intergenic	2.504	5	5	15				847668	0.847668
rs34494467	3	169397077	A	T	0.3469	2.58600252069e-11	0.675278	rs12054436	76	MECOM	15670	intergenic	4.735	6	1	15				1134355	1.13436
rs112857374	3	169397593	G	C	0.341	1.81937106945e-09	0.656921	rs12054436	76	MECOM	16186	intergenic	0.606	7	1	15
rs113685540	3	169397596	G	A	0.341	1.81937106945e-09	0.656921	rs12054436	76	MECOM	16189	intergenic	0.753	7	1	15
rs71535378	3	169397638	C	T	0.341	1.28010620779e-09	0.672056	rs12054436	76	MECOM	16231	intergenic	0.713	6	1	15
rs13069191	3	169397652	C	T	0.3419	5.12653975137e-10	0.668755	rs12054436	76	MECOM	16245	intergenic	0.926	7	1	15
rs12489582	3	169400467	G	A	0.336	3.05722705499e-11	0.705156	rs12054436	76	MECOM	19060	intergenic	0.797	7	14	15
rs147020359	3	169400908	T	C	0.338	9.46566740373e-12	0.706176	rs12054436	76	MECOM	19501	intergenic	1.441	7	14	15
rs62293366	3	169400989	C	T	0.337	1.5694039565e-11	0.70962	rs12054436	76	MECOM	19582	intergenic	0.911	6	14	15
rs10936590	3	169406484	C	T	0.339	5.16138551322e-12	0.718651	rs12054436	76	RP11-3K16.1	20598	intergenic	1.428	6	13	15				463570	0.46357
rs35703809	3	169406610	T	A	0.339	1.5851261648e-11	0.718651	rs12054436	76	RP11-3K16.1	20472	intergenic	3.377	6	13	15
rs12054012	3	169406666	T	C	0.341	7.43450638016e-12	0.711792	rs12054436	76	RP11-3K16.1	20416	intergenic	3.287	7	13	15				1.11241e+06	1.11241
rs13061853	3	169406720	A	G	0.34	5.32666078282e-12	0.71686	rs12054436	76	RP11-3K16.1	20362	intergenic	0.504	NA	13	15
rs11915754	3	169406986	C	G	0.339	5.16138551322e-12	0.718651	rs12054436	76	RP11-3K16.1	20096	intergenic	1.508	7	13	15				434088	0.434088
rs11707464	3	169407738	G	A	0.34	4.6943990005e-12	0.71686	rs12054436	76	RP11-3K16.1	19344	intergenic	2.578	6	13	15
rs2111560	3	169409777	T	C	0.34	5.80145243454e-12	0.71686	rs12054436	76	RP11-3K16.1	17305	intergenic	2.755	7	13	15				407825	0.407825
rs2111561	3	169410089	A	C	0.34	5.49252083675e-12	0.71686	rs12054436	76	RP11-3K16.1	16993	intergenic	8.362	6	13	15				409865	0.409865
rs6782665	3	169413590	C	T	0.34	1.72133102449e-12	0.715213	rs12054436	76	RP11-3K16.1	13492	intergenic	0.984	7	5	15				846330	0.84633
rs10460793	3	169414042	T	A	0.34	1.77708362929e-12	0.715213	rs12054436	76	RP11-3K16.1	13040	intergenic	2.476	5	5	15				860330	0.86033
rs59908764	3	169416247	G	A	0.3012	2.67454362891e-15	0.920345	rs12054436	76	RP11-3K16.1	10835	intergenic	1.752	6	5	15				1175840	1.17584
rs16854319	3	169416569	A	C	0.2962	2.00052196774e-15	0.942741	rs12054436	76	RP11-3K16.1	10513	intergenic	5.38	6	5	15				112448	0.112448
rs12054436	3	169417755	A	C	0.2863	7.48897242245e-16	1	rs12054436	76	RP11-3K16.1	9327	intergenic	2.484	2b	2	14				102856	0.102857
rs1997397	3	169420117	T	C	0.333	7.55521548866e-11	0.759623	rs12054436	76	RP11-3K16.1	6965	intergenic	9.591	5	7	15				1.26006e+06	1.26006
rs6770435	3	169422725	G	A	0.2783	1.15528638071e-12	0.960761	rs12054436	76	RP11-3K16.1	4357	intergenic	11.07	7	14	15				96096.5	0.0960965
rs9873043	3	169423082	C	T	0.331	8.58688792906e-11	0.757136	rs12054436	76	RP11-3K16.1	4000	intergenic	1.161	7	14	15
rs10936591	3	169423198	A	T	0.331	8.3268301742e-11	0.757136	rs12054436	76	RP11-3K16.1	3884	intergenic	5.899	6	14	15
rs12152527	3	169424043	C	G	0.2773	1.36780452992e-12	0.956009	rs12054436	76	RP11-3K16.1	3039	intergenic	0.319	6	14	15
rs7372678	3	169424520	G	T	0.33	2.45961426639e-10	0.752491	rs12054436	76	RP11-3K16.1	2562	intergenic	1.434	7	14	15
rs10936592	3	169425402	A	G	0.332	6.90244549632e-11	0.761816	rs12054436	76	RP11-3K16.1	1680	intergenic	4.382	6	9	15
rs9815952	3	169427999	T	C	0.332	6.85958648885e-11	0.761816	rs12054436	76	RP11-3K16.1	445	downstream	6.261	6	9	15				1.38146e+06	1.38146
rs4955674	3	169428283	G	A	0.2803	1.18466710371e-12	0.970366	rs12054436	76	RP11-3K16.1	729	downstream	11.74	6	9	15
rs4955675	3	169428821	C	T	0.332	4.66413744071e-11	0.761816	rs12054436	76	RP11-3K16.1	1267	intergenic	0.682	5	9	15				1366455	1.36645
rs35650714	3	169429647	T	C	0.2793	9.71220269693e-13	0.965546	rs12054436	76	RP11-3K16.1	2093	intergenic	3.46	7	14	15
rs9883242	3	169430638	G	A	0.331	5.36276714621e-11	0.757136	rs12054436	76	RP11-3K16.1	3084	intergenic	1.536	7	14	15				1357020	1.35702
rs9290373	3	169431049	C	T	0.331	2.99521627224e-11	0.757136	rs12054436	76	RP11-3K16.1	3495	intergenic	1.281	3a	14	15				1382225	1.38223
rs6782771	3	169435032	A	G	0.331	9.13212338051e-11	0.757136	rs12054436	76	RNU6-637P	2942	intergenic	1.966	7	9	15
rs80303391	3	169435623	T	A	0.2783	1.8293860546e-12	0.960761	rs12054436	76	RNU6-637P	2351	intergenic	6.447	6	9	15
rs140370269	3	169436220	G	A	0.2783	1.3701273546e-12	0.960761	rs12054436	76	RNU6-637P	1754	intergenic	12.13	7	9	15
rs6444872	3	169436342	T	C	0.331	1.04605626949e-10	0.757136	rs12054436	76	RNU6-637P	1632	intergenic	1.916	7	9	15
rs6789302	3	169436570	A	G	0.331	2.52251087415e-10	0.757136	rs12054436	76	RNU6-637P	1404	intergenic	0.16	6	9	15
rs9841667	3	169438409	T	C	0.332	8.53897027952e-11	0.761816	rs12054436	76	RNU6-637P	327	upstream	2.401	7	14	15				1371805	1.3718
rs9864212	3	169439185	A	G	0.332	8.07863676185e-11	0.753502	rs12054436	76	RNU6-637P	1103	intergenic	0.195	6	14	15
rs9847179	3	169439483	T	C	0.332	7.36097365866e-11	0.761816	rs12054436	76	RNU6-637P	1401	intergenic	0.339	6	14	15				1.38898e+06	1.38898
rs9880534	3	169442363	A	G	0.335	1.08219106644e-10	0.745693	rs12054436	76	RNU6-637P	4281	intergenic	2.299	6	13	15
rs34924622	3	169443167	C	A	0.2783	8.58298485978e-13	0.960761	rs12054436	76	RNU6-637P	5085	intergenic	6.37	6	13	15				74752.2	0.0747523
rs7628205	3	169443551	C	T	0.331	3.10604121764e-11	0.757136	rs12054436	76	RNU6-637P	5469	intergenic	6.051	7	9	15				1449305	1.44931
rs4118361	3	169443941	C	T	0.2783	9.05143730557e-13	0.960761	rs12054436	76	RNU6-637P	5859	intergenic	12.76	NA	9	15				81359.2	0.0813592
rs4118360	3	169444313	A	G	0.2575	1.52006845054e-09	0.85583	rs12054436	76	RNU6-637P	6231	intergenic	0.176	NA	9	15				74918.2	0.0749183
rs9854278	3	169444840	C	T	0.331	3.90142192239e-11	0.757136	rs12054436	76	RNU6-637P	6758	intergenic	1.61	7	9	15				1.26327e+06	1.26327
rs3962029	3	169447787	T	G	0.2823	2.55170166624e-11	0.960249	rs12054436	76	RNU6-637P	9705	intergenic	2.48	NA	9	15
rs6805213	3	169448752	G	A	0.331	2.99183819337e-11	0.757136	rs12054436	76	RNU6-637P	10670	intergenic	1.19	7	9	15				1.19221e+06	1.19221
rs35750471	3	169451816	G	T	0.2584	2.57440899771e-09	0.860027	rs12054436	76	RNU6-637P	13734	intergenic	8.263	7	5	15
rs80204376	3	169453175	T	C	0.332	1.3841215631e-10	0.761816	rs12054436	76	RNU6-637P	15093	intergenic	0.108	6	9	15
rs13069622	3	169455445	G	A	0.2783	1.49407492509e-12	0.960761	rs12054436	76	RNU6-637P	17363	intergenic	7.299	7	9	15				84033.5	0.0840335
rs6444874	3	169457837	G	A	0.2773	3.6529462186e-12	0.956009	rs12054436	76	RNU6-637P	19755	intergenic	1.266	6	5	15
rs11718668	3	169458199	C	T	0.2922	1.99833030431e-11	0.875678	rs12054436	76	RNU6-637P	20117	intergenic	1.399	7	5	15				89686.2	0.0896862
rs11718804	3	169458572	C	T	0.3449	2.7712622916e-09	0.676466	rs12054436	76	RNU6-637P	20490	intergenic	3.43	7	5	15				821055	0.821055
rs13073066	3	169459316	T	C	0.325	1.48642391858e-08	0.702391	rs12054436	76	RNU6-637P	21234	intergenic	1.03	4	1	15
rs16854335	3	169461571	G	T	0.3211	8.3700386783e-08	0.699359	rs12054436	76	TERC	20736	intergenic	0.683	5	5	15				799478	0.799477
rs7610569	3	169462823	C	T	0.3419	7.55695979264e-07	0.653778	rs12054436	76	TERC	19484	intergenic	16.31	6	14	15				1.22653e+06	1.22653
rs79932309	3	169463020	T	G	0.3191	8.79112816073e-08	0.714861	rs12054436	76	TERC	19287	intergenic	0.624	6	14	15
rs61396429	3	169463021	G	T	0.3191	8.0925592761e-08	0.714861	rs12054436	76	TERC	19286	intergenic	0.026	6	14	15
rs56280773	3	169463031	G	T	0.325	1.22448000773e-07	0.704005	rs12054436	76	TERC	19276	intergenic	0.564	6	14	15
rs78664072	3	169463032	T	G	0.325	1.22448000773e-07	0.704005	rs12054436	76	TERC	19275	intergenic	0.847	6	14	15
rs7622258	3	169463195	A	C	0.3439	2.16727481046e-07	0.656658	rs12054436	76	TERC	19112	intergenic	0.789	6	14	15
rs1881984	3	169464459	A	G	0.332	3.50765643734e-07	0.666817	rs12054436	76	TERC	17848	intergenic	3.433	NA	13	15				1.01727e+06	1.01727
rs13097028	3	169464942	C	T	0.336	5.49041259863e-07	0.662609	rs12054436	76	TERC	17365	intergenic	1.379	5	7	15				1233350	1.23335
rs10936596	3	169467481	T	C	0.3429	1.02367898909e-06	0.650478	rs12054436	76	TERC	14826	intergenic	0.468	4	5	14				1118125	1.11813
rs10936597	3	169468285	C	G	0.341	7.1192837447e-07	0.641866	rs12054436	76	TERC	14022	intergenic	0.759	7	5	14
rs10936598	3	169469201	A	C	0.3181	7.98716382337e-08	0.717069	rs12054436	76	TERC	13106	intergenic	1.372	6	5	14				311525	0.311525
rs7431994	3	169471284	G	T	0.341	6.41916085354e-07	0.641866	rs12054436	76	TERC	11023	intergenic	0.026	6	5	14
rs34047440	3	169471988	T	C	0.341	1.00856271341e-06	0.641866	rs12054436	76	TERC	10319	intergenic	1.381	6	5	14
rs6443469	3	177286455	T	C	0.3787	7.38468107103e-10	1	rs2055366	77	LINC00578	0	ncRNA_intronic	1.479	6	5	15		Yes	Yes	794022	0.794022
rs7627379	3	177286946	T	G	0.3797	9.16030201533e-10	0.995697	rs2055366	77	LINC00578	0	ncRNA_intronic	4.455	6	5	15		Yes	Yes	806800	0.8068
rs937509	3	177287701	G	A	0.3787	9.27259603339e-10	1	rs2055366	77	LINC00578	0	ncRNA_intronic	0.437	NA	5	15		Yes	Yes	726212	0.726213
rs6768291	3	177290183	A	C	0.3777	8.83711559227e-10	0.995679	rs2055366	77	LINC00578	0	ncRNA_intronic	13.48	7	5	15		Yes	Yes	760805	0.760805
rs2055366	3	177290345	G	A	0.3787	5.37517074995e-10	1	rs2055366	77	LINC00578	0	ncRNA_intronic	0.142	NA	5	15		Yes	Yes	724928	0.724927
rs7433983	3	177290935	T	C	0.3598	4.48273753568e-08	0.920887	rs2055366	77	LINC00578	0	ncRNA_intronic	3.874	6	5	15		Yes	Yes
rs1970860	3	177290953	T	C	0.3777	7.92573919508e-10	0.995679	rs2055366	77	LINC00578	0	ncRNA_intronic	3.068	7	5	15		Yes	Yes
rs1970861	3	177291213	A	G	0.3777	9.13938744427e-10	0.995679	rs2055366	77	LINC00578	0	ncRNA_intronic	0.155	5	5	15		Yes	Yes	715348	0.715348
rs4241483	3	177291318	A	G	0.3777	9.13938744427e-10	0.995679	rs2055366	77	LINC00578	0	ncRNA_intronic	0.923	6	5	15		Yes	Yes	703882	0.703882
rs6806363	3	177294081	G	A	0.3767	8.56409863602e-10	0.991397	rs2055366	77	LINC00578	0	ncRNA_intronic	0.117	7	5	15		Yes	Yes	733312	0.733313
rs13083115	3	177294781	G	A	0.4046	7.3896729999e-09	0.868575	rs2055366	77	LINC00578	0	ncRNA_intronic	2.61	5	5	15		Yes	Yes	801228	0.801227
rs1973469	3	177295093	A	T	0.4046	1.19583714597e-08	0.868575	rs2055366	77	LINC00578	0	ncRNA_intronic	4.577	7	5	15		Yes	Yes	842912	0.842912
rs2863011	3	177295520	T	C	0.4046	1.22584931752e-08	0.868575	rs2055366	77	LINC00578	0	ncRNA_intronic	4.771	NA	5	15		Yes	Yes	834800	0.8348
rs2133596	3	177295608	A	G	0.4046	1.22498337843e-08	0.868575	rs2055366	77	LINC00578	0	ncRNA_intronic	1.102	NA	5	15		Yes	Yes	854770	0.85477
rs11713121	3	177295661	A	G	0.4046	1.17518689513e-08	0.868575	rs2055366	77	LINC00578	0	ncRNA_intronic	0.068	7	5	15		Yes	Yes	840370	0.84037
rs35403806	3	177296263	C	T	0.4046	1.07144333875e-08	0.868575	rs2055366	77	LINC00578	0	ncRNA_intronic	0.569	6	5	15		Yes	Yes
rs36018104	3	177296267	G	C	0.4046	1.07144333875e-08	0.868575	rs2055366	77	LINC00578	0	ncRNA_intronic	0.41	6	5	15		Yes	Yes
rs57592389	3	177296362	A	C	0.4056	1.1692746413e-08	0.865879	rs2055366	77	LINC00578	0	ncRNA_intronic	0.622	5	5	15		Yes	Yes
rs58786527	3	177296363	A	G	0.4056	1.11215072858e-08	0.865879	rs2055366	77	LINC00578	0	ncRNA_intronic	1.279	5	5	15		Yes	Yes
rs13062339	3	177296394	C	T	0.4046	1.07144333875e-08	0.868575	rs2055366	77	LINC00578	0	ncRNA_intronic	1.294	5	5	15		Yes	Yes
rs13084960	3	177296448	T	C	0.4046	1.15670021652e-08	0.868575	rs2055366	77	LINC00578	0	ncRNA_intronic	6.379	4	5	15		Yes	Yes	835308	0.835307
rs4857705	3	177296885	G	T	0.4046	1.15670021652e-08	0.859068	rs2055366	77	LINC00578	0	ncRNA_intronic	4.238	5	5	15		Yes	Yes	811395	0.811395
rs4857706	3	177296956	T	A	0.4046	1.20359976226e-08	0.868575	rs2055366	77	LINC00578	0	ncRNA_intronic	1.478	5	5	15		Yes	Yes	804142	0.804142
rs4857707	3	177297074	A	G	0.4046	1.33938702547e-08	0.868575	rs2055366	77	LINC00578	0	ncRNA_intronic	0.172	6	5	15		Yes	Yes	856950	0.85695
rs4857708	3	177297173	A	G	0.4046	1.15670021652e-08	0.868575	rs2055366	77	LINC00578	0	ncRNA_intronic	7.74	5	5	15		Yes	Yes	800608	0.800608
rs6801659	3	177297792	C	G	0.3767	1.68045213941e-09	0.991397	rs2055366	77	LINC00578	0	ncRNA_intronic	4.417	6	5	15		Yes	Yes
rs6801849	3	177297824	G	A	0.3767	1.68045213941e-09	0.991397	rs2055366	77	LINC00578	0	ncRNA_intronic	2.318	6	5	15		Yes	Yes	812610	0.81261
rs1463859	3	177298071	T	A	0.3767	1.68045213941e-09	0.991397	rs2055366	77	LINC00578	0	ncRNA_intronic	4.352	6	5	15		Yes	Yes	795102	0.795103
rs1463858	3	177298127	C	T	0.3767	1.76981712371e-09	0.991397	rs2055366	77	LINC00578	0	ncRNA_intronic	2.516	NA	5	15		Yes	Yes	791912	0.791913
rs1463857	3	177298327	C	T	0.3767	1.68045213941e-09	0.991397	rs2055366	77	LINC00578	0	ncRNA_intronic	0.511	NA	5	15		Yes	Yes	814438	0.814438
rs4555562	3	177298563	G	T	0.3767	1.68045213941e-09	0.991397	rs2055366	77	LINC00578	0	ncRNA_intronic	1.279	5	5	15		Yes	Yes	810182	0.810183
rs4257602	3	177298695	C	A	0.3767	1.68045213941e-09	0.991397	rs2055366	77	LINC00578	0	ncRNA_intronic	5.594	7	5	15		Yes	Yes
rs4273409	3	177298785	C	T	0.3767	1.76148050448e-09	0.991397	rs2055366	77	LINC00578	0	ncRNA_intronic	6.071	7	5	15		Yes	Yes	837302	0.837302
rs4290846	3	177298934	T	G	0.3767	1.79653309771e-09	0.991397	rs2055366	77	LINC00578	0	ncRNA_intronic	1.666	7	5	15		Yes	Yes	809578	0.809577
rs35168340	3	177299052	C	T	0.3767	9.85875592737e-10	0.982903	rs2055366	77	LINC00578	0	ncRNA_intronic	2.699	7	5	15		Yes	Yes	808838	0.808837
rs34332266	3	177299061	T	C	0.3767	8.02899622245e-10	0.982903	rs2055366	77	LINC00578	0	ncRNA_intronic	4.185	7	5	15		Yes	Yes	830162	0.830163
rs34316712	3	177299065	C	G	0.3767	9.71685564188e-10	0.982903	rs2055366	77	LINC00578	0	ncRNA_intronic	1.719	7	5	15		Yes	Yes
rs36102700	3	177299109	T	C	0.3767	1.77432186074e-09	0.991397	rs2055366	77	LINC00578	0	ncRNA_intronic	5.686	6	5	15		Yes	Yes	826008	0.826008
rs35921520	3	177299232	C	T	0.3767	1.69247503034e-09	0.991397	rs2055366	77	LINC00578	0	ncRNA_intronic	7.462	6	5	15		Yes	Yes	804745	0.804745
rs6805429	3	177299269	C	T	0.3767	1.79200915555e-09	0.991397	rs2055366	77	LINC00578	0	ncRNA_intronic	5.724	6	5	15		Yes	Yes	840370	0.84037
rs6781232	3	177299379	A	T	0.3767	1.51730145408e-09	0.991397	rs2055366	77	LINC00578	0	ncRNA_intronic	5.761	6	5	15		Yes	Yes	805392	0.805392
rs6808260	3	177299832	C	T	0.3767	1.3925501105e-09	0.991397	rs2055366	77	LINC00578	0	ncRNA_intronic	2.392	7	5	15		Yes	Yes	837000	0.837
rs7630147	3	177300391	A	G	0.3767	1.31706960439e-09	0.991397	rs2055366	77	LINC00578	0	ncRNA_intronic	2.823	5	5	15		Yes	Yes	840440	0.84044
rs7610690	3	177300717	C	G	0.3767	1.25498741289e-09	0.991397	rs2055366	77	LINC00578	0	ncRNA_intronic	1.145	6	5	15		Yes	Yes	832720	0.83272
rs7610926	3	177300753	G	C	0.3767	1.25498741289e-09	0.991397	rs2055366	77	LINC00578	0	ncRNA_intronic	0.258	6	5	15		Yes	Yes	822445	0.822445
rs4857709	3	177300955	G	A	0.3767	2.06816220185e-09	0.991397	rs2055366	77	LINC00578	0	ncRNA_intronic	2.776	5	5	15		Yes	Yes	828208	0.828207
rs4857710	3	177300965	C	T	0.3767	1.34033512474e-09	0.991397	rs2055366	77	LINC00578	0	ncRNA_intronic	0.396	5	5	15		Yes	Yes	818738	0.818738
rs4857711	3	177300980	G	A	0.3767	1.30177706501e-09	0.991397	rs2055366	77	LINC00578	0	ncRNA_intronic	1.128	5	5	15		Yes	Yes	830138	0.830137
rs4857712	3	177301016	G	A	0.3767	1.25498741289e-09	0.991397	rs2055366	77	LINC00578	0	ncRNA_intronic	0.399	7	5	15		Yes	Yes
rs6763782	3	177301280	C	T	0.3767	1.25498741289e-09	0.991397	rs2055366	77	LINC00578	0	ncRNA_intronic	1.077	7	5	15		Yes	Yes
rs2863019	3	177301836	C	T	0.3767	1.29717654676e-09	0.982717	rs2055366	77	LINC00578	0	ncRNA_intronic	0.399	NA	5	15		Yes	Yes
rs2863018	3	177301911	T	C	0.3767	1.25498741289e-09	0.991397	rs2055366	77	LINC00578	0	ncRNA_intronic	3.446	NA	5	15		Yes	Yes	782422	0.782423
rs2133592	3	177301939	T	C	0.3757	1.25498741289e-09	0.987087	rs2055366	77	LINC00578	0	ncRNA_intronic	0.501	6	5	15		Yes	Yes	833550	0.83355
rs2133593	3	177301992	A	C	0.3767	2.19662055201e-09	0.991397	rs2055366	77	LINC00578	0	ncRNA_intronic	8.25	6	5	15		Yes	Yes
rs2863017	3	177302033	A	G	0.3767	1.32819413097e-09	0.991397	rs2055366	77	LINC00578	0	ncRNA_intronic	4.42	NA	5	15		Yes	Yes	854390	0.85439
rs2173608	3	177302338	T	C	0.3767	1.31706960439e-09	0.991397	rs2055366	77	LINC00578	0	ncRNA_intronic	10.16	7	5	15		Yes	Yes	750148	0.750147
rs6783033	3	177302751	T	A	0.3767	1.20796040224e-09	0.991397	rs2055366	77	LINC00578	0	ncRNA_intronic	9.85	6	5	15		Yes	Yes	762768	0.762768
rs6770216	3	177302927	C	A	0.3767	1.27496434033e-09	0.991397	rs2055366	77	LINC00578	0	ncRNA_intronic	1.641	7	5	15		Yes	Yes	770565	0.770565
rs2863016	3	177302980	G	T	0.3767	1.35311371567e-09	0.991397	rs2055366	77	LINC00578	0	ncRNA_intronic	3.357	NA	5	15		Yes	Yes	761395	0.761395
rs2863015	3	177303179	C	A	0.3777	1.59995504093e-09	0.987046	rs2055366	77	LINC00578	0	ncRNA_intronic	2.261	NA	5	15		Yes	Yes	742660	0.74266
rs2863014	3	177303192	A	C	0.3777	1.62752183315e-09	0.987046	rs2055366	77	LINC00578	0	ncRNA_intronic	0.855	NA	5	15		Yes	Yes
rs2133595	3	177303610	G	A	0.3767	1.56068346529e-09	0.974037	rs2055366	77	LINC00578	0	ncRNA_intronic	7.321	5	5	15		Yes	Yes	767370	0.76737
rs1875095	3	177303723	T	G	0.3757	1.7005027894e-09	0.978407	rs2055366	77	LINC00578	0	ncRNA_intronic	12.65	7	5	15		Yes	Yes	750148	0.750147
rs1875096	3	177303864	C	T	0.3757	1.7005027894e-09	0.978407	rs2055366	77	LINC00578	0	ncRNA_intronic	4.406	5	5	15		Yes	Yes	767370	0.76737
rs1875097	3	177304032	A	G	0.3757	1.6604366034e-09	0.978407	rs2055366	77	LINC00578	0	ncRNA_intronic	16.17	7	5	15		Yes	Yes	758300	0.7583
rs7620560	3	177304176	G	A	0.3767	1.6604366034e-09	0.974037	rs2055366	77	LINC00578	0	ncRNA_intronic	7.087	7	5	15		Yes	Yes	750772	0.750772
rs7620503	3	177304298	C	T	0.3757	1.6604366034e-09	0.978407	rs2055366	77	LINC00578	0	ncRNA_intronic	2.16	6	5	15		Yes	Yes	607290	0.60729
rs7620805	3	177304425	G	A	0.2744	3.4168223675e-06	0.600726	rs2055366	77	LINC00578	0	ncRNA_intronic	4.219	3a	5	15		Yes	Yes	157751	0.157751
rs7634809	3	177304668	T	C	0.3757	1.59817591444e-09	0.978407	rs2055366	77	LINC00578	0	ncRNA_intronic	1.562	5	5	15		Yes	Yes	741468	0.741467
rs7645281	3	177304836	A	G	0.3757	1.59817591444e-09	0.978407	rs2055366	77	LINC00578	0	ncRNA_intronic	3.102	7	5	15		Yes	Yes	771208	0.771208
rs7623309	3	177304851	C	T	0.3757	1.59817591444e-09	0.978407	rs2055366	77	LINC00578	0	ncRNA_intronic	0.302	7	5	15		Yes	Yes	793518	0.793517
rs6443474	3	177305124	T	C	0.3757	1.6604366034e-09	0.978407	rs2055366	77	LINC00578	0	ncRNA_intronic	7.507	7	5	15		Yes	Yes	764122	0.764123
rs6777561	3	177305198	G	A	0.3757	1.6310370285e-09	0.978407	rs2055366	77	LINC00578	0	ncRNA_intronic	4.973	7	5	15		Yes	Yes	770908	0.770907
rs13077994	3	177305705	T	G	0.3757	1.86126574048e-09	0.978407	rs2055366	77	LINC00578	0	ncRNA_intronic	3.494	5	5	15		Yes	Yes	778940	0.77894
rs13082698	3	177305948	T	C	0.2753	2.47311462649e-06	0.602798	rs2055366	77	LINC00578	0	ncRNA_intronic	9.674	5	5	15		Yes	Yes	294100	0.2941
rs4857713	3	177306442	T	A	0.3767	1.62609310476e-09	0.974037	rs2055366	77	LINC00578	0	ncRNA_intronic	4.377	6	5	15		Yes	Yes	811260	0.81126
rs4857612	3	177306621	G	C	0.3777	1.54664191715e-09	0.969772	rs2055366	77	LINC00578	0	ncRNA_intronic	1.824	7	5	15		Yes	Yes	850632	0.850633
rs7637965	3	177307642	A	G	0.3777	1.54987495776e-09	0.969687	rs2055366	77	LINC00578	0	ncRNA_intronic	0.304	2b	1	15		Yes	Yes	898865	0.898865
rs6443476	3	177307695	C	T	0.3777	1.60834797938e-09	0.969687	rs2055366	77	LINC00578	0	ncRNA_intronic	11.48	4	1	15		Yes	Yes	957070	0.95707
rs6443477	3	177307933	A	C	0.3777	1.84374183837e-09	0.969687	rs2055366	77	LINC00578	0	ncRNA_intronic	18.66	2b	1	15		Yes	Yes	909060	0.90906
rs6769466	3	177308014	G	A	0.3777	1.84374183837e-09	0.969687	rs2055366	77	LINC00578	0	ncRNA_intronic	17.7	4	2	7		Yes	Yes	862528	0.862528
rs7616679	3	177308486	C	T	0.3777	1.83157519214e-09	0.969687	rs2055366	77	LINC00578	0	ncRNA_intronic	1.294	6	5	15		Yes	Yes
rs11708469	3	177308718	G	T	0.3777	1.77882755655e-09	0.969687	rs2055366	77	LINC00578	0	ncRNA_intronic	1.802	4	5	7		Yes	Yes	994798	0.994798
rs6797636	3	177309442	A	G	0.3787	2.9566980049e-09	0.965356	rs2055366	77	LINC00578	0	ncRNA_intronic	6.146	4	2	7		Yes	Yes	955082	0.955082
rs13079175	3	177309533	C	T	0.3777	2.79881865539e-09	0.969687	rs2055366	77	LINC00578	0	ncRNA_intronic	0.676	4	2	7		Yes	Yes	851365	0.851365
rs4857714	3	177310445	C	T	0.3777	2.94076931004e-09	0.969687	rs2055366	77	LINC00578	0	ncRNA_intronic	2.68	3a	5	5		Yes	Yes	782228	0.782227
rs35614773	3	177310993	T	G	0.3777	9.08543610004e-09	0.969687	rs2055366	77	LINC00578	0	ncRNA_intronic	0.629	5	5	5		Yes	Yes
rs4857715	3	177311049	T	A	0.3777	3.05039397108e-09	0.969687	rs2055366	77	LINC00578	0	ncRNA_intronic	5.776	5	5	5		Yes	Yes	714892	0.714893
rs4912573	3	184222319	G	A	0.4781	4.22064721908e-08	1	rs4912573	78	EIF2B5	0	intronic	2.556	6	5	14		Yes		514825	0.514825
rs4912574	3	184223392	G	A	0.4781	4.31355793349e-08	1	rs4912573	78	EIF2B5:EIF2B5-IT1	00:00:00	ncRNA_intronic	5.1	4	5	14		Yes		427190	0.42719
rs3895231	3	184226323	G	A	0.4781	4.44859159044e-08	0.991855	rs4912573	78	EIF2B5	0	intronic	4.011	NA	5	14		Yes		404482	0.404483
rs3887641	3	184226515	T	C	0.4781	4.39619099007e-08	0.991855	rs4912573	78	EIF2B5	0	intronic	0.332	NA	5	14		Yes		676812	0.676813
rs12495068	3	184227182	T	C	0.4781	7.52195393222e-08	0.991855	rs4912573	78	EIF2B5	0	intronic	4.771	5	5	14		Yes		720080	0.72008
rs7428137	3	184227405	T	C	0.4781	5.09285125067e-08	0.991855	rs4912573	78	EIF2B5	0	intronic	0.186	5	5	14		Yes		646632	0.646633
rs4912497	3	184227429	G	T	0.4781	5.24729851861e-08	0.991855	rs4912573	78	EIF2B5	0	intronic	1.648	5	5	14		Yes		593462	0.593463
rs4912498	3	184227624	A	G	0.4771	1.53889903547e-07	0.98778	rs4912573	78	EIF2B5	0	intronic	1.14	5	5	14		Yes
rs4912499	3	184227626	G	A	0.4771	1.53889903547e-07	0.98778	rs4912573	78	EIF2B5	0	intronic	2.858	5	5	14		Yes
rs4912500	3	184227700	T	G	0.4771	4.96098962893e-08	0.98778	rs4912573	78	EIF2B5	0	intronic	3.126	5	5	14		Yes		332545	0.332545
rs4912577	3	184227753	A	G	0.4781	4.83814286748e-08	0.991855	rs4912573	78	EIF2B5	0	intronic	0.62	5	5	14		Yes
rs4912578	3	184227832	C	T	0.4781	4.981259028e-08	0.991855	rs4912573	78	EIF2B5	0	intronic	0.713	5	2	14		Yes		536858	0.536857
rs12696526	3	184228264	G	C	0.4761	6.73816360535e-08	0.983848	rs4912573	78	EIF2B5	0	intronic	3.472	7	5	14		Yes		494822	0.494822
rs12696527	3	184228272	C	T	0.4761	6.71672827154e-08	0.983848	rs4912573	78	EIF2B5	0	intronic	0.563	7	5	14		Yes		508882	0.508883
rs12496039	3	184228475	T	G	0.4781	5.76670274875e-08	0.991855	rs4912573	78	EIF2B5	0	intronic	0.189	7	5	14		Yes		473228	0.473228
rs12492724	3	184228559	G	T	0.4781	5.46900873835e-08	0.991855	rs4912573	78	EIF2B5	0	intronic	4.622	7	5	14		Yes		418578	0.418577
rs13065321	3	184228803	C	A	0.4781	5.62381427516e-08	0.991855	rs4912573	78	EIF2B5	0	intronic	2.482	6	5	14		Yes		544348	0.544347
rs13092570	3	184228965	T	C	0.4781	5.49219796972e-08	0.991855	rs4912573	78	EIF2B5	0	intronic	4.065	5	5	14		Yes		574782	0.574782
rs12696528	3	184229122	G	C	0.4781	5.51905516886e-08	0.991855	rs4912573	78	EIF2B5	0	intronic	0.08	6	5	13		Yes		606482	0.606483
rs9758589	3	184231866	G	A	0.4811	8.04520116212e-08	0.979689	rs4912573	78	EIF2B5	0	intronic	9.268	4	1	11		Yes		340142	0.340143
rs6809620	3	184232574	C	T	0.4811	7.00610974858e-08	0.971581	rs4912573	78	EIF2B5	0	intronic	5.876	5	2	13		Yes		392815	0.392815
rs6809749	3	184232690	C	T	0.4533	1.68748430637e-07	0.865883	rs4912573	78	EIF2B5	0	intronic	1.355	5	2	14		Yes		940348	0.940348
rs73179231	3	184233083	T	C	0.4533	1.08799849087e-07	0.865883	rs4912573	78	EIF2B5	0	intronic	7.455	7	5	14		Yes		987135	0.987135
rs62287366	3	184233645	C	T	0.4513	1.93140840092e-07	0.858931	rs4912573	78	EIF2B5	0	intronic	1.152	6	5	14		Yes		1006945	1.00694
rs9883154	3	184233879	G	T	0.4513	1.62367874984e-07	0.858931	rs4912573	78	EIF2B5	0	intronic	6.045	6	5	14		Yes		1035930	1.03593
rs62287367	3	184234150	C	A	0.4523	1.91960145799e-07	0.862162	rs4912573	78	EIF2B5	0	intronic	0.983	5	5	14		Yes		983938	0.983938
rs4912503	3	184234661	T	G	0.4791	9.6808721586e-08	0.963435	rs4912573	78	EIF2B5	0	intronic	9.184	6	5	14		Yes		388495	0.388495
rs6768678	3	184235025	G	A	0.4513	2.01791726994e-07	0.858931	rs4912573	78	EIF2B5	0	intronic	2.221	6	5	14		Yes		935072	0.935072
rs62287369	3	184235499	C	T	0.4513	2.4070591947e-07	0.858931	rs4912573	78	EIF2B5	0	intronic	0.144	4	5	14		Yes		905265	0.905265
rs6785219	3	184236334	T	A	0.4513	1.76576858039e-07	0.858931	rs4912573	78	EIF2B5	0	intronic	3.3	6	5	14		Yes		941548	0.941547
rs6775060	3	184236540	G	A	0.4791	9.5202443238e-08	0.963435	rs4912573	78	EIF2B5	0	intronic	3.862	6	5	14		Yes		415802	0.415803
rs4544592	3	184236950	C	A	0.4513	2.88393719738e-07	0.858931	rs4912573	78	EIF2B5	0	intronic	5.984	NA	5	14		Yes		1.08735e+06	1.08735
rs4321513	3	184237001	C	T	0.4781	8.70283670274e-08	0.959459	rs4912573	78	EIF2B5	0	intronic	2.118	NA	5	14		Yes		386498	0.386497
rs62287372	3	184237273	T	C	0.4513	1.81518991849e-07	0.858931	rs4912573	78	EIF2B5	0	intronic	3.593	6	5	14		Yes		1018170	1.01817
rs62287374	3	184237455	A	G	0.4513	1.63265755154e-07	0.858931	rs4912573	78	EIF2B5	0	intronic	1.819	7	5	14		Yes		1016055	1.01605
rs62287375	3	184237820	A	G	0.4513	1.80691627406e-07	0.858931	rs4912573	78	EIF2B5	0	intronic	9.481	3a	5	14		Yes		1016365	1.01636
rs62287376	3	184238062	T	C	0.4513	1.37525447868e-07	0.858931	rs4912573	78	EIF2B5	0	intronic	3.167	5	5	14		Yes
rs9838704	3	184238310	A	G	0.4523	1.43668841412e-07	0.854512	rs4912573	78	EIF2B5	0	intronic	3.617	6	5	14		Yes		926998	0.926998
rs13096674	3	184242123	G	T	0.4036	0.00197890054628	0.707115	rs4912573	78	EIF2B5	0	intronic	11.9	4	2	13		Yes		934815	0.934815
rs35679428	3	190592836	C	A	0.4712	3.2643370069e-06	0.725269	rs9877502	79	GMNC	0	intergenic	1.026	5	9	15	Yes	Yes	Yes
rs13323015	3	190595760	C	T	0.4702	4.52263214952e-06	0.728145	rs9877502	79	GMNC	0	intergenic	2.615	4	9	15	Yes	Yes	Yes	939802	0.939802
rs9862175	3	190596086	C	T	0.4712	7.52472118449e-06	0.73178	rs9877502	79	GMNC	0	intergenic	1.418	4	9	15	Yes	Yes	Yes	898840	0.89884
rs6444469	3	190599685	T	A	0.4493	3.12776708551e-05	0.791882	rs9877502	79	GMNC	0	intergenic	2.061	6	14	15	Yes	Yes	Yes
rs56068001	3	190601149	A	C	0.4483	2.73467351594e-05	0.787238	rs9877502	79	GMNC	0	NA	3.836	3a	14	15	Yes	Yes	Yes	381655	0.381655
rs9838279	3	190601893	T	C	0.4493	3.13091979182e-05	0.798754	rs9877502	79	GMNC	0	NA	1.35	5	14	15	Yes	Yes	Yes	1.00921e+06	1.00921
rs9849583	3	190604241	T	C	0.4493	1.25946538578e-05	0.798754	rs9877502	79	GMNC	0	NA	1.862	6	14	15	Yes	Yes	Yes	637540	0.63754
rs1393060	3	190606963	C	A	0.4493	1.51626740505e-05	0.798754	rs9877502	79	GMNC	0	NA	0.955	7	14	15	Yes	Yes	Yes	822192	0.822192
rs6804748	3	190611625	T	C	0.4503	1.62733085524e-05	0.796539	rs9877502	79	GMNC	1406	intergenic	3.677	7	9	15	Yes	Yes	Yes	869222	0.869223
rs2202100	3	190612496	T	C	0.4503	1.53860498135e-05	0.796539	rs9877502	79	GMNC	2277	intergenic	1.083	NA	9	15	Yes	Yes	Yes	833228	0.833228
rs13075101	3	190613450	A	G	0.4483	1.48128672572e-05	0.789163	rs9877502	79	GMNC	3231	intergenic	4.945	6	9	15	Yes	Yes	Yes	179314	0.179314
rs6799249	3	190613714	G	A	0.4503	1.56415011232e-05	0.796539	rs9877502	79	GMNC	3495	intergenic	1.317	7	9	15	Yes	Yes	Yes	888832	0.888833
rs13083648	3	190616258	T	A	0.4533	1.56909947532e-05	0.801852	rs9877502	79	GMNC	6039	intergenic	3.32	7	9	15	Yes	Yes	Yes	961085	0.961085
rs28873531	3	190616776	T	C	0.4533	1.55106792801e-05	0.801852	rs9877502	79	GMNC	6557	intergenic	4.307	6	9	15	Yes	Yes	Yes	949198	0.949198
rs34113929	3	190620146	G	A	0.4513	1.37443499305e-05	0.794356	rs9877502	79	GMNC	9927	intergenic	12.4	5	9	15	Yes	Yes	Yes	236251	0.236251
rs6802105	3	190620374	C	T	0.4513	1.08348305773e-05	0.800279	rs9877502	79	GMNC	10155	intergenic	1.494	4	9	15	Yes	Yes	Yes	785072	0.785072
rs1501600	3	190621019	A	C	0.4533	1.57651554355e-05	0.794977	rs9877502	79	GMNC	10800	intergenic	8.291	7	9	15	Yes	Yes	Yes	782120	0.78212
rs866986	3	190627232	C	T	0.4533	8.62773516129e-06	0.80278	rs9877502	79	GMNC	17013	intergenic	0.542	7	13	15	Yes	Yes	Yes	809645	0.809645
rs9852162	3	190629385	C	T	0.4881	0.042109754903	0.690585	rs9877502	79	GMNC	19166	intergenic	7.289	2b	7	15	Yes	Yes	Yes	974142	0.974143
rs13070564	3	190629975	G	T	0.3996	2.86489735747e-08	0.961167	rs9877502	79	GMNC	19756	intergenic	0.412	6	7	15	Yes	Yes	Yes
rs9868693	3	190632775	C	A	0.4891	0.043587471668	0.689154	rs9877502	79	GMNC	22556	intergenic	0.822	7	14	15	Yes	Yes	Yes	1079455	1.07946
rs9878648	3	190634325	C	T	0.4871	0.0444898647203	0.693278	rs9877502	79	GMNC	24106	intergenic	3.023	7	14	15	Yes	Yes	Yes
rs9881265	3	190636430	T	G	0.4881	0.0424255823787	0.697005	rs9877502	79	GMNC	26211	intergenic	1.106	7	14	15	Yes	Yes	Yes	1198840	1.19884
rs61500084	3	190636749	T	A	0.3996	2.57474301097e-08	0.968714	rs9877502	79	GMNC	26530	intergenic	1.323	6	14	15	Yes	Yes	Yes	190408	0.190408
rs6778263	3	190637833	C	A	0.4881	0.0475693795499	0.697005	rs9877502	79	GMNC	27614	intergenic	0.714	6	9	15	Yes	Yes	Yes	1.11185e+06	1.11185
rs146550622	3	190638421	T	C	0.4006	2.2510239406e-08	0.972537	rs9877502	79	GMNC	28202	intergenic	1.731	7	9	15	Yes	Yes	Yes
rs113180518	3	190638818	G	T	0.4006	2.25908279562e-08	0.972537	rs9877502	79	GMNC	28599	intergenic	1.654	7	9	15	Yes	Yes	Yes
rs112522420	3	190638851	C	T	0.3996	1.83812293452e-08	0.968557	rs9877502	79	GMNC	28632	intergenic	1.913	7	9	15	Yes	Yes	Yes
rs4624605	3	190640121	G	T	0.3887	8.4649662858e-07	0.926842	rs9877502	79	GMNC	29902	intergenic	1.575	7	14	15	Yes	Yes	Yes
rs4308324	3	190640134	A	T	0.3887	6.96689061392e-07	0.926842	rs9877502	79	GMNC	29915	intergenic	3.265	7	14	15	Yes	Yes	Yes
rs4308325	3	190640155	A	C	0.3996	1.04638893622e-07	0.968714	rs9877502	79	GMNC	29936	intergenic	2.605	7	14	15	Yes	Yes	Yes
rs73193907	3	190640357	G	T	0.4006	2.51570658103e-08	0.972537	rs9877502	79	GMNC	30138	intergenic	2.029	7	9	15	Yes	Yes	Yes
rs57938725	3	190640616	G	A	0.4801	0.0293288837073	0.698375	rs9877502	79	GMNC	30397	intergenic	2.394	7	9	15	Yes	Yes	Yes
rs56234707	3	190640634	T	C	0.3976	9.59997029864e-08	0.961169	rs9877502	79	GMNC	30415	intergenic	3.47	7	9	15	Yes	Yes	Yes
rs56036141	3	190640826	C	T	0.4881	0.0313026813139	0.697005	rs9877502	79	GMNC	30607	intergenic	2.61	6	9	15	Yes	Yes	Yes
rs56268441	3	190640936	G	A	0.4006	1.12890141199e-07	0.964751	rs9877502	79	GMNC	30717	intergenic	1.658	7	9	15	Yes	Yes	Yes
rs58531798	3	190641068	T	G	0.3986	1.49290151994e-07	0.964744	rs9877502	79	GMNC	30849	intergenic	2.779	7	9	15	Yes	Yes	Yes
rs12727448	3	190641109	A	G	0.3986	1.82658657111e-07	0.964744	rs9877502	79	GMNC	30890	intergenic	3.645	7	9	15	Yes	Yes	Yes
rs34886272	3	190641719	A	C	0.4016	3.90979819417e-08	0.968753	rs9877502	79	GMNC	31500	intergenic	1.185	7	14	15	Yes	Yes	Yes
rs58314263	3	190642383	G	A	0.4841	0.0410560188877	0.67975	rs9877502	79	GMNC	32164	intergenic	1.029	7	14	15	Yes	Yes	Yes
rs61494018	3	190642391	A	G	0.3976	2.45010127824e-08	0.953223	rs9877502	79	GMNC	32172	intergenic	1.588	7	14	15	Yes	Yes	Yes
rs187620717	3	190642428	A	G	0.3966	3.8561965342e-08	0.949502	rs9877502	79	GMNC	32209	intergenic	1.323	7	14	15	Yes	Yes	Yes
rs199636876	3	190643020	A	G	0.4652	0.022008867989	0.651096	rs9877502	79	GMNC	32801	intergenic	1.706	6	9	15	Yes	Yes	Yes
rs56778014	3	190643022	T	C	0.4652	0.022008867989	0.651096	rs9877502	79	GMNC	32803	intergenic	1.765	7	9	15	Yes	Yes	Yes
rs60052860	3	190643025	T	C	0.4652	0.022008867989	0.651096	rs9877502	79	GMNC	32806	intergenic	1.653	7	9	15	Yes	Yes	Yes
rs60386222	3	190643193	G	T	0.3996	3.8093604401e-08	0.968714	rs9877502	79	GMNC	32974	intergenic	0.531	7	9	15	Yes	Yes	Yes
rs62288104	3	190643305	C	T	0.3996	2.45096086822e-08	0.968714	rs9877502	79	GMNC	33086	intergenic	0.899	5	9	15	Yes	Yes	Yes	266308	0.266307
rs13075182	3	190643358	G	A	0.4881	0.0432493893881	0.697005	rs9877502	79	GMNC	33139	intergenic	0.834	5	9	15	Yes	Yes	Yes
rs9811251	3	190646505	C	A	0.4881	0.0454227189779	0.697005	rs9877502	79	GMNC	36286	intergenic	1.114	6	9	15	Yes	Yes	Yes	1315400	1.3154
rs13066753	3	190647187	C	T	0.3996	2.16131079123e-08	0.968714	rs9877502	79	GMNC	36968	intergenic	6.055	6	15	15	Yes	Yes	Yes
rs13078126	3	190648889	A	C	0.3996	2.53518206501e-08	0.968714	rs9877502	79	GMNC	38670	intergenic	2.694	6	14	15	Yes	Yes	Yes	772362	0.772362
rs9826603	3	190649021	G	C	0.4881	0.0464857932808	0.697005	rs9877502	79	GMNC	38802	intergenic	0.238	6	14	15	Yes	Yes	Yes	1330100	1.3301
rs61067594	3	190650833	G	A	0.4046	1.56077291375e-08	0.948879	rs9877502	79	GMNC	40614	intergenic	0.771	6	9	15	Yes	Yes	Yes
rs10937450	3	190652328	G	C	0.4026	4.43153356575e-08	0.972597	rs9877502	79	GMNC	42109	intergenic	0.525	7	7	15	Yes	Yes	Yes	1.2471e+06	1.2471
rs34859790	3	190652830	C	T	0.3996	2.48401727822e-08	0.968714	rs9877502	79	GMNC	42611	intergenic	3.47	6	7	15	Yes	Yes	Yes	575102	0.575102
rs13060370	3	190653006	G	A	0.3996	2.92262545693e-08	0.968714	rs9877502	79	GMNC	42787	intergenic	1.213	6	9	15	Yes	Yes	Yes	264505	0.264505
rs13089287	3	190654424	T	C	0.3996	5.95170863767e-08	0.968714	rs9877502	79	GMNC	44205	intergenic	0.471	7	9	15	Yes	Yes	Yes
rs1909960	3	190655515	A	C	0.3976	4.0155977575e-08	0.976431	rs9877502	79	GMNC	45296	intergenic	7.151	6	9	15	Yes	Yes	Yes	398772	0.398772
rs78054167	3	190655759	A	T	0.3837	4.18585973689e-06	0.923098	rs9877502	79	GMNC	45540	intergenic	1.064	6	9	15	Yes	Yes	Yes
rs74712405	3	190655760	A	T	0.3827	9.28367734729e-06	0.9194	rs9877502	79	GMNC	45541	intergenic	2.373	6	9	15	Yes	Yes	Yes
rs9835898	3	190656144	G	A	0.4831	0.0404463263323	0.706959	rs9877502	79	GMNC	45925	intergenic	1.822	7	9	15	Yes	Yes	Yes	1277675	1.27767
rs2363038	3	190656393	G	T	0.3986	2.64160774253e-08	0.988146	rs9877502	79	GMNC	46174	intergenic	1.817	7	14	15	Yes	Yes	Yes	1.14082e+06	1.14082
rs2088882	3	190656524	A	G	0.3986	3.06728594354e-08	0.988233	rs9877502	79	GMNC	46305	intergenic	0.431	7	14	15	Yes	Yes	Yes	509390	0.50939
rs883842	3	190656984	C	T	0.3986	4.061471677e-08	0.988233	rs9877502	79	GMNC	46765	intergenic	0.969	NA	9	15	Yes	Yes	Yes	420355	0.420355
rs883841	3	190657094	C	T	0.3986	3.9431063033e-08	0.988233	rs9877502	79	GMNC	46875	intergenic	2.316	NA	9	15	Yes	Yes	Yes	222302	0.222302
rs1316356	3	190657163	T	C	0.3986	4.061471677e-08	0.988233	rs9877502	79	GMNC	46944	intergenic	0.902	NA	9	15	Yes	Yes	Yes	554872	0.554872
rs905124	3	190657360	T	A	0.3986	3.21724006403e-08	0.988233	rs9877502	79	GMNC	47141	intergenic	2.25	6	9	15	Yes	Yes	Yes	196760	0.19676
rs34306572	3	190657737	G	A	0.3986	1.77134218062e-07	0.988233	rs9877502	79	GMNC	47518	intergenic	1.031	7	9	15	Yes	Yes	Yes
rs13100545	3	190657895	A	G	0.4006	2.30503735867e-08	0.996042	rs9877502	79	GMNC	47676	intergenic	0.741	7	9	15	Yes	Yes	Yes	1114815	1.11481
rs35592123	3	190658964	G	A	0.4006	3.76460400241e-08	0.988203	rs9877502	79	GMNC	48745	intergenic	1.114	6	9	15	Yes	Yes	Yes	762810	0.76281
rs13065568	3	190659591	G	A	0.3986	2.93497996071e-08	0.988233	rs9877502	79	GMNC	49372	intergenic	10.27	5	7	15	Yes	Yes	Yes	207513	0.207513
rs1158947	3	190660837	G	A	0.3986	3.01121865153e-08	0.988233	rs9877502	79	GMNC	50618	intergenic	1.818	6	14	15	Yes	Yes	Yes	218878	0.218879
rs35955860	3	190661914	T	C	0.3996	4.75025814257e-08	0.99212	rs9877502	79	GMNC	51695	intergenic	0.737	6	14	15	Yes	Yes	Yes	814775	0.814775
rs6775893	3	190661998	C	T	0.4851	0.0389926157459	0.71687	rs9877502	79	GMNC	51779	intergenic	5.419	6	14	15	Yes	Yes	Yes	1321430	1.32143
rs13083859	3	190662703	G	C	0.3986	2.99571523546e-08	0.988233	rs9877502	79	GMNC	52484	intergenic	0.079	6	14	15	Yes	Yes	Yes	226713	0.226713
rs61556420	3	190663121	T	C	0.3996	4.23310883539e-08	0.99212	rs9877502	79	GMNC	52902	intergenic	2.128	6	14	15	Yes	Yes	Yes	839415	0.839415
rs35055419	3	190663557	T	C	0.3986	4.42815733103e-08	0.988233	rs9877502	79	GMNC	53338	intergenic	2.429	7	14	15	Yes	Yes	Yes	557850	0.55785
rs62288110	3	190663724	T	C	0.3986	3.72641368498e-08	0.988233	rs9877502	79	GMNC	53505	intergenic	4.577	7	14	15	Yes	Yes	Yes	541790	0.54179
rs62288111	3	190663964	T	C	0.3986	2.78840672205e-08	0.988233	rs9877502	79	GMNC	53745	intergenic	4.918	7	14	15	Yes	Yes	Yes	233007	0.233007
rs967512	3	190664073	T	C	0.3986	3.72560980192e-08	0.988233	rs9877502	79	GMNC	53854	intergenic	2.756	7	14	15	Yes	Yes	Yes	448320	0.44832
rs967513	3	190664164	C	A	0.3986	3.22149664762e-08	0.988233	rs9877502	79	GMNC	53945	intergenic	12.12	5	14	15	Yes	Yes	Yes	471318	0.471318
rs13095744	3	190664718	C	T	0.3996	3.03043793687e-08	0.99212	rs9877502	79	GMNC	54499	intergenic	9.362	7	14	15	Yes	Yes	Yes	692792	0.692793
rs952990	3	190664971	G	A	0.4851	0.0380823545768	0.71687	rs9877502	79	GMNC	54752	intergenic	2.066	NA	14	15	Yes	Yes	Yes	1221885	1.22189
rs2047710	3	190665527	C	T	0.3996	2.55655784618e-07	0.99212	rs9877502	79	GMNC	55308	intergenic	1.99	6	14	15	Yes	Yes	Yes
rs2047711	3	190665614	A	G	0.3996	3.25866744011e-08	0.99212	rs9877502	79	GMNC	55395	intergenic	0.367	7	14	15	Yes	Yes	Yes	656745	0.656745
rs2047712	3	190665791	C	T	0.3996	3.37063559653e-08	0.99212	rs9877502	79	GMNC	55572	intergenic	0.022	5	14	15	Yes	Yes	Yes	663130	0.66313
rs35910287	3	190666176	G	A	0.3996	4.03397704988e-08	0.99212	rs9877502	79	GMNC	55957	intergenic	3.807	6	14	15	Yes	Yes	Yes	650712	0.650713
rs59351287	3	190666382	A	T	0.3996	5.14685480734e-08	0.99212	rs9877502	79	GMNC	56163	intergenic	1.572	7	14	15	Yes	Yes	Yes	659518	0.659517
rs57742221	3	190666445	G	C	0.3996	5.14685480734e-08	0.99212	rs9877502	79	GMNC	56226	intergenic	0.205	7	9	15	Yes	Yes	Yes	666168	0.666168
rs1159211	3	190666643	C	T	0.3996	3.14600968057e-08	0.99212	rs9877502	79	GMNC	56424	intergenic	1.158	7	9	15	Yes	Yes	Yes	980890	0.98089
rs1159212	3	190666734	T	G	0.3986	3.19015655803e-08	0.988233	rs9877502	79	GMNC	56515	intergenic	0.905	6	9	15	Yes	Yes	Yes	219091	0.219091
rs1159213	3	190666876	C	T	0.3996	4.65708954931e-08	0.99212	rs9877502	79	GMNC	56657	intergenic	2.564	7	9	15	Yes	Yes	Yes	573225	0.573225
rs1501603	3	190667550	G	C	0.4006	3.03627226689e-08	0.996042	rs9877502	79	GMNC	57331	intergenic	0.591	6	7	15	Yes	Yes	Yes	734715	0.734715
rs1501604	3	190667598	G	A	0.4006	2.85776111393e-08	0.996042	rs9877502	79	GMNC	57379	intergenic	1.488	7	7	15	Yes	Yes	Yes	781080	0.78108
rs4686570	3	190667970	G	A	0.4006	1.9734220755e-08	0.996042	rs9877502	79	GMNC	57751	intergenic	1.738	7	7	15	Yes	Yes	Yes	966748	0.966747
rs34086510	3	190668132	G	A	0.4006	2.75639697654e-08	0.996042	rs9877502	79	GMNC	57913	intergenic	1.567	5	14	15	Yes	Yes	Yes	751582	0.751583
rs13066848	3	190668204	T	C	0.3996	2.19515837084e-08	0.99212	rs9877502	79	GMNC	57985	intergenic	1.309	5	14	15	Yes	Yes	Yes	389628	0.389628
rs1393057	3	190668377	T	C	0.4006	2.8333499965e-08	0.996042	rs9877502	79	GMNC	58158	intergenic	0.68	6	14	15	Yes	Yes	Yes	785050	0.78505
rs1393058	3	190668617	T	C	0.4006	2.75639697654e-08	0.996042	rs9877502	79	GMNC	58398	intergenic	4.791	6	15	15	Yes	Yes	Yes	745752	0.745753
rs6782126	3	190669073	G	A	0.4006	2.97585830265e-08	0.996042	rs9877502	79	GMNC	58854	intergenic	2.698	7	15	15	Yes	Yes	Yes	765840	0.76584
rs9877502	3	190669518	G	A	0.4016	1.5016068581e-08	1	rs9877502	79	GMNC	59299	intergenic	2.694	6	15	15	Yes	Yes	Yes	1185460	1.18546
rs62288115	3	190669564	C	G	0.4006	2.73304491691e-08	0.996042	rs9877502	79	GMNC	59345	intergenic	2.516	7	15	15	Yes	Yes	Yes	756725	0.756725
rs62288116	3	190669657	C	A	0.4006	2.73304491691e-08	0.996042	rs9877502	79	GMNC	59438	intergenic	2.574	7	9	15	Yes	Yes	Yes	709778	0.709777
rs557925930	3	190669808	G	A	0.4006	1.74357875318e-07	0.996042	rs9877502	79	GMNC	59589	intergenic	3.913	NA	9	15	Yes	Yes	Yes
rs577842346	3	190669809	G	A	0.4006	1.70067113982e-07	0.996042	rs9877502	79	GMNC	59590	intergenic	3.93	NA	9	15	Yes	Yes	Yes
rs540511762	3	190669810	C	G	0.4006	1.70067113982e-07	0.996042	rs9877502	79	GMNC	59591	intergenic	3.002	NA	9	15	Yes	Yes	Yes
rs560857329	3	190669811	C	A	0.4006	1.70067113982e-07	0.996042	rs9877502	79	GMNC	59592	intergenic	3.223	NA	9	15	Yes	Yes	Yes
rs67744585	3	190670215	A	G	0.4006	2.20168706744e-07	0.996042	rs9877502	79	GMNC	59996	intergenic	13.54	7	9	15	Yes	Yes	Yes
rs66520966	3	190670268	A	T	0.4006	2.81508693517e-08	0.996042	rs9877502	79	GMNC	60049	intergenic	12.82	6	9	15	Yes	Yes	Yes	732805	0.732805
rs200690866	3	190670370	T	C	0.4026	1.15773565671e-06	0.980151	rs9877502	79	GMNC	60151	intergenic	1.468	6	9	15	Yes	Yes	Yes
rs35595073	3	190670498	A	G	0.4006	2.80410997777e-08	0.996042	rs9877502	79	GMNC	60279	intergenic	2.834	6	9	15	Yes	Yes	Yes	791935	0.791935
rs34911650	3	190670658	C	G	0.4016	2.84142088236e-08	0.992064	rs9877502	79	GMNC	60439	intergenic	7.859	6	9	15	Yes	Yes	Yes	744988	0.744988
rs35327527	3	190670795	C	T	0.4016	2.9440325255e-08	1	rs9877502	79	GMNC	60576	intergenic	5.4	5	9	15	Yes	Yes	Yes	924458	0.924458
rs56396731	3	190670977	A	C	0.4006	2.52391784065e-08	0.996042	rs9877502	79	GMNC	60758	intergenic	7.207	7	9	15	Yes	Yes	Yes	786095	0.786095
rs34542080	3	190671057	C	A	0.3996	1.98088196312e-08	0.99212	rs9877502	79	GMNC	60838	intergenic	10.53	7	9	15	Yes	Yes	Yes	461878	0.461877
rs35670382	3	190671170	C	T	0.4006	2.77636218393e-08	0.996042	rs9877502	79	GMNC	60951	intergenic	1.203	6	9	15	Yes	Yes	Yes	801805	0.801805
rs35989701	3	190671225	A	C	0.4006	2.73610613468e-08	0.996042	rs9877502	79	GMNC	61006	intergenic	4.749	6	9	15	Yes	Yes	Yes	867922	0.867923
rs6804931	3	190671981	T	C	0.498	0.032821789456	0.68066	rs9877502	79	GMNC	61762	intergenic	0.049	6	9	15	Yes	Yes	Yes
rs34216926	3	190672785	G	A	0.3986	2.96589852232e-08	0.988174	rs9877502	79	GMNC	62566	intergenic	4.187	7	9	15	Yes	Yes	Yes	456772	0.456773
rs13069243	3	190672837	A	G	0.3986	3.10936711937e-08	0.988174	rs9877502	79	GMNC	62618	intergenic	9.053	6	9	15	Yes	Yes	Yes	468375	0.468375
rs35872768	3	190673127	C	T	0.3986	3.40808378726e-08	0.988174	rs9877502	79	GMNC	62908	intergenic	8.322	7	9	15	Yes	Yes	Yes
rs9842055	3	190678743	T	G	0.4513	7.63577976605e-08	0.79588	rs9877502	79	GMNC	68524	intergenic	1.912	7	5	15	Yes	Yes	Yes
rs66973003	3	192613138	C	T	0.4344	0.00209462622772	0.657298	rs67168132	80	MB21D2	0	intronic	5.471	5	5	5				467142	0.467143
rs67168132	3	192613236	A	C	0.4722	2.18966221325e-08	1	rs67168132	80	MB21D2	0	intronic	2.949	5	5	5				375278	0.375277
rs4416339	3	192613617	G	C	0.4761	1.14447898522e-16	0.914722	rs7643379	80	MB21D2	0	intronic	1.011	6	5	5				571732	0.571732
rs4441601	3	192613659	G	C	0.4761	1.50692482154e-16	0.914722	rs7643379	80	MB21D2	0	intronic	2.087	7	5	5				508008	0.508007
rs4462895	3	192613801	A	G	0.4761	8.6185697186e-17	0.914722	rs7643379	80	MB21D2	0	intronic	1.747	6	5	5
rs4455277	3	192614308	C	T	0.4761	3.94622558084e-17	0.914722	rs7643379	80	MB21D2	0	intronic	6.393	1d	2	5				872480	0.87248
rs3952738	3	192614483	C	T	0.4761	3.93118739743e-17	0.914722	rs7643379	80	MB21D2	0	intronic	8.679	1f	2	5				880812	0.880812
rs2367130	3	192614583	C	T	0.4761	3.48986620771e-17	0.914722	rs7643379	80	MB21D2	0	intronic	3.348	5	2	5				922665	0.922665
rs35941299	3	192615106	T	G	0.4761	3.80043993812e-17	0.914722	rs7643379	80	MB21D2	0	intronic	6.722	2b	2	15
rs35544990	3	192615121	A	G	0.4771	5.08604350179e-17	0.911139	rs7643379	80	MB21D2	0	intronic	6.445	2b	2	15				919348	0.919347
rs9844800	3	192615530	T	C	0.4751	4.08052867777e-17	0.910415	rs7643379	80	MB21D2	0	intronic	1.165	7	5	5				874852	0.874853
rs9882562	3	192615686	G	A	0.4761	4.08052867777e-17	0.914722	rs7643379	80	MB21D2	0	intronic	1.004	6	5	5				846190	0.84619
rs11721048	3	192615699	G	A	0.4891	9.19977539964e-18	0.871621	rs7643379	80	MB21D2	0	intronic	1.391	7	5	5				245686	0.245687
rs9845124	3	192615739	A	C	0.4761	4.22826270161e-17	0.914722	rs7643379	80	MB21D2	0	intronic	1.426	7	5	5
rs2133864	3	192616257	C	G	0.4761	4.11936791637e-17	0.914722	rs7643379	80	MB21D2	0	intronic	0.289	6	2	15
rs2133863	3	192616329	T	C	0.4751	2.95251119608e-17	0.910736	rs7643379	80	MB21D2	0	intronic	1.195	NA	2	15				889742	0.889742
rs2133862	3	192616333	A	C	0.4761	3.13285350844e-17	0.914722	rs7643379	80	MB21D2	0	intronic	6.739	NA	2	15				914595	0.914595
rs2367133	3	192616406	A	G	0.4761	3.98327860456e-17	0.914722	rs7643379	80	MB21D2	0	intronic	4.963	1f	2	15				885610	0.88561
rs2886869	3	192616614	T	C	0.4761	5.33994477074e-17	0.914722	rs7643379	80	MB21D2	0	intronic	5.293	3a	2	15
rs2886870	3	192616700	G	T	0.3966	8.47892994382e-14	0.929295	rs9870304	80	MB21D2	0	intronic	2.637	1a	2	15				1072715	1.07272
rs2367134	3	192617055	C	T	0.4761	4.59375105535e-17	0.914722	rs7643379	80	MB21D2	0	intronic	4.872	4	5	15				925918	0.925917
rs2133861	3	192617189	G	A	0.4761	4.14257120297e-17	0.914722	rs7643379	80	MB21D2	0	intronic	3.495	NA	5	15				909060	0.90906
rs6786412	3	192617275	A	G	0.4761	3.92631355843e-17	0.914722	rs7643379	80	MB21D2	0	intronic	0.253	3a	4	15				884238	0.884238
rs6786283	3	192617279	T	C	0.3976	6.4968398305e-14	0.933215	rs9870304	80	MB21D2	0	intronic	3.139	1d	4	15				1.041e+06	1.041
rs6795167	3	192617593	C	A	0.4761	1.87478331527e-17	0.914722	rs7643379	80	MB21D2	0	intronic	6.158	4	2	15
rs13069005	3	192617802	G	A	0.4761	1.11820196782e-17	0.914722	rs7643379	80	MB21D2	0	intronic	3.677	4	4	15				877255	0.877255
rs13069487	3	192617812	A	G	0.4761	4.86722495358e-17	0.914722	rs7643379	80	MB21D2	0	intronic	4.043	5	4	15
rs13073466	3	192617930	G	A	0.4761	3.58205635908e-17	0.914722	rs7643379	80	MB21D2	0	intronic	3.825	7	4	15
rs13073642	3	192617936	G	C	0.4761	1.8220945503e-17	0.914722	rs7643379	80	MB21D2	0	intronic	1.645	7	4	15
rs13073842	3	192618096	G	A	0.4563	4.56707129501e-18	0.98822	rs7643379	80	MB21D2	0	intronic	1.893	5	4	15
rs11716400	3	192618171	C	G	0.4543	2.53253306103e-18	0.996049	rs7643379	80	MB21D2	0	intronic	0.961	4	4	15				923485	0.923485
rs11720554	3	192618191	C	T	0.4543	1.98792215658e-18	0.996049	rs7643379	80	MB21D2	0	intronic	5.353	3a	4	15				947122	0.947122
rs11716375	3	192618263	G	C	0.4543	2.22985702564e-18	0.996049	rs7643379	80	MB21D2	0	intronic	3.197	1f	4	15				922000	0.922
rs11716381	3	192618309	T	C	0.4543	2.5883879001e-18	0.996049	rs7643379	80	MB21D2	0	intronic	5.895	3a	4	15				953418	0.953418
rs6771586	3	192618320	C	G	0.3757	6.59443126904e-15	0.841951	rs9870304	80	MB21D2	0	intronic	6.884	3a	4	15				1.16449e+06	1.16449
rs2367135	3	192618528	A	G	0.4533	5.46764176606e-18	0.992098	rs7643379	80	MB21D2	0	intronic	0.35	7	4	15
rs2367136	3	192618616	G	C	0.4543	3.36573718257e-18	0.996049	rs7643379	80	MB21D2	0	intronic	0.856	7	4	15
rs2367137	3	192618675	G	A	0.4533	3.36573718257e-18	0.992083	rs7643379	80	MB21D2	0	intronic	4.215	6	4	15				994712	0.994712
rs4603904	3	192618699	T	C	0.4523	2.60019417708e-18	0.996049	rs7643379	80	MB21D2	0	intronic	3.248	6	4	15				1017380	1.01738
rs2886871	3	192618768	T	C	0.4533	3.53247778175e-18	1	rs7643379	80	MB21D2	0	intronic	2.171	5	4	15
rs2367138	3	192618821	G	A	0.4533	3.40582785762e-18	1	rs7643379	80	MB21D2	0	intronic	2.384	5	5	15				1047740	1.04774
rs2367139	3	192618860	A	T	0.4523	2.88466789958e-18	0.996062	rs7643379	80	MB21D2	0	intronic	3.971	5	5	15				1050445	1.05045
rs2367140	3	192618878	G	C	0.4523	2.5546133844e-18	0.996062	rs7643379	80	MB21D2	0	intronic	0.025	5	5	15				1.03143e+06	1.03143
rs7621229	3	192619085	A	G	0.4533	2.35848761486e-18	1	rs7643379	80	MB21D2	0	intronic	2.712	5	5	15				1035100	1.0351
rs7643158	3	192619155	G	A	0.4533	5.38693551471e-18	1	rs7643379	80	MB21D2	0	intronic	3.296	5	5	15
rs35897058	3	192619201	A	T	0.4513	1.0234723632e-16	0.992115	rs7643379	80	MB21D2	0	intronic	5.505	3a	5	15
rs7633006	3	192619354	C	T	0.4533	2.06896008753e-18	1	rs7643379	80	MB21D2	0	intronic	3.031	4	5	15				1074590	1.07459
rs7643379	3	192619383	G	A	0.4533	1.5206657196e-18	1	rs7643379	80	MB21D2	0	intronic	5.957	1f	5	15				1.07405e+06	1.07405
rs7621610	3	192619481	A	G	0.4533	2.23801398854e-18	1	rs7643379	80	MB21D2	0	intronic	0.995	4	5	15				1061330	1.06133
rs7646037	3	192619865	T	A	0.4533	2.1111645846e-18	1	rs7643379	80	MB21D2	0	intronic	14.87	6	5	15				1029605	1.02961
rs10937559	3	192622641	T	C	0.4871	1.76500288889e-17	0.877998	rs7643379	80	MB21D2	0	intronic	5.593	1f	2	15				92572.5	0.0925725
rs12485900	3	192623779	T	C	0.4066	1.41713248403e-14	0.97892	rs9870304	80	MB21D2	0	intronic	0.893	1d	4	15				931322	0.931323
rs9869202	3	192625190	T	C	0.4085	4.66416156303e-14	0.98743	rs9870304	80	MB21D2	0	intronic	1.354	1f	5	15				92280.5	0.0922805
rs9870004	3	192625680	T	C	0.4851	2.97704249771e-18	0.86217	rs7643379	80	MB21D2	0	intronic	2.405	2b	5	15				85279.2	0.0852793
rs9870304	3	192625682	C	G	0.4056	9.96750469218e-15	1	rs9870304	80	MB21D2	0	intronic	1.694	1b	5	15				81248.8	0.0812487
rs6799135	3	192626331	T	C	0.3936	5.60188986983e-14	0.950529	rs9870304	80	MB21D2	0	intronic	1.057	6	5	15				1344330	1.34433
rs11719444	3	192626348	A	G	0.4851	4.77729066501e-18	0.86217	rs7643379	80	MB21D2	0	intronic	1.536	7	5	15				82414.5	0.0824145
rs66969365	3	192626528	G	C	0.3936	8.66124810215e-14	0.950529	rs9870304	80	MB21D2	0	intronic	0.921	5	5	15
rs10937560	3	192627416	C	G	0.4056	1.14721346883e-14	1	rs9870304	80	MB21D2	0	intronic	10.03	6	5	15				974900	0.9749
rs10937561	3	192627550	A	T	0.4056	1.1259418798e-14	1	rs9870304	80	MB21D2	0	intronic	10.5	6	5	15				917082	0.917083
rs998845	3	192628237	G	A	0.3936	1.15760362687e-13	0.950529	rs9870304	80	MB21D2	0	intronic	0.066	NA	5	15				1260895	1.2609
rs9682383	3	192628899	G	A	0.3936	1.18017408087e-13	0.950529	rs9870304	80	MB21D2	0	intronic	7.112	5	5	15				1243025	1.24303
rs1948721	3	192629447	C	T	0.3936	1.33427385197e-13	0.950529	rs9870304	80	MB21D2	0	intronic	4.424	NA	2	15
rs9853424	3	192629549	T	A	0.4841	2.35906884878e-18	0.850931	rs7643379	80	MB21D2	0	intronic	11.4	5	2	15
rs4687367	3	192631798	C	T	0.4871	1.29929235847e-12	0.665305	rs9291034	80	MB21D2	0	intronic	3.267	6	5	5				1406530	1.40653
rs4687368	3	192631810	T	C	0.4563	1.91801522691e-15	0.817755	rs9291034	80	MB21D2	0	intronic	0.12	6	1	5				932330	0.93233
rs9291034	3	192632492	C	T	0.4414	6.79978680617e-19	1	rs9291034	80	MB21D2	0	intronic	7.065	1d	1	15
rs67241930	3	192635241	C	T	0.4652	7.23683171163e-13	0.762899	rs6772465	80	MB21D2	0	intronic	19.23	4	1	1				81352.2	0.0813523
rs9819230	3	192635348	G	C	0.4443	3.95989043099e-09	1	rs9819230	80	MB21D2	0	intronic	6.146	4	1	1				1340240	1.34024
rs769589	3	192637324	C	T	0.499	5.15274836039e-12	0.80715	rs9819230	80	MB21D2	1373	intergenic	0.331	NA	5	15				75430.8	0.0754308
rs769588	3	192637455	C	T	0.499	5.34704040146e-12	0.80715	rs9819230	80	MB21D2	1504	intergenic	1.137	NA	5	15				72552	0.072552
rs201338932	3	192637489	T	G	0.4652	5.27491720896e-13	0.769037	rs6772465	80	MB21D2	1538	intergenic	0.397	5	5	15
rs12493076	3	192637929	T	C	0.499	5.39140223087e-12	0.80715	rs9819230	80	MB21D2	1978	intergenic	4.158	4	5	15				70800	0.0708
rs769587	3	192638072	T	G	0.499	8.75923963812e-12	0.80715	rs9819230	80	MB21D2	2121	intergenic	3.905	NA	5	15				67759.2	0.0677592
rs769586	3	192638138	A	G	0.499	6.31977209169e-12	0.80715	rs9819230	80	MB21D2	2187	intergenic	0.292	NA	5	15				62608	0.062608
rs769585	3	192638237	C	A	0.498	7.85991666721e-12	0.803929	rs9819230	80	MB21D2	2286	intergenic	1.217	NA	5	15
rs709127	3	192638567	A	T	0.499	8.07208573232e-12	0.80715	rs9819230	80	MB21D2	2616	intergenic	1.43	6	5	15				55488	0.055488
rs709128	3	192638730	T	A	0.499	9.71090724364e-12	0.80715	rs9819230	80	MB21D2	2779	intergenic	14.27	5	5	15				55267.2	0.0552672
rs937587	3	192638786	G	A	0.496	3.51735334004e-11	0.79839	rs9819230	80	MB21D2	2835	intergenic	0.82	NA	5	15				517200	0.5172
rs769584	3	192639628	G	C	0.4761	1.96511463897e-13	0.743545	rs6772465	80	MB21D2	3677	intergenic	0.946	1f	2	15				638105	0.638105
rs769583	3	192639723	T	A	0.4761	1.8093066962e-13	0.743545	rs6772465	80	MB21D2	3772	intergenic	2.67	4	2	15				550218	0.550218
rs769582	3	192640166	G	A	0.4751	1.91397701187e-13	0.745539	rs6772465	80	MB21D2	4215	intergenic	9.992	NA	2	15				580095	0.580095
rs769581	3	192641256	A	G	0.4751	2.52368643333e-13	0.745539	rs6772465	80	MB21D2	5305	intergenic	2.278	NA	5	15				478582	0.478583
rs812167	3	192641323	A	G	0.4751	1.81622731255e-13	0.745539	rs6772465	80	MB21D2	5372	intergenic	1.525	NA	5	15				453242	0.453242
rs2593883	3	192641420	A	G	0.4761	1.92438909308e-13	0.736671	rs6772465	80	MB21D2	5469	intergenic	12.22	NA	5	15				477298	0.477297
rs812166	3	192641428	C	A	0.4761	1.88162022832e-13	0.736671	rs6772465	80	MB21D2	5477	intergenic	1.724	NA	5	15				590312	0.590313
rs66582852	3	192642353	C	G	0.4771	1.2090575705e-13	0.740471	rs6772465	80	MB21D2	6402	intergenic	0.381	7	5	15				489502	0.489503
rs2593885	3	192642408	C	T	0.4761	9.99465987555e-14	0.743545	rs6772465	80	MB21D2	6457	intergenic	0.087	5	5	15				507782	0.507783
rs2651059	3	192642705	G	C	0.4761	7.80796032975e-14	0.743545	rs6772465	80	MB21D2	6754	intergenic	3.814	5	5	15
rs2593886	3	192642818	G	T	0.4761	6.77051579727e-14	0.743545	rs6772465	80	MB21D2	6867	intergenic	2.672	5	5	15
rs2593887	3	192643005	A	G	0.4761	6.42259073685e-14	0.743545	rs6772465	80	MB21D2	7054	intergenic	2.011	5	5	15
rs2651058	3	192643086	T	C	0.4712	4.64891871882e-14	0.732927	rs6772465	80	MB21D2	7135	intergenic	2.331	NA	5	15
rs2593888	3	192643142	G	A	0.4761	5.61078654384e-14	0.743545	rs6772465	80	MB21D2	7191	intergenic	0.117	7	5	15
rs9824048	3	192643322	A	G	0.4771	5.83378585767e-14	0.74158	rs6772465	80	MB21D2	7371	intergenic	1.305	6	5	15
rs2651057	3	192643358	G	C	0.4771	1.59213979167e-13	0.74158	rs6772465	80	MB21D2	7407	intergenic	1.646	6	5	15
rs2593889	3	192643359	G	C	0.4771	1.61743856089e-13	0.74158	rs6772465	80	MB21D2	7408	intergenic	0.087	6	5	15
rs2593890	3	192643392	G	A	0.4771	7.81266184494e-14	0.74158	rs6772465	80	MB21D2	7441	intergenic	1.011	7	5	15
rs4686616	3	192643860	G	A	0.4771	7.64111642514e-14	0.73473	rs6772465	80	MB21D2	7909	intergenic	0.018	6	5	15
rs4687369	3	192643908	C	T	0.4751	1.1970338926e-13	0.739754	rs6772465	80	MB21D2	7957	intergenic	0.291	7	5	15				512918	0.512918
rs4687370	3	192643909	A	G	0.4751	1.21883202762e-13	0.739754	rs6772465	80	MB21D2	7958	intergenic	0.997	7	5	15				654258	0.654258
rs4686617	3	192643942	T	C	0.4751	1.16023014301e-13	0.739754	rs6772465	80	MB21D2	7991	intergenic	2.273	7	5	15
rs9867114	3	192644271	C	T	0.4761	4.95941361306e-14	0.743545	rs6772465	80	MB21D2	8320	intergenic	1.841	6	5	15				463288	0.463288
rs12631830	3	192644376	A	G	0.4761	3.76476096316e-14	0.743545	rs6772465	80	MB21D2	8425	intergenic	2.208	6	5	15
rs9811950	3	192644416	T	G	0.4761	4.42572230852e-14	0.743545	rs6772465	80	MB21D2	8465	intergenic	11.07	7	5	15				480762	0.480762
rs1965191	3	192644749	A	G	0.4761	4.94245340194e-14	0.743545	rs6772465	80	MB21D2	8798	intergenic	4.433	NA	5	15				501532	0.501533
rs2593895	3	192645066	C	G	0.4751	2.38413604012e-14	0.74663	rs6772465	80	MB21D2	9115	intergenic	2.196	1d	5	15				472665	0.472665
rs2593894	3	192645131	T	C	0.4751	2.38413604012e-14	0.74663	rs6772465	80	MB21D2	9180	intergenic	11.62	NA	5	15				519902	0.519903
rs2593893	3	192645182	T	C	0.4761	2.87458632799e-14	0.75045	rs6772465	80	MB21D2	9231	intergenic	17.62	NA	5	15				503900	0.5039
rs6444672	3	192645576	A	G	0.4761	2.9081691429e-14	0.75045	rs6772465	80	MB21D2	9625	intergenic	7.209	6	2	15				501532	0.501533
rs813977	3	192646049	G	A	0.4761	2.38738304526e-14	0.75045	rs6772465	80	MB21D2	10098	intergenic	0.749	3a	5	15
rs769590	3	192646311	A	G	0.4801	1.3657063986e-13	0.742669	rs6772465	80	MB21D2	10360	intergenic	5.419	7	5	15
rs1392666	3	192646322	G	A	0.4801	1.01218423039e-13	0.742669	rs6772465	80	MB21D2	10371	intergenic	6.115	NA	5	15
rs2593907	3	192646325	C	T	0.4811	8.85367498853e-14	0.739645	rs6772465	80	MB21D2	10374	intergenic	0.336	7	5	15
rs813978	3	192646857	C	G	0.4761	2.9502005669e-14	0.75045	rs6772465	80	MB21D2	10906	intergenic	5.463	1f	2	15
rs1392664	3	192647129	G	A	0.4761	2.53627711775e-14	0.75045	rs6772465	80	MB21D2	11178	intergenic	14.31	NA	5	15				496732	0.496733
rs1392663	3	192647154	A	G	0.4761	2.77979315283e-14	0.75045	rs6772465	80	MB21D2	11203	intergenic	2.415	NA	5	15				482098	0.482098
rs797081	3	192647252	G	T	0.4761	2.92545042116e-14	0.75045	rs6772465	80	MB21D2	11301	intergenic	5.549	4	5	15				477538	0.477538
rs769591	3	192647369	A	G	0.4781	3.25829331603e-14	0.760313	rs6772465	80	MB21D2	11418	intergenic	6.724	6	5	15				498678	0.498677
rs797082	3	192647504	T	G	0.4712	4.55567606384e-14	0.740926	rs6772465	80	MB21D2	11553	intergenic	3.043	5	5	15
rs813427	3	192647543	A	G	0.4781	7.29465733353e-14	0.760313	rs6772465	80	MB21D2	11592	intergenic	3.746	5	5	15				727968	0.727967
rs769592	3	192647763	C	A	0.4761	3.89865675064e-14	0.771358	rs6772465	80	MB21D2	11812	intergenic	2.303	1f	2	15				483168	0.483168
rs769593	3	192648880	T	C	0.4761	3.21860933729e-14	0.771358	rs6772465	80	MB21D2	12929	intergenic	3.856	6	5	15				479408	0.479407
rs769594	3	192648995	G	A	0.4761	3.23521300334e-14	0.771358	rs6772465	80	MB21D2	13044	intergenic	4.469	7	5	15
rs6799085	3	192649162	A	G	0.4761	4.2318725259e-13	0.771358	rs6772465	80	MB21D2	13211	intergenic	0.257	6	5	15
rs6799105	3	192649224	A	G	0.4761	4.66687466013e-14	0.771358	rs6772465	80	MB21D2	13273	intergenic	0.275	6	5	15				554535	0.554535
rs1081125	3	192649303	T	G	0.4781	5.47068909475e-12	0.845461	rs9819230	80	MB21D2	13352	intergenic	1.756	7	5	15
rs769595	3	192650175	C	T	0.4751	3.52870647232e-14	0.780507	rs6772465	80	MB21D2	14224	intergenic	6.714	6	5	15				457292	0.457292
rs2593908	3	192651022	A	G	0.4791	4.60317036309e-12	0.841933	rs9819230	80	MB21D2	15071	intergenic	1.382	7	5	15				1.07254e+06	1.07254
rs2593909	3	192651171	A	G	0.4751	4.34831775884e-14	0.780507	rs6772465	80	MB21D2	15220	intergenic	0.046	6	5	15				630668	0.630668
rs811737	3	192651266	G	T	0.4791	4.41332220105e-12	0.841933	rs9819230	80	MB21D2	15315	intergenic	0.584	7	5	15				1130495	1.1305
rs797083	3	192651620	C	G	0.4751	5.06614940425e-14	0.780507	rs6772465	80	MB21D2	15669	intergenic	3.051	1f	5	15				952572	0.952573
rs2593910	3	192652895	T	A	0.4761	4.45984405428e-14	0.7845	rs6772465	80	MB21D2	16944	intergenic	2.743	7	5	15
rs2593912	3	192654749	C	T	0.4781	5.33827354562e-12	0.837324	rs9819230	80	MB21D2	18798	intergenic	12.76	1f	5	15				1220090	1.22009
rs2367145	3	192654860	G	T	0.4771	5.61513490943e-14	0.782372	rs6772465	80	MB21D2	18909	intergenic	0.803	6	5	15				114616	0.114616
rs4687371	3	192655418	C	T	0.4761	6.49513644908e-14	0.7845	rs6772465	80	MB21D2	19467	intergenic	0.329	6	5	15				116218	0.116218
rs4686618	3	192655506	C	T	0.4771	6.41371701109e-12	0.833422	rs9819230	80	MB21D2	19555	intergenic	3.1	6	5	15				1.56595e+06	1.56595
rs4686619	3	192655553	T	G	0.4433	1.16140443143e-14	0.889313	rs6772465	80	MB21D2	19602	intergenic	5.357	6	5	15				104938	0.104938
rs2651055	3	192656454	G	T	0.4761	2.78852680462e-14	0.7845	rs6772465	80	MB21D2	20503	intergenic	0.202	NA	5	15				99087.5	0.0990875
rs2593882	3	192656455	C	T	0.4771	2.29253737403e-14	0.782372	rs6772465	80	MB21D2	20504	intergenic	2.103	NA	5	15				92250	0.09225
rs2593881	3	192656577	T	C	0.4771	4.4535168632e-14	0.782372	rs6772465	80	MB21D2	20626	intergenic	3.112	NA	5	15				83252.2	0.0832522
rs2367152	3	192656652	T	C	0.4771	4.0456370805e-14	0.782372	rs6772465	80	MB21D2	20701	intergenic	2.023	5	5	15				79676.8	0.0796768
rs2651053	3	192656711	T	G	0.4771	4.0456370805e-14	0.782372	rs6772465	80	MB21D2	20760	intergenic	5.402	NA	5	15				72289	0.072289
rs2651052	3	192656799	T	G	0.4771	5.26518097329e-12	0.833422	rs9819230	80	MB21D2	20848	intergenic	1.677	NA	5	15
rs2886874	3	192657265	T	C	0.4771	3.84786306318e-14	0.782372	rs6772465	80	MB21D2	21314	intergenic	2.465	7	5	15				787710	0.78771
rs2651051	3	192657964	G	C	0.4771	2.18141765315e-14	0.782372	rs6772465	80	MB21D2	22013	intergenic	17.06	1b	5	15				492182	0.492183
rs13083043	3	192658553	T	C	0.4781	4.47607949297e-15	0.780276	rs6772465	80	MB21D2	22602	intergenic	4.201	7	5	15
rs13083046	3	192658563	T	C	0.4781	4.47607949297e-15	0.780276	rs6772465	80	MB21D2	22612	intergenic	3.792	7	5	15
rs7635350	3	192658725	C	A	0.4592	7.0839815749e-15	0.839398	rs6772465	80	MB21D2	22774	intergenic	0.582	5	5	15
rs1500611	3	192658942	A	G	0.4592	2.17678950558e-14	0.839398	rs6772465	80	MB21D2	22991	intergenic	4.136	NA	5	15				458460	0.45846
rs1846794	3	192659285	A	C	0.4592	2.20937219671e-14	0.839398	rs6772465	80	MB21D2	23334	intergenic	1.123	NA	5	15				435330	0.43533
rs1500610	3	192659396	C	T	0.4592	2.03082549504e-14	0.839398	rs6772465	80	MB21D2	23445	intergenic	7.002	NA	5	15				423185	0.423185
rs2593891	3	192659632	G	A	0.4592	2.1674265176e-14	0.839398	rs6772465	80	MB21D2	23681	intergenic	2.426	7	5	15				459502	0.459502
rs2593892	3	192659643	C	G	0.4592	3.28479664669e-14	0.839398	rs6772465	80	MB21D2	23692	intergenic	1.248	7	5	15				264782	0.264782
rs2651072	3	192659697	C	T	0.4592	2.00051953293e-14	0.839398	rs6772465	80	MB21D2	23746	intergenic	8.459	NA	5	15				444645	0.444645
rs2651071	3	192659826	A	G	0.4592	1.74738737992e-14	0.839398	rs6772465	80	MB21D2	23875	intergenic	7.31	NA	5	15				444720	0.44472
rs2055396	3	192659923	A	T	0.4592	2.24835678176e-14	0.839398	rs6772465	80	MB21D2	23972	intergenic	5.088	5	5	15				457065	0.457065
rs2173781	3	192660564	T	C	0.4592	1.68196832006e-14	0.839398	rs6772465	80	MB21D2	24613	intergenic	4.159	NA	5	15				466250	0.46625
rs2651070	3	192660666	C	G	0.4592	1.80721838137e-14	0.839398	rs6772465	80	MB21D2	24715	intergenic	2.47	5	5	15				462325	0.462325
rs2593906	3	192660973	C	A	0.496	3.19013115738e-12	0.775831	rs9819230	80	MB21D2	25022	intergenic	1.003	NA	1	15				274922	0.274923
rs9846773	3	192661815	T	C	0.4592	1.19379239745e-14	0.839398	rs6772465	80	MB21D2	25864	intergenic	1.622	7	5	15
rs9868072	3	192661865	A	G	0.4592	1.19379239745e-14	0.839398	rs6772465	80	MB21D2	25914	intergenic	0.573	7	5	15				107080	0.10708
rs2593905	3	192662495	G	A	0.4592	8.42420908715e-15	0.839398	rs6772465	80	MB21D2	26544	intergenic	6.87	NA	5	15				406178	0.406178
rs2922129	3	192663722	T	C	0.4583	1.10604400896e-14	0.834613	rs6772465	80	MB21D2	27771	intergenic	9.171	NA	5	15				391392	0.391392
rs6807871	3	192664217	C	G	0.4583	8.84627943047e-15	0.841991	rs6772465	80	MB21D2	28266	intergenic	4.008	5	5	15				393992	0.393993
rs6772465	3	192664419	T	C	0.4135	2.88980095723e-15	1	rs6772465	80	MB21D2	28468	intergenic	5.801	3a	5	15				70576.8	0.0705767
rs9842227	3	192664501	C	G	0.4592	1.14495279718e-14	0.839398	rs6772465	80	MB21D2	28550	intergenic	0.443	1f	5	15				420985	0.420985
rs2593904	3	192664713	G	A	0.4592	9.75797154805e-15	0.839398	rs6772465	80	MB21D2	28762	intergenic	0.055	NA	5	15				410090	0.41009
rs2651061	3	192664789	T	C	0.4592	1.0780368166e-14	0.839398	rs6772465	80	MB21D2	28838	intergenic	5.037	5	5	15				422950	0.42295
rs2173776	3	192664963	T	A	0.4592	2.02448143513e-14	0.839398	rs6772465	80	MB21D2	29012	intergenic	0.148	5	5	15
rs2593903	3	192664970	A	G	0.4592	2.75490328909e-14	0.839398	rs6772465	80	MB21D2	29019	intergenic	0.474	NA	5	15				425595	0.425595
rs2173777	3	192665347	T	C	0.4602	7.63902495454e-15	0.82952	rs6772465	80	MB21D2	29396	intergenic	4.796	4	7	15				484992	0.484992
rs2173778	3	192665364	T	C	0.4602	1.47325545494e-14	0.82952	rs6772465	80	MB21D2	29413	intergenic	2.13	4	7	15				489990	0.48999
rs2173779	3	192665391	A	T	0.4602	8.74643460706e-15	0.82952	rs6772465	80	MB21D2	29440	intergenic	7.464	2b	7	15				460842	0.460842
rs2173780	3	192665874	A	G	0.4881	5.87000994546e-14	0.751551	rs57096646	80	MB21D2	29923	intergenic	0.758	6	14	15				458778	0.458778
rs2593902	3	192666052	C	G	0.4881	6.75205106041e-14	0.751551	rs57096646	80	MB21D2	30101	intergenic	1.991	6	14	15				467155	0.467155
rs2593901	3	192666221	A	G	0.4662	3.95198447708e-12	0.672401	rs9819230	80	MB21D2	30270	intergenic	0.433	NA	14	15				270322	0.270323
rs2651062	3	192666244	C	T	0.4662	3.48196163611e-12	0.672401	rs9819230	80	MB21D2	30293	intergenic	4.517	7	14	15				935515	0.935515
rs2593900	3	192666277	C	A	0.4881	6.14310778915e-14	0.751551	rs57096646	80	MB21D2	30326	intergenic	0.411	NA	14	15				460728	0.460728
rs2593899	3	192666600	T	C	0.4185	1.30214790082e-12	0.786898	rs6772465	80	MB21D2	30649	intergenic	4.106	NA	14	15				85336	0.085336
rs2651063	3	192666661	C	T	0.4881	5.7826834038e-14	0.751551	rs57096646	80	MB21D2	30710	intergenic	2.821	7	14	15				461955	0.461955
rs2651064	3	192666670	C	T	0.4662	3.79850835107e-12	0.672401	rs9819230	80	MB21D2	30719	intergenic	0.463	6	14	15				970290	0.97029
rs2593898	3	192666711	A	G	0.4881	4.89816110256e-14	0.751551	rs57096646	80	MB21D2	30760	intergenic	0.112	NA	14	15				459745	0.459745
rs1697329	3	192666995	G	A	0.4881	4.89816110256e-14	0.751551	rs57096646	80	MB21D2	31044	intergenic	2.479	6	14	15				451088	0.451087
rs1697330	3	192667339	C	A	0.4881	3.5448709556e-14	0.751551	rs57096646	80	MB21D2	31388	intergenic	2.169	1f	14	15				457292	0.457292
rs1697331	3	192667637	A	T	0.4662	3.15416579608e-12	0.672401	rs9819230	80	MB21D2	31686	intergenic	0.352	6	14	15
rs1631818	3	192667845	G	C	0.4871	4.21658319928e-14	0.754985	rs57096646	80	MB21D2	31894	intergenic	0.062	6	14	15				401165	0.401165
rs1697332	3	192667939	G	A	0.4881	4.82879302458e-14	0.751551	rs57096646	80	MB21D2	31988	intergenic	0.075	6	14	15				479512	0.479513
rs1631003	3	192667940	T	C	0.4881	4.94419936409e-14	0.751551	rs57096646	80	MB21D2	31989	intergenic	1.077	NA	14	15				488160	0.48816
rs1697333	3	192668433	C	T	0.4881	2.81004471529e-14	0.751551	rs57096646	80	MB21D2	32482	intergenic	4.14	6	14	15				177790	0.17779
rs1694890	3	192668589	C	G	0.4881	2.88354416664e-14	0.751551	rs57096646	80	MB21D2	32638	intergenic	17.2	7	14	15				895310	0.89531
rs2651065	3	192669083	C	T	0.4672	5.4833831156e-12	0.6756	rs9819230	80	MB21D2	33132	intergenic	0.655	5	14	15				187330	0.187331
rs1625189	3	192669854	G	A	0.4881	3.3299818215e-14	0.751551	rs57096646	80	MB21D2	33903	intergenic	0.076	NA	14	15				961085	0.961085
rs1353756	3	192670153	C	T	0.4881	2.45674269945e-14	0.751551	rs57096646	80	MB21D2	34202	intergenic	2.543	NA	14	15				969510	0.96951
rs62293252	3	192670503	G	A	0.4662	2.53007416047e-12	0.672401	rs9819230	80	MB21D2	34552	intergenic	0.121	7	14	15
rs62293253	3	192670628	T	G	0.4682	2.121539722e-12	0.666408	rs9819230	80	MB21D2	34677	intergenic	10.63	6	14	15
rs62293254	3	192670637	T	C	0.4682	2.39633325404e-12	0.666408	rs9819230	80	MB21D2	34686	intergenic	10.34	6	14	15
rs7612408	3	192670768	A	G	0.4911	4.91642969907e-14	0.734715	rs57096646	80	MB21D2	34817	intergenic	1.9	7	14	15
rs62293255	3	192670778	C	T	0.4632	1.79448626477e-12	0.649676	rs9819230	80	MB21D2	34827	intergenic	1.554	7	14	15
rs62293256	3	192670787	A	G	0.4632	1.79682306077e-12	0.649676	rs9819230	80	MB21D2	34836	intergenic	2.342	7	14	15
rs62293257	3	192670792	C	A	0.4632	1.28840765024e-12	0.649676	rs9819230	80	MB21D2	34841	intergenic	1.286	7	14	15
rs9812610	3	192670928	G	A	0.4662	1.92643693939e-12	0.672401	rs9819230	80	MB21D2	34977	intergenic	0.252	6	14	15
rs2651060	3	192671675	G	A	0.4185	5.02518642979e-13	0.786898	rs6772465	80	MB21D2	35724	intergenic	3.902	NA	14	15				1780295	1.78029
rs1694889	3	192671892	C	G	0.4662	2.79808610567e-12	0.672401	rs9819230	80	MB21D2	35941	intergenic	0.272	5	14	15				263058	0.263057
rs1628575	3	192672207	T	C	0.4881	3.75557048977e-14	0.751551	rs57096646	80	MB21D2	36256	intergenic	4.116	NA	14	15				931685	0.931685
rs2249502	3	192673169	C	G	0.4881	4.17124613211e-14	0.751551	rs57096646	80	MB21D2	37218	intergenic	2.185	1f	14	15				952045	0.952045
rs709135	3	192674613	C	T	0.4881	4.00443444972e-14	0.751551	rs57096646	80	MB21D2	38662	intergenic	1.152	6	2	15				914798	0.914798
rs709134	3	192674659	C	T	0.4881	3.77847633255e-14	0.751551	rs57096646	80	MB21D2	38708	intergenic	2.554	6	2	15				815590	0.81559
rs709133	3	192674953	A	G	0.4672	3.27538997092e-12	0.669989	rs9819230	80	MB21D2	39002	intergenic	2.036	1f	2	15				511328	0.511328
rs709132	3	192675007	T	C	0.4662	3.26454754469e-12	0.672401	rs9819230	80	MB21D2	39056	intergenic	2.648	5	1	15				590312	0.590313
rs709131	3	192675137	G	A	0.4821	4.13432894061e-11	0.672539	rs57096646	80	MB21D2	39186	intergenic	4.82	4	1	15				721860	0.72186
rs709130	3	192675449	G	A	0.4732	7.02324116219e-13	0.797247	rs57096646	80	MB21D2	39498	intergenic	6.204	3a	1	15				1.11472e+06	1.11472
rs709129	3	192675631	A	G	0.4881	4.51926978226e-14	0.751551	rs57096646	80	MB21D2	39680	intergenic	7.615	1f	1	15				829908	0.829908
rs28832621	3	192679348	A	G	0.4622	7.77078903475e-11	0.630931	rs57096646	80	MB21D2	43397	intergenic	3.107	7	14	15
rs1081124	3	192680286	A	G	0.5	1.82135727282e-11	0.716768	rs6772465	80	MB21D2	44335	intergenic	1.842	6	14	15
rs709137	3	192683288	C	T	0.4533	1.28431048549e-11	0.73009	rs6772465	80	MB21D2	47337	intergenic	3.711	NA	1	15
rs1065854	3	192686115	T	C	0.4533	4.4925863849e-13	0.839258	rs6772465	80	MB21D2	50164	intergenic	0.646	6	14	15				70009.8	0.0700097
rs709139	3	192689067	A	G	0.4851	6.69510919636e-10	0.640271	rs6772465	80	MB21D2	53116	intergenic	0.393	6	9	15				79771.8	0.0797718
rs709140	3	192692883	T	A	0.496	7.44573572362e-11	0.702968	rs6772465	80	MB21D2	56932	intergenic	2.775	6	9	15				80391	0.080391
rs769457	3	192698000	C	A	0.4364	1.08574635406e-11	0.774851	rs6772465	80	MB21D2	62049	intergenic	0.164	NA	14	15
rs2593896	3	192706044	C	T	0.494	9.6883764008e-08	0.748486	rs57096646	80	MB21D2	70093	intergenic	1.942	6	5	15				1.72092e+06	1.72092
rs1447840	3	192706711	T	C	0.4513	1.8110060758e-06	0.617069	rs57096646	80	MB21D2	70760	intergenic	0.955	7	5	15				91516.5	0.0915165
rs755980	3	192708209	T	C	0.494	6.82843214186e-08	0.748486	rs57096646	80	MB21D2	72258	intergenic	3.719	NA	5	15				1675780	1.67578
rs59300997	3	192713179	A	G	0.493	7.75772496725e-08	0.744952	rs57096646	80	MB21D2	77228	intergenic	0.428	7	5	15
rs62295665	3	192715476	T	C	0.4692	2.07405195811e-08	0.86418	rs57096646	80	MB21D2	79525	intergenic	2.799	6	1	15
rs60730105	3	192716379	C	T	0.4871	5.14591491832e-12	0.961365	rs57096646	80	MB21D2	80428	intergenic	3.903	7	5	15
rs57096646	3	192716382	C	A	0.4811	2.13687587304e-12	1	rs57096646	80	MB21D2	80431	intergenic	3.493	7	5	15
rs9869524	3	192720472	T	C	0.4712	7.73249409243e-12	0.835081	rs57096646	80	MB21D2	84521	intergenic	0.879	6	9	15				93330	0.09333
rs35113069	3	192722100	T	A	0.4374	1.51695834206e-10	0.816733	rs57096646	80	MB21D2	86149	intergenic	6.785	7	9	15
rs9829749	3	192723187	C	T	0.4712	9.47136574481e-12	0.835081	rs57096646	80	MB21D2	87236	intergenic	7.614	6	9	15				1598305	1.59831
rs7635766	3	192724084	T	C	0.4712	7.74481106702e-12	0.835081	rs57096646	80	MB21D2	88133	intergenic	2.103	6	9	15				1.59698e+06	1.59698
rs1021662	3	192727562	A	G	0.4712	7.47972253609e-12	0.835081	rs57096646	80	MB21D2	91611	intergenic	0.472	NA	5	15				1625780	1.62578
rs36046858	3	192729569	T	A	0.4742	4.58955097241e-09	0.629077	rs57096646	80	MB21D2	93618	intergenic	0.033	6	5	15
rs6444679	3	192731246	T	C	0.4712	6.12429011837e-12	0.835081	rs57096646	80	MB21D2	95295	intergenic	0.744	6	5	15				1599635	1.59963
rs6802543	3	192738076	G	C	0.4702	6.78586755449e-12	0.832408	rs57096646	80	MB21D2	102125	intergenic	3.222	7	5	15				107047	0.107047
rs11716812	3	192745295	T	C	0.4602	1.30849901551e-09	0.847478	rs57096646	80	MB21D2	109344	intergenic	3.291	4	5	15				99161.8	0.0991618
rs11717964	3	192746429	T	C	0.4215	1.2884536285e-08	0.744176	rs57096646	80	MB21D2	110478	intergenic	0.402	6	5	15				101413	0.101413
rs13060908	3	192746637	C	T	0.4225	2.08229258717e-08	0.739624	rs57096646	80	MB21D2	110686	intergenic	5.661	5	5	15				101534	0.101534
rs55824020	3	192747044	G	A	0.4225	2.1939553128e-08	0.739624	rs57096646	80	MB21D2	111093	intergenic	0.217	6	5	15				99426	0.099426
rs2166798	3	192747745	C	T	0.4225	1.5073080793e-08	0.739624	rs57096646	80	MB21D2	111794	intergenic	0.223	4	5	15				127119	0.127119
rs11924442	3	192747924	A	G	0.4463	4.17076037467e-08	1	rs11924442	80	MB21D2	111973	intergenic	1.203	4	5	15				1.71687e+06	1.71687
rs1021661	3	192748934	C	T	0.4453	9.66514821646e-08	0.996043	rs11924442	80	MB21D2	112983	intergenic	0.094	6	5	15				1.65997e+06	1.65997
rs9831317	3	192750246	G	A	0.4433	7.11127742867e-08	0.988219	rs11924442	80	RP11-143P4.2	112006	intergenic	2.139	7	5	15				1137000	1.137
rs9818779	3	192751104	C	T	0.4453	1.05297478464e-07	0.996043	rs11924442	80	RP11-143P4.2	111148	intergenic	1.954	5	5	15				1055610	1.05561
rs13097127	3	192752605	C	T	0.4125	1.09505822483e-06	0.713591	rs57096646	80	RP11-143P4.2	109647	intergenic	10.38	5	5	15				89552	0.089552
rs10018140	4	1001742	C	T	0.2823	5.89819232971e-18	0.985075	rs34721481	81	FGFRL1	1981	intergenic	8.804	5	5	13		Yes	Yes	1466925	1.46693
rs10010999	4	1001797	T	C	0.4433	3.3390656505e-14	1	rs10010999	81	FGFRL1	1926	intergenic	6.399	5	5	13				1218670	1.21867
rs6855233	4	1002125	T	C	0.2823	3.40962448394e-18	0.985075	rs34721481	81	FGFRL1	1598	intergenic	0.199	5	5	13		Yes	Yes	1145920	1.14592
rs6812278	4	1002448	G	C	0.2823	1.07004113225e-17	0.985075	rs34721481	81	FGFRL1	1275	intergenic	0.738	5	5	13		Yes	Yes	1.14738e+06	1.14738
rs34721481	4	1002848	A	T	0.2793	1.20308534354e-18	1	rs34721481	81	FGFRL1	875	upstream	1.736	4	2	11		Yes	Yes	1115370	1.11537
rs4569707	4	1003788	C	G	0.2833	3.5783239805e-18	0.98031	rs34721481	81	FGFRL1	0	UTR5	0.614	3a	1	1		Yes	Yes
rs13143527	4	1006772	G	A	0.4016	1.77577067931e-11	1	rs13143527	81	FGFRL1	0	intronic	2.363	5	1	7				1486035	1.48603
rs76451154	4	1017235	G	A	0.2326	1.12444609302e-08	0.726132	rs34721481	81	FGFRL1	0	intronic	10.17	5	3	5		Yes	Yes
rs7690833	4	4687780	C	T	0.3628	2.74593193621e-06	0.657289	rs6446682	82	STX18-AS1	0	ncRNA_intronic	1.235	5	5	15				669278	0.669277
rs7659794	4	4688654	A	G	0.3638	2.96844708644e-07	0.660422	rs6446682	82	STX18-AS1	0	ncRNA_intronic	0.4	5	5	15				660910	0.66091
rs13109870	4	4688942	A	C	0.3628	4.3027602344e-07	0.662952	rs6446682	82	STX18-AS1	0	ncRNA_intronic	4.32	3a	5	15				759058	0.759058
rs7692353	4	4690852	G	T	0.3569	1.5483133441e-08	0.678923	rs6446682	82	STX18-AS1	0	ncRNA_intronic	2.358	7	5	15				764418	0.764417
rs12644895	4	4691431	G	A	0.1541	1.11015224781e-07	0.781824	rs78047899	82	STX18-AS1	0	ncRNA_intronic	3.959	4	4	15				165733	0.165733
rs6446678	4	4692064	T	C	0.3569	1.50651760285e-08	0.678923	rs6446682	82	STX18-AS1	0	ncRNA_intronic	3.251	6	4	15				896302	0.896303
rs2887447	4	4692728	A	G	0.3569	8.70347538676e-09	0.678923	rs6446682	82	STX18-AS1	0	ncRNA_intronic	5.853	5	5	15				636128	0.636127
rs13142373	4	4693179	C	T	0.3559	7.70815779604e-08	0.6758	rs6446682	82	STX18-AS1	0	ncRNA_intronic	0.053	7	5	15				375538	0.375538
rs11732485	4	4696955	C	A	0.3539	1.71882075337e-07	0.67393	rs6446682	82	STX18-AS1	0	ncRNA_intronic	8.823	5	5	15				377678	0.377677
rs73207650	4	4697320	C	G	0.3618	1.61794341888e-08	0.64953	rs6446682	82	STX18-AS1	0	ncRNA_intronic	8.111	6	5	15
rs12651571	4	4699526	T	C	0.3479	7.98729867872e-08	0.654033	rs6446682	82	STX18-AS1	0	ncRNA_intronic	1.478	3b	1	15
rs13120465	4	4699681	G	T	0.3569	8.34052282468e-09	0.678923	rs6446682	82	STX18-AS1	0	ncRNA_intronic	0.257	6	5	15				391750	0.39175
rs11722255	4	4700768	A	G	0.1024	2.55213533339e-08	1	rs11722255	82	STX18-AS1	0	ncRNA_intronic	2.707	7	5	15				73214.5	0.0732145
rs10452052	4	4702806	C	T	0.3519	7.03444541271e-09	0.695801	rs6446682	82	STX18-AS1	0	ncRNA_intronic	9.041	7	5	15				371408	0.371408
rs115453388	4	4705451	C	T	0.04871	1.5632267121e-09	1	rs115453388	82	STX18-AS1	0	ncRNA_intronic	10.53	6	5	15				24200	0.0242
rs6813144	4	4705578	T	C	0.3459	6.03460089487e-10	0.734618	rs6446682	82	STX18-AS1	0	ncRNA_intronic	5.087	6	5	15				393078	0.393078
rs12696703	4	4711169	G	A	0.3419	6.61646694249e-10	0.734758	rs6446682	82	STX18-AS1	0	ncRNA_intronic	7.183	7	5	15				318678	0.318678
rs6446681	4	4712391	G	A	0.3449	1.65741155e-09	0.737885	rs6446682	82	STX18-AS1	0	ncRNA_exonic	6.288	7	5	15
rs60967985	4	4718394	C	T	0.1332	1.61906762792e-09	1	rs78047899	82	STX18-AS1	5728	intergenic	0.98	5	5	15				94161.2	0.0941613
rs78047899	4	4719989	G	A	0.1332	1.07865948718e-09	1	rs78047899	82	STX18-AS1	7323	intergenic	1.114	6	5	15				97089.5	0.0970895
rs1000578	4	4721078	G	A	0.1352	1.15342631541e-09	0.983308	rs78047899	82	STX18-AS1	8412	intergenic	0.053	6	5	15				78113.2	0.0781132
rs74283696	4	4724988	A	G	0.1342	1.34752705545e-09	0.991458	rs78047899	82	STX18-AS1	12322	intergenic	4.801	7	9	15				363002	0.363003
rs16836138	4	4725601	G	A	0.1342	1.46391173658e-09	0.991458	rs78047899	82	STX18-AS1	12935	intergenic	0.029	7	9	9				322945	0.322945
rs6446682	4	4735305	C	T	0.3708	7.7038943209e-11	1	rs6446682	82	STX18-AS1	22639	intergenic	2.063	6	5	15				1030205	1.03021
rs78315911	4	4736610	C	T	0.1252	1.59625385639e-09	0.915424	rs78047899	82	STX18-AS1	23944	intergenic	8.311	5	5	15				64917.2	0.0649172
rs6846766	4	4738390	G	C	0.2475	4.49864565734e-05	0.628804	rs10022520	82	STX18-AS1	25724	intergenic	4.26	5	5	15				595985	0.595985
rs884734	4	4740239	C	T	0.2445	8.63945628665e-06	0.643343	rs10022520	82	STX18-AS1	27573	intergenic	0.326	NA	5	15				568352	0.568353
rs10022520	4	4743316	C	T	0.3012	5.70224260485e-10	1	rs10022520	82	STX18-AS1	30650	intergenic	12.98	5	5	15				799765	0.799765
rs4555568	4	4744339	C	T	0.495	5.99434790578e-11	0.966012	rs2172445	82	STX18-AS1	31673	intergenic	5.047	7	5	15				1075305	1.0753
rs6822612	4	4744593	A	C	0.497	1.5925692801e-10	0.935518	rs2172445	82	STX18-AS1	31927	intergenic	1.456	7	5	15				1.1506e+06	1.1506
rs6838223	4	4744611	C	T	0.341	1.59243309507e-06	0.947343	rs7679624	82	STX18-AS1	31945	intergenic	2.04	6	5	15				1.40669e+06	1.40669
rs2172445	4	4745726	A	G	0.496	1.74170792717e-11	1	rs2172445	82	STX18-AS1	33060	intergenic	10.46	7	5	15				1011560	1.01156
rs76624930	4	4747337	G	A	0.08748	7.34509691454e-11	1	rs76624930	82	STX18-AS1	34671	intergenic	3.621	7	9	9				48423.2	0.0484233
rs4444765	4	4748273	G	A	0.4901	4.27727396869e-11	0.977248	rs2172445	82	STX18-AS1	35607	intergenic	5.246	3a	9	9				1.0863e+06	1.0863
rs4568188	4	4748886	A	C	0.494	3.82509896449e-11	0.961697	rs2172445	82	STX18-AS1	36220	intergenic	1.836	3a	9	9				1186445	1.18644
rs28573726	4	4749128	T	G	0.492	3.63607525815e-11	0.969406	rs2172445	82	STX18-AS1	36462	intergenic	1.335	7	9	9				1.31671e+06	1.31671
rs75626153	4	4749216	G	A	0.1441	3.84095217109e-12	1	rs75626153	82	STX18-AS1	36550	intergenic	2.203	7	5	9				439500	0.4395
rs2369291	4	4750362	C	T	0.4911	2.94645169526e-11	0.981012	rs2172445	82	STX18-AS1	37696	intergenic	3.932	6	5	15				1.21378e+06	1.21378
rs7679624	4	4751272	G	T	0.335	2.51971910433e-08	1	rs7679624	82	STX18-AS1	38606	intergenic	3.65	5	5	15				1288055	1.28805
rs9996904	4	4753207	A	C	0.4085	2.6869697453e-33	0.960682	rs9997185	82	STX18-AS1	40541	intergenic	5.035	5	5	15				935670	0.93567
rs9997185	4	4753512	A	G	0.4165	2.77683683283e-37	1	rs9997185	82	STX18-AS1	40846	intergenic	0.136	5	5	15				986395	0.986395
rs16836215	4	4754129	T	G	0.173	8.77272380674e-19	1	rs16836215	82	STX18-AS1	41463	intergenic	8.154	5	5	15				445138	0.445138
rs7663990	4	4754484	C	T	0.2932	8.31759718957e-48	0.800512	rs1318947	82	STX18-AS1	41818	intergenic	1.054	4	5	15		Yes		754212	0.754212
rs58949007	4	4755109	C	G	0.2942	4.07359049629e-48	0.804605	rs1318947	82	STX18-AS1	42443	intergenic	4.218	5	5	15		Yes
rs4689930	4	4756636	C	T	0.1143	1.40797344598e-19	1	rs4689930	82	STX18-AS1	43970	intergenic	12.8	3a	5	14				565915	0.565915
rs34435313	4	4757147	G	C	0.09642	6.64204663149e-08	0.958112	rs7688034	82	STX18-AS1	44481	intergenic	3.91	4	5	14				862455	0.862455
rs2020165	4	4757566	C	A	0.3042	5.03173618519e-52	0.925437	rs1318947	82	STX18-AS1	44900	intergenic	2.439	7	5	14		Yes	Yes	608602	0.608603
rs4689932	4	4758190	A	G	0.4215	2.8454192091e-29	0.927931	rs1039905	82	STX18-AS1	45524	intergenic	0.043	7	5	14		Yes	Yes	1100265	1.10027
rs4689181	4	4758294	C	T	0.3211	4.80193923721e-58	0.995693	rs1318947	82	STX18-AS1	45628	intergenic	2.696	7	5	14		Yes	Yes	708658	0.708658
rs60248848	4	4759731	C	T	0.09742	1.9688019074e-08	0.968537	rs7688034	82	STX18-AS1	47065	intergenic	1.028	7	5	14				418332	0.418332
rs4689182	4	4759743	G	A	0.4125	4.87742658069e-27	0.891842	rs1039905	82	STX18-AS1	47077	intergenic	0.006	6	5	14		Yes	Yes	1.30288e+06	1.30288
rs4689933	4	4761140	T	C	0.3221	2.3846969828e-59	1	rs1318947	82	STX18-AS1	48474	intergenic	19.89	5	5	14		Yes	Yes	723802	0.723803
rs1318946	4	4761520	A	T	0.4235	8.65216768913e-30	0.928487	rs1039905	82	STX18-AS1	48854	intergenic	2.923	5	5	14		Yes	Yes	1.34158e+06	1.34158
rs1318947	4	4761862	A	G	0.3221	4.85111008573e-60	1	rs1318947	82	STX18-AS1	49196	intergenic	6.71	5	5	15		Yes	Yes	761205	0.761205
rs1022136	4	4762315	A	G	0.4225	2.34136007339e-29	0.939588	rs1039905	82	STX18-AS1	49649	intergenic	0.129	5	5	14		Yes	Yes	1442695	1.4427
rs2172442	4	4762383	C	G	0.3221	5.9646603366e-59	1	rs1318947	82	STX18-AS1	49717	intergenic	0.005	5	5	14		Yes	Yes	680442	0.680442
rs6854227	4	4762672	A	G	0.4145	1.23503843759e-28	0.969087	rs1039905	82	STX18-AS1	50006	intergenic	0.006	5	5	14		Yes	Yes	1.17018e+06	1.17018
rs7688034	4	4763322	C	G	0.1004	9.4034516237e-09	1	rs7688034	82	STX18-AS1	50656	intergenic	22	4	5	14				685420	0.68542
rs1039904	4	4763704	G	A	0.4056	1.74947926265e-28	0.996078	rs1039905	82	STX18-AS1	51038	intergenic	5.876	5	2	14		Yes	Yes	1.15041e+06	1.15041
rs1039905	4	4763850	T	C	0.4066	1.31520023368e-28	1	rs1039905	82	STX18-AS1	51184	intergenic	0.953	6	2	15		Yes	Yes	1.14773e+06	1.14773
rs1039906	4	4764026	C	T	0.2515	1.50772979474e-39	0.726504	rs1318947	82	STX18-AS1	51360	intergenic	1.157	7	2	15		Yes		489352	0.489353
rs6446685	4	4766265	G	A	0.3608	2.29858554326e-32	0.733556	rs6823820	82	STX18-AS1	53599	intergenic	9.43	5	5	15		Yes	Yes	757165	0.757165
rs34394950	4	4766534	G	A	0.3618	2.89153171967e-32	0.736393	rs6823820	82	STX18-AS1	53868	intergenic	9.753	5	5	15		Yes	Yes	828965	0.828965
rs6830371	4	4767695	C	T	0.3628	2.639688277e-32	0.746399	rs6823820	82	STX18-AS1	55029	intergenic	0.087	4	5	15		Yes	Yes	693408	0.693407
rs11736191	4	4768475	T	G	0.4374	1.30462314773e-18	0.734674	rs1039905	82	STX18-AS1	55809	intergenic	0.136	5	5	15		Yes	Yes	1.22063e+06	1.22063
rs3856972	4	4768913	A	G	0.3728	1.55043824374e-31	0.721644	rs6823820	82	STX18-AS1	56247	intergenic	0.366	5	5	15		Yes	Yes	714990	0.71499
rs78255553	4	4768981	T	C	0.1014	3.85473135573e-18	0.760981	rs11724182	82	STX18-AS1	56315	intergenic	4.817	5	5	15				45243.2	0.0452432
rs7687367	4	4770225	C	G	0.4374	1.79668406142e-18	0.726985	rs1039905	82	STX18-AS1	57559	intergenic	0.522	5	5	15		Yes	Yes	1301980	1.30198
rs6845654	4	4770427	C	G	0.3628	3.94179851928e-32	0.75996	rs6823820	82	STX18-AS1	57761	intergenic	2.218	5	5	15		Yes	Yes	641918	0.641918
rs35712660	4	4771861	A	G	0.3648	1.71592845414e-32	0.760304	rs6823820	82	STX18-AS1	59195	intergenic	1.841	6	5	15		Yes	Yes	995292	0.995293
rs59910907	4	4772188	A	G	0.3648	3.19798263463e-32	0.752239	rs6823820	82	STX18-AS1	59522	intergenic	5.199	6	5	15		Yes	Yes
rs77021188	4	4772251	A	G	0.3638	2.79189532671e-32	0.756505	rs6823820	82	STX18-AS1	59585	intergenic	4.831	7	5	15		Yes	Yes
rs61011743	4	4772440	G	A	0.3638	7.36559797442e-31	0.749307	rs6823820	82	STX18-AS1	59774	intergenic	1.377	7	5	15		Yes	Yes
rs78483983	4	4772447	C	G	0.3509	2.89184821419e-30	0.795377	rs6823820	82	STX18-AS1	59781	intergenic	0.072	7	5	15		Yes	Yes
rs67239138	4	4772530	G	A	0.3638	8.2593738426e-32	0.749307	rs6823820	82	STX18-AS1	59864	intergenic	1.12	6	5	15		Yes	Yes
rs34526488	4	4772796	A	T	0.4235	1.25452170135e-17	0.764042	rs1039905	82	STX18-AS1	60130	intergenic	2.786	7	5	15		Yes	Yes
rs55985553	4	4773037	C	A	0.3489	1.94231079787e-31	0.803902	rs6823820	82	STX18-AS1	60371	intergenic	2.859	5	5	15		Yes	Yes
rs56075897	4	4773151	A	G	0.4344	3.04047841188e-19	0.722584	rs1039905	82	STX18-AS1	60485	intergenic	2.118	7	5	15		Yes	Yes
rs7375216	4	4773480	A	G	0.3509	1.4634823841e-31	0.802255	rs6823820	82	STX18-AS1	60814	intergenic	8.685	6	5	15		Yes	Yes
rs6816567	4	4773935	G	C	0.4215	1.80095668675e-18	0.742952	rs1039905	82	STX18-AS1	61269	intergenic	0.342	7	5	15		Yes	Yes
rs373486006	4	4774114	C	T	0.4165	2.90723271103e-17	0.730259	rs1039905	82	STX18-AS1	61448	intergenic	1.418	7	5	15		Yes	Yes
rs367723062	4	4774119	C	T	0.4175	2.90723271103e-17	0.733329	rs1039905	82	STX18-AS1	61453	intergenic	1.345	7	5	15		Yes	Yes
rs371525829	4	4774124	C	T	0.4185	2.95123874537e-17	0.736427	rs1039905	82	STX18-AS1	61458	intergenic	1.308	7	5	15		Yes	Yes
rs376880683	4	4774129	C	T	0.4284	2.13624958999e-18	0.70538	rs1039905	82	STX18-AS1	61463	intergenic	1.301	7	5	15		Yes	Yes
rs6836078	4	4774134	C	T	0.4245	5.7011880135e-18	0.759664	rs1039905	82	STX18-AS1	61468	intergenic	1.302	7	5	15		Yes	Yes
rs35194353	4	4774434	G	C	0.4235	2.09623574318e-18	0.743678	rs1039905	82	STX18-AS1	61768	intergenic	1.547	5	5	15		Yes	Yes	1.04664e+06	1.04664
rs34815291	4	4774783	C	A	0.4235	2.49184801101e-18	0.749506	rs1039905	82	STX18-AS1	62117	intergenic	0.679	5	5	15		Yes	Yes	1083380	1.08338
rs9291151	4	4775137	C	T	0.4354	9.92165260343e-20	0.719254	rs1039905	82	STX18-AS1	62471	intergenic	1.45	6	5	15		Yes	Yes
rs10019917	4	4775261	G	A	0.4225	1.66055967596e-18	0.752092	rs1039905	82	STX18-AS1	62595	intergenic	3.186	5	5	15		Yes	Yes	1054615	1.05462
rs10033073	4	4775401	A	G	0.3509	7.98311058717e-31	0.817393	rs6823820	82	STX18-AS1	62735	intergenic	9.104	5	5	15		Yes	Yes	530468	0.530467
rs6817807	4	4776519	T	C	0.4225	1.84374778831e-21	0.671283	rs1039905	82	STX18-AS1	63853	intergenic	0.173	5	5	15		Yes	Yes	1248585	1.24859
rs6831656	4	4776617	G	A	0.4105	8.33503196997e-20	0.708073	rs1039905	82	STX18-AS1	63951	intergenic	2.342	5	5	15		Yes	Yes	1335530	1.33553
rs6817123	4	4776774	A	G	0.4682	1.08659099343e-15	0.756149	rs6823820	82	STX18-AS1	64108	intergenic	0.234	5	5	15		Yes	Yes	1.38833e+06	1.38833
rs6823820	4	4777780	A	G	0.3966	2.01560318413e-21	1	rs6823820	82	STX18-AS1	65114	intergenic	1.882	5	5	15		Yes	Yes	766095	0.766095
rs76411246	4	4778175	G	A	0.3141	6.03239440714e-40	0.83175	rs75721280	82	STX18-AS1	65509	intergenic	0.015	5	5	15		Yes	Yes	502575	0.502575
rs75766908	4	4778828	A	T	0.3101	3.63580313957e-33	0.818596	rs75721280	82	STX18-AS1	66162	intergenic	2.23	5	1	15		Yes	Yes	575962	0.575963
rs1873830	4	4779038	G	T	0.4523	1.86024717788e-06	0.820969	rs1533097	82	STX18-AS1	66372	intergenic	5.39	7	5	15				1.23366e+06	1.23366
rs75721280	4	4780454	C	T	0.3559	6.81299204197e-36	1	rs75721280	82	RP11-326I19.3	65709	intergenic	5.445	4	5	15			Yes	881228	0.881228
rs6835562	4	4781109	C	A	0.335	1.01224709847e-29	0.919862	rs75721280	82	RP11-326I19.3	65054	intergenic	2.058	5	5	15			Yes	639735	0.639735
rs1533095	4	4782575	A	G	0.3748	1.11789736878e-26	0.775932	rs75721280	82	RP11-326I19.3	63588	intergenic	14.11	3a	2	15			Yes	1.15485e+06	1.15485
rs77291978	4	4782791	C	G	0.0994	6.51437334066e-18	0.843311	rs11724182	82	RP11-326I19.3	63372	intergenic	1.414	4	2	15				48604.8	0.0486048
rs6819850	4	4784097	C	T	0.1233	1.4241130494e-06	0.808597	rs1510799	82	RP11-326I19.3	62066	intergenic	0.375	5	2	15				643735	0.643735
rs1533096	4	4784139	C	G	0.4791	2.23351863615e-10	1	rs1533097	82	RP11-326I19.3	62024	intergenic	0.301	4	2	15				1.20353e+06	1.20353
rs1533097	4	4784151	G	T	0.4791	1.99235432165e-10	1	rs1533097	82	RP11-326I19.3	62012	intergenic	2.557	4	2	15				1.19198e+06	1.19198
rs2933567	4	4785173	T	C	0.4871	4.86447267449e-13	1	rs2933567	82	RP11-326I19.3	60990	intergenic	0.679	NA	2	15				1.20267e+06	1.20267
rs7663600	4	4786727	G	A	0.1322	2.98477223944e-08	0.890563	rs1510799	82	RP11-326I19.3	59436	intergenic	1.787	5	7	15
rs41410747	4	4786884	G	T	0.1054	4.310593937e-11	1	rs41410747	82	RP11-326I19.3	59279	intergenic	2.504	NA	7	15				52649.2	0.0526493
rs1510799	4	4787048	G	T	0.1441	5.69956102256e-09	1	rs1510799	82	RP11-326I19.3	59115	intergenic	1.985	6	5	15				507855	0.507855
rs2933561	4	4789635	G	A	0.1571	4.37191694484e-08	0.891317	rs1510799	82	RP11-326I19.3	56528	intergenic	3.562	7	5	15				826788	0.826788
rs13150118	4	4791788	G	T	0.1779	0.00013799906246	0.707632	rs10937896	82	RP11-326I19.3	54375	intergenic	1.04	6	5	9				363920	0.36392
rs13119210	4	4791930	C	T	0.1779	0.000139855839985	0.707632	rs10937896	82	RP11-326I19.3	54233	intergenic	3.083	7	5	15				746540	0.74654
rs13150501	4	4791957	G	A	0.1779	0.00013799906246	0.707632	rs10937896	82	RP11-326I19.3	54206	intergenic	1.062	7	5	15				732440	0.73244
rs116229996	4	4792050	A	T	0.1779	0.000117200781972	0.707632	rs10937896	82	RP11-326I19.3	54113	intergenic	0.007	7	5	15
rs35331169	4	4792051	C	A	0.1779	0.000117200781972	0.707632	rs10937896	82	RP11-326I19.3	54112	intergenic	0.171	7	5	15
rs116822248	4	4792052	T	G	0.1779	0.000117200781972	0.707632	rs10937896	82	RP11-326I19.3	54111	intergenic	0.094	7	5	15
rs114432125	4	4792053	A	T	0.1779	0.000117200781972	0.707632	rs10937896	82	RP11-326I19.3	54110	intergenic	0.709	7	5	15
rs13150900	4	4792181	G	A	0.1779	0.000132629465096	0.707632	rs10937896	82	RP11-326I19.3	53982	intergenic	0.984	6	5	15				337598	0.337597
rs28740902	4	4792560	C	G	0.1451	3.11143455143e-07	0.797904	rs1510799	82	RP11-326I19.3	53603	intergenic	0.625	7	5	15				493905	0.493905
rs2933570	4	4795682	T	C	0.4583	0.00306569196255	0.615782	rs1533097	82	RP11-326I19.3	50481	intergenic	2.683	7	5	15				1.07426e+06	1.07426
rs71597726	4	4797304	A	C	0.1799	0.000329152491953	0.739047	rs10937896	82	RP11-326I19.3	48859	intergenic	1.803	7	5	15				474068	0.474067
rs66527833	4	4799069	C	T	0.1441	8.44560739227e-08	0.750753	rs1510799	82	RP11-326I19.3	47094	intergenic	8.528	7	5	15				94038.8	0.0940388
rs7669218	4	4800398	G	A	0.09046	1.28771988032e-19	0.962971	rs11724182	82	RP11-326I19.3	45765	intergenic	3.057	7	5	15				41549.8	0.0415498
rs34651792	4	4800677	A	G	0.3777	2.13139488879e-13	0.789047	rs6839681	82	RP11-326I19.3	45486	intergenic	2.621	6	5	15				790902	0.790902
rs2131452	4	4802092	G	A	0.4443	8.47718871358e-17	1	rs2131452	82	RP11-326I19.3	44071	intergenic	4.029	7	5	15				1.23164e+06	1.23164
rs35091724	4	4804623	A	T	0.1829	0.000287775837263	0.764883	rs10937896	82	RP11-326I19.3	41540	intergenic	2.369	7	5	15				204164	0.204164
rs13143930	4	4805859	C	T	0.1809	0.000248518268609	0.766153	rs10937896	82	RP11-326I19.3	40304	intergenic	0.156	6	5	15				257660	0.25766
rs80183133	4	4808722	A	G	0.08946	5.6387838083e-17	0.950747	rs11724182	82	RP11-326I19.3	37441	intergenic	1.602	6	5	15				38929.8	0.0389297
rs16836321	4	4808747	A	G	0.164	3.31620913653e-07	0.799666	rs1510799	82	RP11-326I19.3	37416	intergenic	2.203	6	5	15				589952	0.589952
rs4689937	4	4808814	C	T	0.4225	7.92184518915e-06	0.663339	rs1533097	82	RP11-326I19.3	37349	intergenic	6.113	7	5	15
rs4689183	4	4808853	A	G	0.4235	8.97568362108e-06	0.6654	rs1533097	82	RP11-326I19.3	37310	intergenic	5.818	7	5	15				1348585	1.34858
rs4689938	4	4808920	C	T	0.2008	0.0308143410032	0.623607	rs1510799	82	RP11-326I19.3	37243	intergenic	5.052	7	5	15				1.28108e+06	1.28108
rs4689939	4	4808927	C	T	0.164	4.00616111731e-07	0.799666	rs1510799	82	RP11-326I19.3	37236	intergenic	0.74	7	5	15				560422	0.560423
rs4689940	4	4808990	A	G	0.4225	9.03210765496e-06	0.663339	rs1533097	82	RP11-326I19.3	37173	intergenic	0.274	7	5	15				1257650	1.25765
rs2968696	4	4809043	T	C	0.4225	9.00391125027e-06	0.663339	rs1533097	82	RP11-326I19.3	37120	intergenic	1.892	7	5	15				1300395	1.30039
rs6832194	4	4809607	G	A	0.165	7.06501749303e-08	0.820621	rs1510799	82	RP11-326I19.3	36556	intergenic	3.206	5	5	15				1.33305e+06	1.33305
rs35630488	4	4809860	A	C	0.3767	1.99670880052e-12	0.793281	rs6839681	82	RP11-326I19.3	36303	intergenic	0.105	6	5	15				868765	0.868765
rs17659584	4	4810287	T	G	0.3767	1.997425525e-12	0.799745	rs6839681	82	RP11-326I19.3	35876	intergenic	1.315	7	5	15				780778	0.780778
rs4689943	4	4811218	T	C	0.1501	2.6963390816e-07	0.742479	rs1510799	82	RP11-326I19.3	34945	intergenic	0.475	5	5	15				133978	0.133977
rs1907991	4	4813322	C	T	0.16	3.0788338338e-07	0.823048	rs1510799	82	RP11-326I19.3	32841	intergenic	8.017	NA	7	15				542360	0.54236
rs4689944	4	4815603	A	T	0.1581	3.35150075362e-07	0.765821	rs1510799	82	RP11-326I19.3	30560	intergenic	1.837	6	5	15				736715	0.736715
rs4689945	4	4815617	C	T	0.1471	4.68345825626e-07	0.692307	rs1510799	82	RP11-326I19.3	30546	intergenic	1.097	6	5	15				285958	0.285957
rs749287	4	4820553	G	A	0.1819	3.27200483883e-05	0.759925	rs10937896	82	RP11-326I19.3	25610	intergenic	3.045	NA	5	15				500048	0.500047
rs749286	4	4820679	T	C	0.1918	0.00150378381849	0.715021	rs10937896	82	RP11-326I19.3	25484	intergenic	3.508	5	5	15				655855	0.655855
rs4689946	4	4820813	C	T	0.1501	2.82184706831e-07	0.744718	rs1510799	82	RP11-326I19.3	25350	intergenic	1.675	7	2	15				140382	0.140382
rs35743114	4	4824114	A	T	0.2167	3.04034024741e-09	0.98825	rs10937896	82	RP11-326I19.3	22049	intergenic	3.072	5	7	15				1005580	1.00558
rs6852205	4	4824151	C	T	0.2167	2.39945238138e-09	0.98825	rs10937896	82	RP11-326I19.3	22012	intergenic	0.002	7	7	15				985740	0.98574
rs67603979	4	4824180	C	T	0.1412	1.14927240098e-05	0.647934	rs1510799	82	RP11-326I19.3	21983	intergenic	3.493	7	7	15				814122	0.814122
rs11722983	4	4824342	C	T	0.2167	2.01260590362e-09	0.98825	rs10937896	82	RP11-326I19.3	21821	intergenic	2.661	7	7	15				980508	0.980507
rs11724182	4	4825522	C	T	0.09344	1.68112294678e-20	1	rs11724182	82	RP11-326I19.3	20641	intergenic	6.91	5	7	15				85435.5	0.0854355
rs10937896	4	4826156	C	T	0.2147	1.24201225611e-09	1	rs10937896	82	RP11-326I19.3	20007	intergenic	1.289	5	7	15				833712	0.833712
rs6833073	4	4826269	T	C	0.4235	3.27077560073e-14	1	rs6839681	82	RP11-326I19.3	19894	intergenic	2.637	5	7	15				912620	0.91262
rs59138205	4	4826823	G	C	0.1421	2.66484024676e-06	0.667769	rs1510799	82	RP11-326I19.3	19340	intergenic	7.596	5	7	15				560825	0.560825
rs6833060	4	4826875	A	G	0.4235	3.1374444304e-14	1	rs6839681	82	RP11-326I19.3	19288	intergenic	0.339	5	7	15				980780	0.98078
rs6839681	4	4827147	T	C	0.4235	3.0006663357e-14	1	rs6839681	82	RP11-326I19.3	19016	intergenic	2.472	6	5	15				979205	0.979205
rs1907985	4	4828179	A	G	0.4245	6.25339850372e-14	0.988845	rs6839681	82	RP11-326I19.3	17984	intergenic	0.055	NA	5	15				975090	0.97509
rs12500965	4	4828535	A	G	0.4344	6.88159123394e-14	0.945756	rs6839681	82	RP11-326I19.3	17628	intergenic	0.254	6	5	15				1100265	1.10027
rs59626211	4	4828638	T	G	0.1531	1.97822303359e-07	0.701159	rs1510799	82	RP11-326I19.3	17525	intergenic	0.269	6	7	14				371490	0.37149
rs12648714	4	4831071	T	C	0.2475	1.35374332653e-05	0.832529	rs10937896	82	RP11-326I19.3	15092	intergenic	0.792	5	5	15				931012	0.931013
rs1907996	4	4831744	T	C	0.4135	6.11524408032e-08	0.699213	rs6839681	82	RP11-326I19.3	14419	intergenic	4.957	NA	5	14				1111605	1.1116
rs13135413	4	4832529	T	A	0.2008	0.00199006081102	0.66359	rs10937896	82	RP11-326I19.3	13634	intergenic	0.002	6	5	14
rs13116572	4	4832564	G	A	0.2008	0.0013718194929	0.66359	rs10937896	82	RP11-326I19.3	13599	intergenic	4.595	6	5	14				494808	0.494808
rs13117056	4	4832793	G	A	0.1998	0.00158375178805	0.668842	rs10937896	82	RP11-326I19.3	13370	intergenic	4.756	6	5	14				138067	0.138067
rs12646745	4	4834939	A	C	0.4235	4.35932495954e-06	0.712893	rs6839681	82	RP11-326I19.3	11224	intergenic	0.812	7	5	14				681180	0.68118
rs35623645	4	4835498	T	C	0.4294	1.31999328079e-05	0.688569	rs6839681	82	RP11-326I19.3	10665	intergenic	2.018	7	5	14				748218	0.748217
rs6851263	4	4841309	C	T	0.4314	3.25349401781e-10	0.778922	rs12651676	82	RP11-326I19.3	4854	intergenic	0.276	6	5	14				1268360	1.26836
rs28655839	4	4845315	G	A	0.4453	2.39654898078e-09	0.713468	rs12651676	82	RP11-326I19.3	848	upstream	7.075	5	5	14				910320	0.91032
rs12651676	4	4846073	G	A	0.4791	2.1515832627e-11	1	rs12651676	82	RP11-326I19.3	90	upstream	0.585	5	5	14				964045	0.964045
rs12640329	4	4846142	C	T	0.4662	2.27902093299e-10	0.928681	rs12651676	82	RP11-326I19.3	21	upstream	0.585	5	5	14				1.06773e+06	1.06773
rs12648156	4	4846151	A	G	0.497	4.32713952149e-10	0.9114	rs12651676	82	RP11-326I19.3	12	upstream	0.229	5	5	14				670708	0.670708
rs4689951	4	4846449	T	A	0.498	3.30495614061e-10	0.866743	rs12651676	82	RP11-326I19.3	0	ncRNA_intronic	3.512	5	5	14				743628	0.743627
rs7682589	4	4847195	C	T	0.4433	2.1262595868e-05	0.687659	rs12651676	82	RP11-326I19.3	0	ncRNA_intronic	0.181	6	5	14
rs7691946	4	4847328	C	A	0.4533	5.5178834208e-09	0.738929	rs12651676	82	RP11-326I19.3	0	ncRNA_intronic	0.056	7	5	14
rs28663404	4	4847525	T	C	0.4533	0.000299477088059	0.626736	rs12651676	82	RP11-326I19.3	0	ncRNA_intronic	0.165	7	5	14				608350	0.60835
rs12639983	4	4847667	C	A	0.4533	0.000716744151641	0.620452	rs12651676	82	RP11-326I19.3	0	ncRNA_intronic	0.509	6	5	14				716260	0.71626
rs4380465	4	4847878	T	G	0.4553	0.000593633387848	0.631586	rs12651676	82	RP11-326I19.3	0	ncRNA_intronic	4.334	5	5	14				587638	0.587638
rs9998870	4	4850307	C	T	0.4433	7.28297679887e-07	0.615734	rs12651676	82	RP11-326I19.3	0	ncRNA_intronic	0.635	7	5	14				1.03375e+06	1.03375
rs78448576	4	4861123	G	C	0.07356	2.0186712085e-08	0.984678	rs10014077	82	MSX1	269	upstream	5.373	2c	1	11				56798.2	0.0567983
rs80120240	4	4861136	G	T	0.07356	6.92651107315e-08	0.984678	rs10014077	82	MSX1	256	upstream	11.58	4	1	11				827475	0.827475
rs186861426	4	4861609	G	A	0.07356	1.54421894626e-08	0.985299	rs10014077	82	MSX1	0	UTR5	17.19	2b	1	10
rs10014077	4	4864230	A	G	0.07256	1.40950020799e-08	1	rs10014077	82	MSX1	0	intronic	4.192	3a	3	13				47734.5	0.0477345
rs10000804	4	4864299	G	A	0.07256	2.25173727323e-08	1	rs10014077	82	MSX1	0	intronic	8.274	4	3	13				52814.2	0.0528143
rs13435489	4	4866245	T	C	0.07256	3.324387723e-08	1	rs10014077	82	MSX1	581	downstream	0.539	4	4	13				47017.5	0.0470175
rs6825765	4	4866588	A	C	0.4573	1.67877941336e-06	0.740811	rs4464513	82	MSX1	924	downstream	4.745	4	4	13				774312	0.774312
rs4464513	4	4867322	G	T	0.4672	1.13084243637e-08	1	rs4464513	82	MSX1	1658	intergenic	3.854	4	1	13				1.25702e+06	1.25702
rs10019376	4	4867458	C	T	0.07256	5.00791162988e-08	1	rs10014077	82	MSX1	1794	intergenic	6.347	4	1	13
rs2131453	4	4868005	G	C	0.174	1.26154964184e-08	1	rs2131453	82	MSX1	2341	intergenic	6.666	2a	1	11				201232	0.201232
rs13435172	4	4868224	G	A	0.07356	4.00473490396e-08	0.95427	rs10014077	82	MSX1	2560	intergenic	8.492	2b	1	12				678730	0.67873
rs13435455	4	4868254	C	A	0.07256	4.22152074378e-08	0.969188	rs10014077	82	MSX1	2590	intergenic	3.742	4	1	12				47188.5	0.0471885
rs76418652	4	4869337	G	T	0.06362	3.21635759765e-06	0.832943	rs10014077	82	MSX1	3673	intergenic	1.982	2a	1	13				1.05863e+06	1.05863
rs112564802	4	4870137	A	T	0.06262	5.35995140216e-06	0.848247	rs10014077	82	MSX1	4473	intergenic	3.515	3a	5	13				41480.5	0.0414805
rs75558778	4	4870728	G	T	0.06262	6.59540924277e-06	0.848247	rs10014077	82	MSX1	5064	intergenic	0.139	2b	5	13				41179.5	0.0411795
rs6811793	4	4871549	A	G	0.4563	1.20763924532e-06	0.698873	rs4464513	82	MSX1	5885	intergenic	1.821	4	5	13				885880	0.88588
rs4473606	4	4872247	G	A	0.4135	2.80999291032e-07	0.754595	rs4464513	82	MSX1	6583	intergenic	2.378	2b	5	13				1.10604e+06	1.10604
rs4311263	4	4875580	A	G	0.06859	2.62602842993e-05	0.681915	rs10014077	82	MSX1	9916	intergenic	1.453	5	5	13				40528.2	0.0405283
rs112044917	4	4875829	G	T	0.06859	2.01096019283e-05	0.681915	rs10014077	82	MSX1	10165	intergenic	2.817	5	5	13				40523.8	0.0405237
rs10024508	4	4876557	G	A	0.06859	1.53658945781e-05	0.681915	rs10014077	82	MSX1	10893	intergenic	0.282	6	5	13				46566.2	0.0465662
rs10001825	4	4884332	T	C	0.06859	5.5713618266e-06	0.681915	rs10014077	82	LDHAP1	11576	intergenic	3.889	7	13	14				49926.5	0.0499265
rs112629912	4	4884432	G	A	0.06859	4.74866023147e-06	0.681915	rs10014077	82	LDHAP1	11476	intergenic	0.097	7	13	14				610055	0.610055
rs28705218	4	4885124	G	C	0.06958	4.49138909322e-06	0.670231	rs10014077	82	LDHAP1	10784	intergenic	0.937	6	13	14				787950	0.78795
rs28830249	4	4885629	G	A	0.06859	4.80037388095e-06	0.681915	rs10014077	82	LDHAP1	10279	intergenic	0.172	5	13	14				42652.2	0.0426523
rs10084776	4	4886065	G	T	0.06859	6.19116580185e-06	0.681915	rs10014077	82	LDHAP1	9843	intergenic	5.521	5	13	14
rs112031440	4	4887158	G	A	0.06859	7.06749391826e-06	0.681915	rs10014077	82	LDHAP1	8750	intergenic	0.091	7	13	14
rs112938284	4	4887311	C	A	0.06958	8.45776886222e-06	0.644623	rs10014077	82	LDHAP1	8597	intergenic	0.743	7	13	14				61602.8	0.0616027
rs146908491	4	4887865	C	T	0.06958	8.96114470329e-06	0.644623	rs10014077	82	LDHAP1	8043	intergenic	1.072	7	13	14
rs78677808	4	4889014	A	T	0.07058	1.30648412573e-05	0.638587	rs10014077	82	LDHAP1	6894	intergenic	0.271	6	9	14
rs28484743	4	4889641	T	C	0.06958	8.54359160837e-06	0.644623	rs10014077	82	LDHAP1	6267	intergenic	4.348	5	9	14				63592.5	0.0635925
rs4605595	4	4890838	A	G	0.07058	8.48084021127e-06	0.638587	rs10014077	82	LDHAP1	5070	intergenic	1.73	5	13	14				53843	0.053843
rs112701760	4	4891359	G	T	0.07058	1.08875663383e-05	0.638587	rs10014077	82	LDHAP1	4549	intergenic	4.365	7	13	14				53096	0.053096
rs17661458	4	4892052	T	C	0.07058	7.95765326461e-06	0.638587	rs10014077	82	LDHAP1	3856	intergenic	0.332	7	7	14				54471.8	0.0544717
rs10470725	4	4893171	C	T	0.07058	1.26035026272e-05	0.638587	rs10014077	82	LDHAP1	2737	intergenic	9.389	7	7	14				54088.2	0.0540882
rs75706010	4	4893962	C	A	0.07058	1.27243364108e-05	0.638587	rs10014077	82	LDHAP1	1946	intergenic	2.085	5	13	14				55070	0.05507
rs111460090	4	4894713	C	T	0.07058	1.34490901006e-05	0.638587	rs10014077	82	LDHAP1	1195	intergenic	1.059	7	13	14				54349.8	0.0543498
rs10023303	4	4897115	A	T	0.07058	1.113810999e-05	0.638587	rs10014077	82	LDHAP1	214	upstream	4.916	7	9	14				58772.5	0.0587725
rs28809250	4	4897804	A	G	0.07058	1.113810999e-05	0.638587	rs10014077	82	LDHAP1	903	upstream	0.624	6	9	14				60635.5	0.0606355
rs28580068	4	4900003	C	T	0.07058	1.12538155552e-05	0.638587	rs10014077	82	LDHAP1	3102	intergenic	0.241	5	9	14				63716	0.063716
rs17661642	4	4901671	C	G	0.07058	1.33628739079e-05	0.638587	rs10014077	82	LDHAP1	4770	intergenic	0.703	5	7	14				69586.2	0.0695863
rs28374110	4	4902276	G	A	0.07058	1.70484847233e-05	0.638587	rs10014077	82	LDHAP1	5375	intergenic	0.163	6	9	14				71553.5	0.0715535
rs28759756	4	4903582	T	C	0.07058	1.72779762187e-05	0.638587	rs10014077	82	LDHAP1	6681	intergenic	1.707	5	9	14				77237.2	0.0772372
rs28812643	4	4903673	A	G	0.07058	1.72779762187e-05	0.638587	rs10014077	82	LDHAP1	6772	intergenic	3.31	5	9	14				69980.8	0.0699807
rs28376418	4	4905391	A	G	0.07058	2.68362399404e-05	0.638587	rs10014077	82	LDHAP1	8490	intergenic	0.332	6	9	14				75186.5	0.0751865
rs10033783	4	4907320	C	A	0.07058	2.68667537124e-05	0.638587	rs10014077	82	LDHAP1	10419	intergenic	1.102	7	13	14				81594	0.081594
rs9884369	4	4910438	A	C	0.07157	1.76828349715e-05	0.628089	rs10014077	82	RN7SKP113	12058	intergenic	1.032	6	5	14
rs28665880	4	4912983	C	A	0.07157	2.749861677e-05	0.628089	rs10014077	82	RN7SKP113	9513	intergenic	1.731	5	5	14				96783.2	0.0967833
rs10213640	4	4915425	G	A	0.07157	2.27672803131e-05	0.628089	rs10014077	82	RN7SKP113	7071	intergenic	2.031	6	5	15				76225	0.076225
rs10213436	4	4915725	A	G	0.07157	2.60499955682e-05	0.628089	rs10014077	82	RN7SKP113	6771	intergenic	0.88	5	5	15				77554.8	0.0775548
rs112798805	4	4916754	T	A	0.07157	2.11665871989e-05	0.628089	rs10014077	82	RN7SKP113	5742	intergenic	2.282	5	4	15				98283.5	0.0982835
rs28667216	4	4917048	G	A	0.07157	2.11665871989e-05	0.628089	rs10014077	82	RN7SKP113	5448	intergenic	0.648	5	5	15				76759.2	0.0767593
rs113838184	4	4918751	C	T	0.07157	2.18054824083e-05	0.628089	rs10014077	82	RN7SKP113	3745	intergenic	2.249	7	5	15				117524	0.117524
rs10937605	4	4918939	G	A	0.07157	2.17669129298e-05	0.628089	rs10014077	82	RN7SKP113	3557	intergenic	1.243	6	5	15				104842	0.104842
rs28385374	4	4920267	C	T	0.07157	2.17669129298e-05	0.628089	rs10014077	82	RN7SKP113	2229	intergenic	2.857	5	5	15				96807.5	0.0968075
rs4370076	4	4921638	T	C	0.07256	2.99919748751e-05	0.617863	rs10014077	82	RN7SKP113	858	downstream	7.505	5	5	15				92780.8	0.0927807
rs28605493	4	4922215	G	A	0.07256	2.72269002914e-05	0.617863	rs10014077	82	RN7SKP113	281	downstream	4.355	5	5	15				85812.8	0.0858127
rs10035074	4	4924404	A	C	0.07157	2.72269002914e-05	0.628089	rs10014077	82	RN7SKP113	1612	intergenic	0.129	5	5	15				98695.5	0.0986955
rs10029682	4	4926095	C	A	0.07157	0.00017584643329	0.628089	rs10014077	82	RN7SKP113	3303	intergenic	0.75	6	9	15
rs28615729	4	4926971	T	C	0.07256	1.96426874026e-05	0.617863	rs10014077	82	RN7SKP113	4179	intergenic	3.57	6	9	15				59306	0.059306
rs28766068	4	4928588	C	A	0.07157	1.7550570923e-05	0.628089	rs10014077	82	RN7SKP113	5796	intergenic	1.07	7	9	15				64029.2	0.0640292
rs28857483	4	4929486	A	G	0.07256	1.90633433428e-05	0.617863	rs10014077	82	RN7SKP113	6694	intergenic	10.57	7	14	15				69702	0.069702
rs10012063	4	4930506	T	C	0.07157	1.90633433428e-05	0.628089	rs10014077	82	RN7SKP113	7714	intergenic	6.032	4	7	15				65810.2	0.0658103
rs10011973	4	4930623	A	C	0.07157	2.31815510114e-05	0.628089	rs10014077	82	RN7SKP113	7831	intergenic	12.23	4	7	15				62745.2	0.0627453
rs112821994	4	4931641	C	T	0.07157	1.95405404616e-05	0.628089	rs10014077	82	RN7SKP113	8849	intergenic	0.028	6	14	15				64589	0.064589
rs10025884	4	4932244	G	A	0.07157	1.95405404616e-05	0.628089	rs10014077	82	RN7SKP113	9452	intergenic	0.981	7	7	15				61940	0.06194
rs28542567	4	4932822	G	A	0.07058	2.25325404939e-05	0.614121	rs10014077	82	RN7SKP113	10030	intergenic	3.36	7	7	15				569960	0.56996
rs28444462	4	4932864	A	T	0.07058	2.19808486557e-05	0.614121	rs10014077	82	RN7SKP113	10072	intergenic	3.1	7	7	15				59243.5	0.0592435
rs10007275	4	4933858	T	C	0.07058	2.01384221864e-05	0.614121	rs10014077	82	RN7SKP113	11066	intergenic	1.349	7	14	15				542495	0.542495
rs10015281	4	4933956	G	A	0.07058	2.01384221864e-05	0.614121	rs10014077	82	RN7SKP113	11164	intergenic	3.692	6	14	15
rs10015402	4	4934142	G	T	0.07058	1.60591130284e-05	0.614121	rs10014077	82	RN7SKP113	11350	intergenic	1.334	6	14	15				50917.2	0.0509172
rs7438389	4	4934319	C	G	0.07058	1.60591130284e-05	0.614121	rs10014077	82	RN7SKP113	11527	intergenic	0.086	7	14	15
rs4475080	4	4934589	T	C	0.07058	1.29830129787e-05	0.614121	rs10014077	82	RN7SKP113	11797	intergenic	5.462	7	9	15				45712.2	0.0457123
rs77534759	4	4935158	T	C	0.07058	1.28537725156e-05	0.614121	rs10014077	82	RN7SKP113	12366	intergenic	2.915	7	9	15				44943.2	0.0449432
rs28665008	4	4935699	A	C	0.07058	0.000167139549089	0.614121	rs10014077	82	RN7SKP113	12907	intergenic	2.498	6	13	15				35791.2	0.0357912
rs28535388	4	4935791	A	C	0.07058	0.000169436239247	0.614121	rs10014077	82	RN7SKP113	12999	intergenic	3.409	7	13	15				34111	0.034111
rs6819692	4	6457720	T	G	0.2813	4.91001209526e-08	1	rs6819692	83	PPP2R2C	0	intronic	0.545	2b	4	15
rs35565586	4	6462940	G	T	0.1133	6.04003636906e-10	1	rs13129773	83	PPP2R2C	0	intronic	1.7	5	5	14				374758	0.374758
rs34392821	4	6463712	G	T	0.1133	5.80163908526e-10	1	rs13129773	83	PPP2R2C	0	intronic	2.984	5	2	14				449528	0.449528
rs35705947	4	6464138	G	A	0.1133	3.65826908575e-10	1	rs13129773	83	PPP2R2C	0	intronic	0.779	6	5	14				437542	0.437543
rs13129773	4	6465438	G	A	0.1133	1.1978018785e-10	1	rs13129773	83	PPP2R2C	0	intronic	1.588	5	2	14				624650	0.62465
rs17723995	4	6465601	C	T	0.1143	1.69754830373e-10	0.989468	rs13129773	83	PPP2R2C	0	intronic	1.805	5	5	14				68952.8	0.0689527
rs34330982	4	6468835	C	T	0.1123	3.16773012248e-10	0.968332	rs13129773	83	PPP2R2C	0	intronic	1.257	4	5	14				56002.5	0.0560025
rs62284531	4	6472415	G	A	0.1839	9.07419931378e-11	1	rs62284531	83	PPP2R2C	0	intronic	2.25	2b	1	10				201522	0.201522
rs62284532	4	6474902	C	T	0.159	2.58191837039e-09	0.823622	rs62284531	83	PPP2R2C	0	intronic	9.596	2b	7	13				93149	0.093149
rs7692151	4	6480061	G	C	0.164	1.59709535144e-09	0.788596	rs62284531	83	PPP2R2C	0	intronic	1.887	5	5	14				732235	0.732235
rs11938118	4	6480469	A	G	0.162	1.43451241116e-09	0.789387	rs62284531	83	PPP2R2C	0	intronic	0.523	5	5	14				1.19387e+06	1.19387
rs10003308	4	6480722	C	A	0.167	9.56656629317e-10	0.768479	rs62284531	83	PPP2R2C	0	intronic	0.381	3a	5	14				1.09264e+06	1.09264
rs13105491	4	6481160	C	T	0.163	1.05383097547e-09	0.795448	rs62284531	83	PPP2R2C	0	intronic	1.894	5	5	14				792462	0.792462
rs13136126	4	6486374	T	G	0.161	1.81473704685e-09	0.809379	rs62284531	83	PPP2R2C	0	intronic	1.323	7	9	14				146829	0.146829
rs13111231	4	6487443	C	T	0.161	3.26438514776e-09	0.809379	rs62284531	83	PPP2R2C	0	intronic	2.135	5	9	14				322882	0.322883
rs62286083	4	6490791	C	T	0.159	1.90561447542e-09	0.810407	rs62284531	83	PPP2R2C	0	intronic	0.692	5	9	14				100245	0.100245
rs34734222	4	6497785	C	A	0.164	1.46475480323e-08	0.775754	rs62284531	83	PPP2R2C	0	intronic	1.757	6	5	14				367610	0.36761
rs35333549	4	6497997	A	G	0.164	1.37485087023e-08	0.775754	rs62284531	83	PPP2R2C	0	intronic	5.031	7	5	14				325425	0.325425
rs4234751	4	6498656	A	G	0.165	2.73562296925e-08	0.769048	rs62284531	83	PPP2R2C	0	intronic	0.18	6	5	14				1.19751e+06	1.19751
rs62286094	4	6502170	C	T	0.1511	5.40600030154e-06	0.711195	rs62284531	83	PPP2R2C	0	intronic	1.454	4	5	14				117423	0.117423
rs34820531	4	6502525	G	A	0.1521	5.09533006317e-06	0.704342	rs62284531	83	PPP2R2C	0	intronic	3.323	4	5	15				139074	0.139073
rs34907862	4	6502656	G	A	0.1521	4.16985548256e-06	0.704342	rs62284531	83	PPP2R2C	0	intronic	4.311	4	5	15				147367	0.147367
rs4076293	4	6508433	G	A	0.164	7.35905732611e-09	0.762031	rs62284531	83	PPP2R2C	0	intronic	2.396	NA	5	9				294518	0.294517
rs34075489	4	6510106	G	C	0.163	1.48321849931e-08	0.756007	rs62284531	83	PPP2R2C	0	intronic	0.91	7	5	15
rs28542374	4	7783163	A	G	0.3618	1.24890887973e-10	1	rs28542374	84	AFAP1	0	exonic	10.72	4	2	5				1.33968e+06	1.33968
rs7654949	4	7784194	A	G	0.3549	2.59851350836e-10	0.960714	rs28542374	84	AFAP1	0	intronic	9.727	2b	2	5
rs11724720	4	7786031	T	C	0.3668	2.50060183542e-10	0.969564	rs28542374	84	AFAP1	0	intronic	3.395	5	4	5				1.50156e+06	1.50156
rs6446621	4	7810507	A	T	0.3638	9.5779385493e-10	0.819159	rs28542374	84	AFAP1	0	intronic	2.931	1f	4	5				1456230	1.45623
rs13132025	4	7812038	T	C	0.3817	8.06221493512e-10	0.747369	rs28542374	84	AFAP1	0	intronic	2.261	4	4	5				1324620	1.32462
rs6446622	4	7812674	A	G	0.3738	4.62282562249e-10	0.706451	rs28542374	84	AFAP1	0	intronic	0.213	5	2	5				1513340	1.51334
rs28628836	4	7844754	G	C	0.4771	2.69020579571e-12	1	rs28628836	84	AFAP1	0	intronic	0.715	2c	1	5		Yes		859878	0.859877
rs28520091	4	7846240	C	T	0.498	6.27780021102e-20	0.832513	rs28377405	84	AFAP1	0	intronic	2.503	4	2	7		Yes		937512	0.937512
rs55861300	4	7846345	G	A	0.498	4.88112492865e-20	0.832513	rs28377405	84	AFAP1	0	intronic	7.749	4	2	7		Yes		937382	0.937383
rs28613311	4	7847008	G	A	0.2366	7.11402779082e-14	1	rs28613311	84	AFAP1	0	intronic	1.732	7	4	5				686162	0.686163
rs28495790	4	7847664	A	G	0.4761	1.95867151938e-20	0.905714	rs28377405	84	AFAP1	0	intronic	3.42	2b	4	5		Yes		1509110	1.50911
rs35609019	4	7847892	G	C	0.3986	3.80320021109e-10	1	rs35609019	84	AFAP1	0	intronic	1.575	5	4	5		Yes		1417685	1.41769
rs28470731	4	7848144	T	C	0.4533	7.76789724209e-21	0.918508	rs28377405	84	AFAP1	0	intronic	3.742	5	4	5		Yes		1042555	1.04255
rs11731490	4	7849843	G	C	0.4076	4.84786798502e-12	0.723176	rs7378072	84	AFAP1	0	intronic	1.227	6	4	5		Yes
rs28680668	4	7849914	A	G	0.2117	1.14908947925e-07	0.685161	rs28613311	84	AFAP1	0	intronic	1.666	6	4	5
rs28568794	4	7852093	G	C	0.4453	6.00996648214e-14	0.825124	rs7378072	84	AFAP1	0	intronic	1.101	5	4	5		Yes		97932.8	0.0979327
rs4361385	4	7852851	C	T	0.159	2.95821037428e-08	0.761549	rs4696772	84	AFAP1	0	intronic	1.835	4	4	5				76912.5	0.0769125
rs4619890	4	7853160	A	G	0.4662	4.86788037686e-21	0.987455	rs28377405	84	AFAP1	0	intronic	1.7	5	4	5		Yes		967362	0.967363
rs28488140	4	7854398	G	A	0.2485	8.57706366666e-14	0.811055	rs28613311	84	AFAP1	0	intronic	1.32	5	4	5				1618765	1.61877
rs28631977	4	7854412	G	A	0.1481	4.71577423129e-09	0.704511	rs4696772	84	AFAP1	0	intronic	3.318	5	4	5				76237.8	0.0762378
rs34132874	4	7854575	G	T	0.1491	6.25693659657e-09	0.685053	rs4696772	84	AFAP1	0	intronic	2.138	5	4	5				74141.5	0.0741415
rs34598003	4	7855824	A	C	0.159	2.67904536306e-08	0.761549	rs4696772	84	AFAP1	0	intronic	1.242	7	2	4				78925	0.078925
rs62289300	4	7856251	A	G	0.4642	6.0631563908e-21	0.995761	rs28377405	84	AFAP1	0	intronic	1.202	5	2	4		Yes		895780	0.89578
rs28605661	4	7856355	C	G	0.4642	6.09868856892e-21	0.995761	rs28377405	84	AFAP1	0	intronic	0.048	5	2	4		Yes
rs61742221	4	7857230	C	T	0.4443	4.8545818154e-15	0.84489	rs7378072	84	AFAP1	0	exonic	7.773	7	2	5		Yes		80484.5	0.0804845
rs28546749	4	7857713	T	C	0.4632	4.94419086096e-21	1	rs28377405	84	AFAP1	0	intronic	4.474	5	2	5		Yes		1.0149e+06	1.0149
rs62289317	4	7858189	G	T	0.3867	3.39921655357e-09	1	rs62289317	84	AFAP1	0	intronic	0.234	6	4	5				1020175	1.02018
rs28394500	4	7858249	C	G	0.2753	3.2434604451e-14	0.836126	rs7441783	84	AFAP1	0	intronic	1.298	6	4	5				1635950	1.63595
rs28400396	4	7858454	C	A	0.2753	1.49170821361e-14	0.836126	rs7441783	84	AFAP1	0	intronic	1.554	5	2	7				1358525	1.35852
rs28650789	4	7858936	A	C	0.2753	2.2229633559e-14	0.836126	rs7441783	84	AFAP1	0	intronic	1.972	4	1	5				1.26973e+06	1.26973
rs28504337	4	7858997	C	T	0.2406	9.03640396371e-14	0.779227	rs28613311	84	AFAP1	0	intronic	0.187	4	1	5				1.30415e+06	1.30415
rs73210862	4	7859178	C	G	0.4453	3.20159941995e-15	0.848044	rs7378072	84	AFAP1	0	intronic	6.817	2b	1	7		Yes		101742	0.101742
rs28729656	4	7859179	C	A	0.2753	3.47856043379e-14	0.836126	rs7441783	84	AFAP1	0	intronic	0.407	2b	1	7				1.35683e+06	1.35683
rs28376459	4	7859360	G	T	0.2406	9.68867433857e-14	0.779227	rs28613311	84	AFAP1	0	intronic	2.229	4	1	7				1270155	1.27015
rs28584083	4	7859606	C	T	0.2753	2.80843373454e-14	0.836126	rs7441783	84	AFAP1	0	intronic	0.674	5	2	5
rs28485784	4	7859874	C	T	0.2753	2.95731686497e-14	0.836126	rs7441783	84	AFAP1	0	intronic	0.078	4	2	5				1.30299e+06	1.30299
rs28377405	4	7859902	A	G	0.4632	2.98227113145e-21	1	rs28377405	84	AFAP1	0	intronic	2.109	2b	2	5		Yes		1.03878e+06	1.03878
rs28542303	4	7860006	C	T	0.2753	3.5717931052e-14	0.836126	rs7441783	84	AFAP1	0	intronic	2.772	4	2	5				1.29238e+06	1.29238
rs34982807	4	7860101	C	G	0.164	1.59860809139e-08	0.716353	rs4696772	84	AFAP1	0	intronic	0.703	5	2	5				80024	0.080024
rs28544299	4	7860512	C	A	0.4443	2.20131771396e-15	0.844405	rs7378072	84	AFAP1	0	intronic	0.808	5	2	5		Yes		109323	0.109323
rs28438948	4	7860812	C	T	0.4453	2.69152666599e-15	0.848044	rs7378072	84	AFAP1	0	intronic	1.335	6	4	5		Yes		105700	0.1057
rs34909423	4	7860874	G	A	0.171	1.09863227416e-08	0.686607	rs4696772	84	AFAP1	0	intronic	1.174	7	4	5				73752	0.073752
rs34072304	4	7860885	C	G	0.166	2.00446034159e-08	0.716658	rs4696772	84	AFAP1	0	intronic	0.195	7	4	5				76959.5	0.0769595
rs58273475	4	7861145	T	C	0.4632	3.82321646512e-21	1	rs28377405	84	AFAP1	0	intronic	1.009	5	4	5		Yes
rs28552075	4	7861647	C	T	0.2753	3.54168760659e-14	0.836126	rs7441783	84	AFAP1	0	intronic	0.287	7	4	5				1331465	1.33146
rs28607519	4	7862389	C	A	0.4453	2.31709721925e-15	0.848044	rs7378072	84	AFAP1	0	intronic	2.74	5	4	5		Yes		105224	0.105223
rs62289320	4	7863995	G	C	0.4453	1.09124958815e-15	0.848044	rs7378072	84	AFAP1	0	intronic	3.18	7	2	5		Yes		117014	0.117014
rs6838073	4	7864406	G	C	0.4453	1.05172088651e-15	0.848044	rs7378072	84	AFAP1	0	intronic	5.858	5	2	5		Yes		123460	0.12346
rs6816389	4	7864457	T	C	0.4453	7.2599835769e-16	0.848044	rs7378072	84	AFAP1	0	intronic	0.668	NA	2	5		Yes		126483	0.126483
rs61292547	4	7864588	G	C	0.2406	3.88111740402e-14	0.779227	rs28613311	84	AFAP1	0	intronic	6.163	5	2	5				1.33427e+06	1.33427
rs62289322	4	7865151	C	T	0.4443	1.02167203963e-15	0.852573	rs7378072	84	AFAP1	0	intronic	0.002	5	5	5		Yes		589382	0.589383
rs28738908	4	7865324	T	G	0.2416	3.91682646062e-14	0.784047	rs28613311	84	AFAP1	0	intronic	2.668	5	5	5				1320185	1.32018
rs73210866	4	7865587	T	C	0.4453	1.05172088651e-15	0.848044	rs7378072	84	AFAP1	0	intronic	0.62	4	5	5		Yes		360248	0.360247
rs7441783	4	7866500	A	C	0.3072	3.18272024991e-15	1	rs7441783	84	AFAP1	0	intronic	4.649	5	4	5
rs13147998	4	7866659	C	T	0.2207	1.16542513009e-12	0.896753	rs28613311	84	AFAP1	0	intronic	0.399	6	4	5				1350305	1.35031
rs7378072	4	7867243	G	A	0.4771	1.81320890762e-14	1	rs7378072	84	AFAP1	0	intronic	0.843	5	4	5		Yes		1954905	1.9549
rs34119140	4	7867421	T	C	0.1521	3.06322222362e-08	0.809179	rs4696772	84	AFAP1	0	intronic	1.717	2c	4	5				80600.5	0.0806005
rs112937408	4	7867726	C	T	0.4423	6.3171158504e-16	0.86124	rs7378072	84	AFAP1	0	intronic	3.757	7	4	5		Yes
rs35933973	4	7868035	C	T	0.1521	2.82090459406e-08	0.809179	rs4696772	84	AFAP1	0	intronic	10.22	7	4	5				87658.8	0.0876587
rs62289333	4	7869428	G	A	0.4423	1.57488370876e-15	0.86124	rs7378072	84	AFAP1	0	intronic	1.004	3a	3	5		Yes		123477	0.123477
rs28644432	4	7869773	G	T	0.2604	6.88780066809e-14	0.797213	rs7441783	84	AFAP1	0	intronic	4.864	4	3	5				1.36949e+06	1.36949
rs28699608	4	7869858	G	A	0.2972	6.69911777898e-15	0.945661	rs7441783	84	AFAP1	0	intronic	2.835	5	3	5				1.89264e+06	1.89264
rs6814219	4	7869957	G	C	0.4791	3.4035067316e-14	0.983656	rs7378072	84	AFAP1	0	intronic	9.666	5	3	5		Yes		1.89185e+06	1.89185
rs34570748	4	7870518	G	A	0.1521	2.69219044694e-08	0.809179	rs4696772	84	AFAP1	0	intronic	0.475	5	3	5				99445.2	0.0994452
rs34121576	4	7871485	C	A	0.1521	2.43255566717e-08	0.809179	rs4696772	84	AFAP1	0	intronic	0.137	6	3	5				112876	0.112876
rs7680747	4	7871623	G	A	0.4423	6.4845105833e-16	0.853066	rs7378072	84	AFAP1	0	intronic	2.504	NA	3	5		Yes		436792	0.436792
rs7660850	4	7873174	T	C	0.4463	1.14972169473e-15	0.843063	rs7378072	84	AFAP1	0	intronic	1.074	4	2	5		Yes		809980	0.80998
rs7683747	4	7873271	C	T	0.4433	7.05785901404e-16	0.84895	rs7378072	84	AFAP1	0	intronic	1.507	4	2	5		Yes		412050	0.41205
rs28437157	4	7874435	C	A	0.4443	1.47954609e-15	0.852119	rs7378072	84	AFAP1	0	intronic	2.038	4	2	5		Yes		305228	0.305227
rs28892906	4	7875265	T	C	0.499	8.17974997307e-13	0.893626	rs7378072	84	AFAP1	0	intronic	0.041	7	5	5		Yes
rs34383852	4	7876323	G	A	0.1511	3.51013859605e-08	0.816511	rs4696772	84	AFAP1	0	intronic	0.709	7	5	5				97003.5	0.0970035
rs28766602	4	7876390	A	G	0.4523	8.63466575438e-14	0.824947	rs7378072	84	AFAP1	0	intronic	3.477	7	5	5		Yes		1061800	1.0618
rs28600706	4	7876410	T	C	0.4463	8.56975299982e-16	0.850797	rs7378072	84	AFAP1	0	intronic	3.363	5	4	5		Yes		964820	0.96482
rs62289335	4	7877655	G	C	0.4463	1.48316456949e-15	0.850797	rs7378072	84	AFAP1	0	intronic	1.784	7	5	5		Yes		962018	0.962017
rs62289336	4	7877661	T	C	0.4463	1.39448686937e-15	0.850797	rs7378072	84	AFAP1	0	intronic	0.019	7	5	5		Yes		881620	0.88162
rs62289337	4	7877939	G	A	0.4463	1.0260794154e-15	0.850797	rs7378072	84	AFAP1	0	intronic	0.344	4	2	5		Yes		766222	0.766223
rs62289338	4	7878859	G	C	0.4453	3.28991107856e-16	0.847583	rs7378072	84	AFAP1	0	intronic	0.522	5	1	7		Yes		880202	0.880202
rs62289339	4	7878981	C	G	0.4433	1.37336460716e-15	0.84895	rs7378072	84	AFAP1	0	intronic	0.355	5	1	7		Yes		635598	0.635598
rs62289340	4	7879027	C	T	0.4443	5.52033207197e-16	0.844405	rs7378072	84	AFAP1	0	intronic	1.254	5	2	7		Yes		898790	0.89879
rs75410063	4	7879049	T	C	0.1839	2.49596379112e-09	0.884457	rs4696772	84	AFAP1	0	intronic	3.752	5	2	7				71030	0.07103
rs28622214	4	7879440	C	T	0.4433	1.28598461283e-15	0.84895	rs7378072	84	AFAP1	0	intronic	5.387	7	5	5		Yes		658002	0.658003
rs28558196	4	7880360	T	A	0.4443	1.75612711784e-15	0.852119	rs7378072	84	AFAP1	0	intronic	1.186	5	2	5		Yes		805280	0.80528
rs34033399	4	7882215	C	T	0.4423	3.23679481322e-15	0.845341	rs7378072	84	AFAP1	0	intronic	2.042	7	2	7		Yes		92896.5	0.0928965
rs78972617	4	7882311	C	T	0.1521	4.92845748396e-08	0.823917	rs4696772	84	AFAP1	0	intronic	1.791	7	2	7				55585	0.055585
rs13130704	4	7882614	C	T	0.4414	3.7298083206e-15	0.841747	rs7378072	84	AFAP1	0	intronic	0.233	NA	5	7		Yes		601278	0.601278
rs34868842	4	7882823	C	T	0.1521	5.75880766111e-08	0.823917	rs4696772	84	AFAP1	0	intronic	0.848	5	5	5				86356.8	0.0863567
rs35735994	4	7882828	T	C	0.1521	6.8915141984e-08	0.823917	rs4696772	84	AFAP1	0	intronic	6.603	5	5	5				83636.2	0.0836362
rs35238070	4	7882949	C	G	0.1521	6.81785235361e-08	0.823917	rs4696772	84	AFAP1	0	intronic	2.19	7	5	5				967900	0.9679
rs28417050	4	7883077	T	C	0.4443	1.37744101665e-15	0.843947	rs7378072	84	AFAP1	0	intronic	1.628	6	5	5		Yes		948488	0.948488
rs34189407	4	7883246	C	G	0.1521	6.18174824296e-08	0.823917	rs4696772	84	AFAP1	0	intronic	0.415	7	5	5				955162	0.955163
rs35502845	4	7883276	A	G	0.1521	1.71203052874e-07	0.823917	rs4696772	84	AFAP1	0	intronic	4.567	7	5	5				95995.2	0.0959953
rs34392913	4	7883285	A	T	0.1521	1.71203052874e-07	0.823917	rs4696772	84	AFAP1	0	intronic	2.654	6	5	5				962338	0.962337
rs35349192	4	7883382	C	T	0.1521	6.3562256714e-08	0.823917	rs4696772	84	AFAP1	0	intronic	0.387	7	5	5				92683	0.092683
rs71601887	4	7883840	G	C	0.1521	6.20885100663e-08	0.823917	rs4696772	84	AFAP1	0	intronic	9.351	5	5	5				89039.8	0.0890398
rs71601888	4	7884308	G	C	0.1521	7.59110670258e-08	0.823917	rs4696772	84	AFAP1	0	intronic	0.931	7	5	5
rs71601889	4	7884408	A	G	0.1521	7.47265497202e-08	0.823917	rs4696772	84	AFAP1	0	intronic	3.106	7	5	5				965115	0.965115
rs71601890	4	7884499	T	A	0.1521	7.47265497202e-08	0.823917	rs4696772	84	AFAP1	0	intronic	2.283	5	5	5				105548	0.105548
rs35967175	4	7884638	A	G	0.1521	7.47265497202e-08	0.823917	rs4696772	84	AFAP1	0	intronic	2.495	4	5	5				974900	0.9749
rs13137140	4	7884818	A	G	0.1521	7.47265497202e-08	0.823917	rs4696772	84	AFAP1	0	intronic	0.447	NA	5	5				102393	0.102393
rs13146302	4	7885949	C	T	0.1521	6.74525399241e-08	0.823917	rs4696772	84	AFAP1	0	intronic	0.1	NA	4	5				100373	0.100373
rs13115701	4	7886235	A	G	0.1521	7.33100105663e-08	0.823917	rs4696772	84	AFAP1	0	intronic	3.777	NA	4	5
rs13145572	4	7886301	C	G	0.1521	6.57413507325e-08	0.823917	rs4696772	84	AFAP1	0	intronic	0.303	6	4	5				109311	0.109311
rs71601892	4	7887096	G	A	0.1511	1.31235741187e-07	0.816511	rs4696772	84	AFAP1	0	intronic	3.685	5	4	5				80357.5	0.0803575
rs35152796	4	7887809	T	C	0.1511	7.49503731552e-08	0.816511	rs4696772	84	AFAP1	0	intronic	0.089	5	1	15				915762	0.915763
rs35154266	4	7887895	G	A	0.1511	1.02243312485e-07	0.816511	rs4696772	84	AFAP1	0	intronic	4.751	5	1	15				936760	0.93676
rs35905776	4	7887904	G	A	0.1511	9.08934439046e-08	0.816511	rs4696772	84	AFAP1	0	intronic	2.205	5	1	15				105323	0.105323
rs35138920	4	7888810	G	C	0.1521	6.29111446804e-08	0.809179	rs4696772	84	AFAP1	0	intronic	2.402	5	2	15				110968	0.110968
rs7663026	4	7889068	C	T	0.4423	5.06248741787e-15	0.853066	rs7378072	84	AFAP1	0	intronic	0.25	7	2	15		Yes		133185	0.133185
rs7687428	4	7889487	T	C	0.4443	2.85564337592e-15	0.851692	rs7378072	84	AFAP1	0	intronic	2.849	7	5	15		Yes		954290	0.95429
rs28494514	4	7889715	G	A	0.4423	6.3817038696e-15	0.853066	rs7378072	84	AFAP1	0	intronic	0.306	7	5	15		Yes		112022	0.112022
rs28394221	4	7890278	C	T	0.1531	8.87938110357e-08	0.815778	rs4696772	84	AFAP1	0	intronic	3.856	7	5	5				982848	0.982847
rs28688265	4	7890483	T	C	0.1531	8.87938110357e-08	0.815778	rs4696772	84	AFAP1	0	intronic	0.115	7	5	5				974710	0.97471
rs28626087	4	7890766	G	A	0.1531	8.87938110357e-08	0.815778	rs4696772	84	AFAP1	0	intronic	0.055	7	5	5				972092	0.972093
rs34869495	4	7890782	A	G	0.1531	8.87938110357e-08	0.815778	rs4696772	84	AFAP1	0	intronic	0.691	5	5	5				960178	0.960178
rs34075381	4	7891015	C	T	0.1531	8.87938110357e-08	0.815778	rs4696772	84	AFAP1	0	intronic	2.1	5	5	5				944502	0.944503
rs28694545	4	7891058	G	A	0.4423	7.41064231581e-15	0.853066	rs7378072	84	AFAP1	0	intronic	0.339	6	5	5		Yes		101624	0.101624
rs35114566	4	7891086	T	C	0.1531	9.09907937413e-08	0.815778	rs4696772	84	AFAP1	0	intronic	0.71	7	5	5				918278	0.918277
rs28673208	4	7891346	C	T	0.1531	7.75080548619e-08	0.815778	rs4696772	84	AFAP1	0	intronic	0.177	7	5	5				121676	0.121677
rs75972227	4	7891420	T	G	0.4314	6.1731963974e-12	0.814417	rs7378072	84	AFAP1	0	intronic	1.392	6	5	5		Yes
rs373410254	4	7891428	T	A	0.1531	1.23021082074e-07	0.814988	rs4696772	84	AFAP1	0	intronic	2.53	6	5	5
rs375951445	4	7891429	T	A	0.1531	1.23021082074e-07	0.814988	rs4696772	84	AFAP1	0	intronic	2.505	6	5	5
rs368949444	4	7891430	T	A	0.1531	8.45737169058e-08	0.814988	rs4696772	84	AFAP1	0	intronic	0.01	6	5	5
rs7695695	4	7891431	T	A	0.1531	1.23021082074e-07	0.814988	rs4696772	84	AFAP1	0	intronic	0.002	6	5	5
rs28858823	4	7891544	C	A	0.1521	8.12566342093e-08	0.809179	rs4696772	84	AFAP1	0	intronic	1.863	6	5	5
rs34221000	4	7891637	T	C	0.1531	9.08007889964e-08	0.815778	rs4696772	84	AFAP1	0	intronic	5.162	6	2	15				1067200	1.0672
rs28754920	4	7891670	G	C	0.1531	9.08007889964e-08	0.815778	rs4696772	84	AFAP1	0	intronic	1.982	7	2	15				1.06245e+06	1.06245
rs34712341	4	7892320	A	T	0.1531	8.92205486701e-08	0.815778	rs4696772	84	AFAP1	0	intronic	4.52	4	2	15				76464	0.076464
rs56411722	4	7892425	T	C	0.4443	3.38467036082e-15	0.859868	rs7378072	84	AFAP1	0	intronic	1.267	2b	2	7		Yes		307538	0.307538
rs34092549	4	7892535	A	T	0.1531	8.92205486701e-08	0.815778	rs4696772	84	AFAP1	0	intronic	0.732	4	2	7				76464	0.076464
rs36106793	4	7892558	A	G	0.1531	8.92205486701e-08	0.815778	rs4696772	84	AFAP1	0	intronic	2.237	4	2	7				77529	0.077529
rs28546404	4	7892822	A	T	0.169	7.25871517918e-07	0.698437	rs4696772	84	AFAP1	0	intronic	2.279	5	2	7
rs36013696	4	7892866	G	A	0.1531	8.60024766447e-08	0.815778	rs4696772	84	AFAP1	0	intronic	4.374	5	2	7				77606.2	0.0776063
rs28655476	4	7893561	G	A	0.1531	2.24039446233e-07	0.815778	rs4696772	84	AFAP1	0	intronic	0.482	6	5	7				75374.2	0.0753743
rs28432831	4	7893570	G	A	0.1531	2.1072756679e-07	0.815778	rs4696772	84	AFAP1	0	intronic	0.635	6	5	7
rs28547902	4	7893585	G	C	0.1531	1.64996619149e-07	0.815778	rs4696772	84	AFAP1	0	intronic	1.97	7	5	7				75524.8	0.0755248
rs28733584	4	7893607	A	G	0.1531	7.01798014335e-07	0.815778	rs4696772	84	AFAP1	0	intronic	1.112	6	2	7				75449.5	0.0754495
rs17770147	4	7894355	T	C	0.1531	5.93923471608e-08	0.815778	rs4696772	84	AFAP1	0	intronic	3.368	4	2	7				76453.5	0.0764535
rs28605531	4	7894422	G	C	0.1531	4.64411782319e-08	0.815778	rs4696772	84	AFAP1	0	intronic	0.003	2b	2	5				75449.5	0.0754495
rs28539821	4	7894436	C	T	0.1531	4.37836380187e-08	0.815778	rs4696772	84	AFAP1	0	intronic	0.628	4	2	5				74365.8	0.0743657
rs17770177	4	7894887	G	A	0.1531	5.70591948917e-08	0.815778	rs4696772	84	AFAP1	0	intronic	0.256	2b	5	5				76874.2	0.0768743
rs28375300	4	7895209	G	A	0.4423	4.96138707218e-15	0.853066	rs7378072	84	AFAP1	0	intronic	2.424	7	4	5		Yes
rs7675438	4	7895304	T	C	0.1531	7.54971009085e-08	0.815778	rs4696772	84	AFAP1	0	intronic	3.303	5	4	5
rs34652148	4	7895585	G	A	0.1511	1.25805842727e-08	0.82989	rs4696772	84	AFAP1	0	intronic	0.285	5	2	5				71796	0.071796
rs17770213	4	7896866	T	C	0.4414	1.76837856485e-15	0.841747	rs7378072	84	AFAP1	0	intronic	4.145	1f	2	5		Yes		790290	0.79029
rs62289359	4	7897168	C	T	0.4632	2.03430492096e-13	0.773895	rs7378072	84	AFAP1	0	intronic	0.321	5	4	5		Yes		1016985	1.01699
rs7660568	4	7897724	A	G	0.173	5.49712250286e-09	0.971057	rs4696772	84	AFAP1	0	intronic	3.56	5	4	5				112870	0.112869
rs7691386	4	7897874	G	A	0.173	5.49712250286e-09	0.971057	rs4696772	84	AFAP1	0	intronic	0.935	7	4	5				116576	0.116576
rs34181918	4	7897980	T	C	0.173	7.60771877142e-09	0.971057	rs4696772	84	AFAP1	0	intronic	0.554	7	4	5				1248585	1.24859
rs35727635	4	7897991	C	A	0.173	7.79232474889e-09	0.971057	rs4696772	84	AFAP1	0	intronic	4.89	7	4	5				104642	0.104642
rs77087991	4	7898172	C	T	0.173	6.58977990542e-09	0.971057	rs4696772	84	AFAP1	0	intronic	3.995	5	4	5				112078	0.112078
rs7697255	4	7898645	C	A	0.173	5.16374739349e-09	0.971057	rs4696772	84	AFAP1	0	intronic	2.269	5	4	5				110480	0.11048
rs6824266	4	7898882	T	G	0.173	9.21906375172e-09	0.971057	rs4696772	84	AFAP1	0	intronic	2.88	5	4	5				102654	0.102654
rs6829505	4	7898948	T	C	0.173	9.21906375172e-09	0.971057	rs4696772	84	AFAP1	0	intronic	1.908	5	4	5				116858	0.116858
rs6845014	4	7899038	C	T	0.173	9.50755953551e-09	0.971057	rs4696772	84	AFAP1	0	intronic	0.046	7	5	5				77124	0.077124
rs78646084	4	7899915	T	C	0.174	3.39564958742e-09	0.978409	rs4696772	84	AFAP1	0	intronic	4.591	6	5	5				63799	0.063799
rs35881667	4	7900099	C	G	0.174	8.57529657558e-09	0.978409	rs4696772	84	AFAP1	0	intronic	6.357	7	1	5				94816	0.094816
rs36046241	4	7900227	G	A	0.173	9.71076323823e-09	0.97076	rs4696772	84	AFAP1	0	intronic	0.999	5	1	5
rs6837845	4	7900754	A	G	0.1769	8.46695978375e-09	0.957411	rs4696772	84	AFAP1	0	intronic	0.117	6	5	5
rs6838055	4	7900874	A	G	0.175	1.0065347134e-08	0.971339	rs4696772	84	AFAP1	0	intronic	2.283	7	5	5				1353790	1.35379
rs17770321	4	7901040	G	A	0.4503	4.17802484757e-13	0.804079	rs7378072	84	AFAP1	0	intronic	0.378	1f	5	5		Yes		95187.2	0.0951873
rs4411970	4	7901400	G	A	0.174	4.84087269962e-09	0.978409	rs4696772	84	AFAP1	0	intronic	4.008	4	5	5				1258590	1.25859
rs4296663	4	7901423	C	T	0.174	5.09287756407e-09	0.978409	rs4696772	84	AFAP1	0	intronic	0.045	4	5	5				1233555	1.23355
rs4256209	4	7901493	G	A	0.174	4.39457887671e-09	0.978409	rs4696772	84	AFAP1	0	intronic	0.166	4	5	5				108978	0.108978
rs4696742	4	7903866	G	A	0.17	8.0366846018e-10	0.992642	rs4696772	84	AFAP1	0	intronic	5.222	4	1	7				116800	0.1168
rs34310670	4	7904765	C	G	0.4433	2.24710177723e-14	0.824936	rs7378072	84	AFAP1	0	intronic	1.275	5	5	7		Yes		152486	0.152485
rs4696747	4	7904955	A	C	0.171	2.95395126949e-10	1	rs4696772	84	AFAP1	0	intronic	1.264	7	5	7				123429	0.123429
rs62290561	4	7906329	T	C	0.4433	1.44216882676e-14	0.824936	rs7378072	84	AFAP1	0	intronic	0.169	5	1	7		Yes		147907	0.147907
rs1320073	4	7906518	C	T	0.171	4.74171697337e-10	1	rs4696772	84	AFAP1	0	intronic	4.854	NA	1	7				1561655	1.56166
rs17832709	4	7907013	G	C	0.4433	4.43282799214e-14	0.824936	rs7378072	84	AFAP1	0	intronic	0.613	1f	2	7		Yes		88815.5	0.0888155
rs6832352	4	7907592	G	A	0.17	6.21224945774e-10	0.992642	rs4696772	84	AFAP1	0	intronic	3.579	2b	2	7				1.7212e+06	1.7212
rs56220381	4	7907636	G	A	0.4423	2.95594595169e-14	0.821322	rs7378072	84	AFAP1	0	intronic	5.899	2b	2	7		Yes		105750	0.10575
rs6855532	4	7908237	C	T	0.4423	3.58710966963e-14	0.821836	rs7378072	84	AFAP1	0	intronic	0.873	4	1	7		Yes		140983	0.140983
rs13131154	4	7908274	G	T	0.171	6.06529909726e-10	1	rs4696772	84	AFAP1	0	intronic	1.144	5	1	7				116244	0.116244
rs6850654	4	7908295	G	C	0.4423	3.35641395871e-14	0.821836	rs7378072	84	AFAP1	0	intronic	0.039	5	1	7		Yes		120522	0.120522
rs6855982	4	7908602	A	G	0.173	7.40742283702e-09	0.98555	rs4696772	84	AFAP1	0	intronic	1.653	7	2	5				1265340	1.26534
rs4696762	4	7909508	G	A	0.171	3.81682451313e-10	1	rs4696772	84	AFAP1	0	intronic	2.72	6	5	5				1726170	1.72617
rs6814887	4	7909793	G	A	0.4443	2.88547829434e-14	0.806364	rs7378072	84	AFAP1	0	intronic	0.25	7	5	5		Yes		113082	0.113083
rs6815298	4	7910000	G	A	0.4443	3.28335689587e-14	0.806364	rs7378072	84	AFAP1	0	intronic	0.478	7	5	5		Yes		120018	0.120019
rs4487321	4	7911007	C	T	0.17	4.81585541253e-10	0.992642	rs4696772	84	AFAP1	0	intronic	3.176	6	1	5				1734130	1.73413
rs6833054	4	7911623	T	C	0.171	2.94122869284e-10	1	rs4696772	84	AFAP1	0	intronic	2.367	5	2	7				1.5441e+06	1.5441
rs6829680	4	7912333	G	A	0.4453	1.72820002347e-14	0.809406	rs7378072	84	AFAP1	0	intronic	2.404	1f	2	7		Yes		116202	0.116202
rs62290571	4	7914061	C	T	0.4453	1.69065943465e-14	0.809406	rs7378072	84	AFAP1	0	intronic	0.438	5	2	5		Yes		126095	0.126095
rs4696772	4	7914141	C	T	0.171	2.57495450303e-10	1	rs4696772	84	AFAP1	0	intronic	4.968	5	2	5				1516740	1.51674
rs6843482	4	7914400	A	G	0.174	4.31374744125e-09	0.978149	rs4696772	84	AFAP1	0	intronic	1.979	5	5	5
rs6826598	4	7914402	G	A	0.171	8.06423328514e-10	1	rs4696772	84	AFAP1	0	intronic	0.34	5	5	5
rs55844411	4	7915552	T	C	0.4443	3.07921509914e-14	0.805754	rs7378072	84	AFAP1	0	intronic	0.578	5	5	5		Yes		126943	0.126943
rs6828574	4	7916326	A	T	0.169	3.31252227673e-10	0.98527	rs4696772	84	AFAP1	0	intronic	3.032	5	4	5				1.48061e+06	1.48061
rs73214041	4	7916933	C	A	0.4473	2.81656845051e-14	0.80801	rs7378072	84	AFAP1	0	intronic	1.171	5	5	5		Yes		563148	0.563148
rs62290573	4	7917074	A	G	0.4483	9.86390722999e-15	0.81113	rs7378072	84	AFAP1	0	intronic	2.65	5	5	5		Yes		1028350	1.02835
rs13140004	4	7917150	G	A	0.17	4.22420148966e-10	0.992642	rs4696772	84	AFAP1	0	intronic	2.852	7	5	5				1.60145e+06	1.60145
rs62290574	4	7917637	T	G	0.4463	3.50218437563e-14	0.812483	rs7378072	84	AFAP1	0	intronic	4.902	2b	5	5		Yes
rs11932843	4	7918297	G	C	0.171	6.15605465778e-10	0.985205	rs4696772	84	AFAP1	0	intronic	4.735	7	5	15
rs7694106	4	7919894	A	C	0.174	4.86519459183e-10	0.963357	rs4696772	84	AFAP1	0	intronic	0.358	4	4	15
rs11731131	4	7920491	G	A	0.174	4.4477279402e-10	0.978149	rs4696772	84	AFAP1	0	intronic	6.639	1f	4	5
rs11735005	4	7921008	G	T	0.4453	2.81692151406e-14	0.80126	rs7378072	84	AFAP1	0	intronic	1.699	5	1	15		Yes		86103.5	0.0861035
rs73214042	4	7923476	G	A	0.4443	2.40409882802e-14	0.798222	rs7378072	84	AFAP1	0	intronic	3.612	7	4	5		Yes		97718.5	0.0977185
rs13435273	4	7923642	G	C	0.1521	3.34433159992e-07	0.823109	rs4696772	84	AFAP1	0	intronic	1.152	7	4	5				1724735	1.72473
rs10049998	4	7923973	A	C	0.162	3.55298145749e-07	0.734244	rs4696772	84	AFAP1	0	intronic	2.268	7	4	5				1584105	1.58411
rs62290579	4	7924207	A	G	0.4443	2.80399289982e-14	0.798222	rs7378072	84	AFAP1	0	intronic	4.82	6	4	5		Yes		104352	0.104353
rs11722163	4	7924464	G	A	0.2724	3.82630655762e-08	0.713617	rs73214051	84	AFAP1	0	intronic	0.512	7	4	5				92198.8	0.0921987
rs11732100	4	7924690	C	T	0.4443	2.79712999146e-14	0.798222	rs7378072	84	AFAP1	0	intronic	3.83	7	4	5		Yes		111091	0.111091
rs2891927	4	7924739	A	G	0.1521	3.14581953282e-07	0.823109	rs4696772	84	AFAP1	0	intronic	1.443	7	4	5				1.47479e+06	1.47479
rs56229515	4	7925093	T	A	0.4443	2.83133752274e-14	0.798222	rs7378072	84	AFAP1	0	intronic	2.944	7	4	5		Yes		112240	0.11224
rs11733297	4	7928845	T	C	0.4245	2.59408322091e-13	0.764644	rs9994626	84	AFAP1	0	intronic	3.606	5	4	5		Yes		121525	0.121525
rs55767717	4	7929107	G	C	0.4245	1.8832689297e-13	0.764644	rs9994626	84	AFAP1	0	intronic	1.574	7	4	5		Yes		112632	0.112632
rs4696794	4	7929350	G	A	0.3161	2.39875766596e-12	0.897624	rs6815172	84	AFAP1	0	intronic	2.673	7	4	5				1380540	1.38054
rs12509421	4	7929512	T	C	0.4245	2.77648452768e-13	0.764644	rs9994626	84	AFAP1	0	intronic	1.598	6	4	5		Yes		113837	0.113837
rs6813758	4	7929567	A	C	0.4245	2.02560154274e-13	0.750809	rs9994626	84	AFAP1	0	intronic	5.367	7	4	5		Yes		824728	0.824727
rs17177036	4	7930023	G	A	0.4235	1.59414039893e-13	0.776252	rs9994626	84	AFAP1	0	intronic	3.726	5	4	5		Yes		99453.5	0.0994535
rs9994626	4	7930262	G	A	0.4294	1.16970932682e-11	1	rs9994626	84	AFAP1	0	intronic	0.244	7	4	5		Yes
rs6815172	4	7930264	G	A	0.327	2.15279745828e-12	1	rs6815172	84	AFAP1	0	intronic	2.17	7	4	5
rs17177064	4	7930553	G	A	0.3757	1.12870344003e-10	0.728207	rs9994626	84	AFAP1	0	intronic	1.008	7	4	5		Yes		636658	0.636657
rs11733177	4	7931249	C	T	0.4155	1.65327804984e-12	0.767058	rs9994626	84	AFAP1	0	intronic	5.928	1f	2	7		Yes		73721.5	0.0737215
rs17771470	4	7931611	G	C	0.4145	7.39534398228e-13	0.763787	rs9994626	84	AFAP1	0	intronic	0.484	4	2	7		Yes		81508	0.081508
rs11930623	4	7931682	A	C	0.4155	2.29425806667e-12	0.759519	rs9994626	84	AFAP1	0	intronic	5.628	1d	2	7		Yes		81809	0.081809
rs56078222	4	7932073	T	C	0.3837	1.64134675956e-11	0.663744	rs9994626	84	AFAP1	0	intronic	3.949	5	2	7		Yes		71002.5	0.0710025
rs56069442	4	7933939	G	A	0.3827	1.71057218574e-11	0.661204	rs9994626	84	AFAP1	0	intronic	2.463	5	4	5		Yes
rs55938116	4	7933940	C	A	0.3827	1.63964233831e-11	0.661204	rs9994626	84	AFAP1	0	intronic	0.969	5	4	5		Yes
rs73214051	4	7935754	G	C	0.2525	1.37999638592e-08	1	rs73214051	84	AFAP1	0	intronic	0.554	3a	3	5				52807	0.052807
rs7689238	4	7936605	T	C	0.4433	4.53598963966e-14	1	rs7689238	84	AFAP1	0	intronic	1.512	7	5	5		Yes		1155070	1.15507
rs62290601	4	7939008	T	A	0.3807	3.44383225503e-11	0.654946	rs9994626	84	AFAP1	0	intronic	0.149	4	1	5		Yes		76077.2	0.0760772
rs13134318	4	19102758	C	T	0.1819	2.17080539246e-08	0.798873	rs12502945	85	RP11-3J1.1	71199	intergenic	1.331	7	9	15				53052	0.053052
rs13115713	4	19105667	G	C	0.1819	2.07107950984e-08	0.798873	rs12502945	85	RP11-3J1.1	68290	intergenic	0.349	7	9	15				461302	0.461303
rs71613264	4	19106749	C	A	0.1819	1.96217214905e-08	0.798873	rs12502945	85	RP11-3J1.1	67208	intergenic	4.794	7	9	15				162364	0.162364
rs13139372	4	19108742	C	T	0.1819	2.10975695209e-08	0.798873	rs12502945	85	RP11-3J1.1	65215	intergenic	1.514	6	9	15				162261	0.162261
rs207281	4	19108940	G	A	0.1819	4.2887381857e-08	0.798873	rs12502945	85	RP11-3J1.1	65017	intergenic	2.72	NA	9	15				1.3266e+06	1.3266
rs71605333	4	19112164	C	T	0.1819	2.10975695209e-08	0.798873	rs12502945	85	RP11-3J1.1	61793	intergenic	6.636	5	5	15				172438	0.172438
rs17495360	4	19119813	T	C	0.2813	4.44704858431e-09	0.643813	rs73236491	85	RP11-3J1.1	54144	intergenic	5.327	6	9	15				1192775	1.19277
rs28402845	4	19121778	T	C	0.2326	1.67784606696e-12	0.823989	rs73236491	85	RP11-3J1.1	52179	intergenic	21.1	5	9	15				97396.8	0.0973968
rs7670556	4	19122194	A	C	0.2326	1.67784606696e-12	0.823989	rs73236491	85	RP11-3J1.1	51763	intergenic	11.61	5	9	15
rs10461114	4	19122442	G	A	0.1819	2.47885907637e-08	0.798873	rs12502945	85	RP11-3J1.1	51515	intergenic	0.371	5	9	15				86962	0.086962
rs73236408	4	19124052	T	C	0.2306	1.06749190658e-12	0.821752	rs73236491	85	RP11-3J1.1	49905	intergenic	0.831	6	9	15				66713.8	0.0667138
rs10020502	4	19125300	A	G	0.2227	2.46557795194e-11	0.786222	rs73236491	85	RP11-3J1.1	48657	intergenic	2.575	7	9	15				66418.8	0.0664187
rs11940891	4	19127920	C	T	0.1819	1.64311462659e-08	0.798873	rs12502945	85	RP11-3J1.1	46037	intergenic	2.088	7	9	15				339850	0.33985
rs1008181	4	19136895	G	A	0.2316	8.47472283639e-13	0.82881	rs73236491	85	RP11-3J1.1	37062	intergenic	1.175	7	7	15				92600.8	0.0926007
rs35637347	4	19139573	G	A	0.171	2.06672321161e-08	0.755175	rs12502945	85	RP11-3J1.1	34384	intergenic	0.848	7	9	15				168069	0.168069
rs76408467	4	19139574	C	A	0.171	2.06672321161e-08	0.755175	rs12502945	85	RP11-3J1.1	34383	intergenic	0.819	7	9	15				173694	0.173695
rs34355595	4	19141265	C	T	0.172	8.69941223815e-09	0.759974	rs12502945	85	RP11-3J1.1	32692	intergenic	10.23	6	9	15
rs35473963	4	19141467	T	C	0.172	1.427278567e-08	0.759974	rs12502945	85	RP11-3J1.1	32490	intergenic	7.685	6	9	15				476280	0.47628
rs13105435	4	19141834	T	C	0.1819	8.35571260692e-09	0.798873	rs12502945	85	RP11-3J1.1	32123	intergenic	4.325	7	9	15				477722	0.477722
rs10939832	4	19145110	A	C	0.172	1.05354506898e-08	0.759974	rs12502945	85	RP11-3J1.1	28847	intergenic	0.963	7	9	15				169331	0.169331
rs28504985	4	19145425	T	C	0.2306	3.56657676972e-13	0.832332	rs73236491	85	RP11-3J1.1	28532	intergenic	6.614	5	7	15				92043	0.092043
rs1471411	4	19152882	T	C	0.2306	3.63865327783e-13	0.832332	rs73236491	85	RP11-3J1.1	21075	intergenic	5.388	6	9	15				43999.2	0.0439992
rs13142073	4	19155297	G	A	0.1799	1.15686645975e-08	0.810655	rs12502945	85	RP11-3J1.1	18660	intergenic	1.592	7	9	15				155218	0.155219
rs10033011	4	19155724	G	A	0.2306	3.58040530789e-13	0.832332	rs73236491	85	RP11-3J1.1	18233	intergenic	0.023	6	9	15				69236	0.069236
rs1351073	4	19160427	T	C	0.2793	7.22238487829e-10	0.645475	rs73236491	85	RP11-3J1.1	13530	intergenic	5.644	NA	9	15				1.6637e+06	1.6637
rs9993975	4	19160517	T	C	0.2296	3.37894667485e-13	0.826633	rs73236491	85	RP11-3J1.1	13440	intergenic	4.793	7	9	15				63192	0.063192
rs10003343	4	19163359	T	A	0.2306	4.03118735627e-13	0.832332	rs73236491	85	RP11-3J1.1	10598	intergenic	5.673	6	9	15				62458.8	0.0624588
rs36000806	4	19163976	C	T	0.17	2.81246685536e-08	0.761458	rs12502945	85	RP11-3J1.1	9981	intergenic	0.589	7	9	15				123693	0.123693
rs190043075	4	19164282	T	G	0.2435	8.61198589594e-12	0.751237	rs73236491	85	RP11-3J1.1	9675	intergenic	0.481	6	9	15
rs13106537	4	19164473	C	T	0.1799	1.55062227323e-08	0.810655	rs12502945	85	RP11-3J1.1	9484	intergenic	0.902	6	9	15				118956	0.118956
rs13151916	4	19164877	A	G	0.1799	2.23333960883e-08	0.810655	rs12502945	85	RP11-3J1.1	9080	intergenic	5.299	6	9	15
rs200970756	4	19170429	C	T	0.17	4.45345919966e-08	0.761458	rs12502945	85	RP11-3J1.1	3528	intergenic	1.77	7	5	15
rs10014699	4	19171818	T	G	0.2316	3.46265507585e-13	0.827452	rs73236491	85	RP11-3J1.1	2139	intergenic	2.27	6	5	15				54978.5	0.0549785
rs13132037	4	19172683	C	A	0.172	7.94700989933e-08	0.749807	rs12502945	85	RP11-3J1.1	1274	intergenic	1.222	7	5	15
rs12374356	4	19174530	T	C	0.2316	3.73026169329e-13	0.827452	rs73236491	85	RP11-3J1.1	0	ncRNA_intronic	6.602	6	5	15				56716.5	0.0567165
rs11938322	4	19177151	A	G	0.1799	1.77748907148e-08	0.810655	rs12502945	85	RP11-3J1.1	0	ncRNA_intronic	1.194	7	5	15				62947.2	0.0629472
rs73236415	4	19177420	T	C	0.2306	3.81212365078e-13	0.832332	rs73236491	85	RP11-3J1.1	0	ncRNA_intronic	3.127	7	5	15				72642.5	0.0726425
rs34502038	4	19177604	T	C	0.17	2.74049745378e-08	0.761458	rs12502945	85	RP11-3J1.1	0	ncRNA_intronic	2.763	7	5	15				104892	0.104892
rs73236417	4	19180602	C	A	0.2306	3.30879084593e-13	0.832332	rs73236491	85	RP11-3J1.1	0	ncRNA_intronic	0.891	5	5	15				58912.8	0.0589127
rs11944202	4	19186822	A	C	0.17	5.64963123304e-08	0.761458	rs12502945	85	RP11-3J1.1	0	ncRNA_intronic	0.476	7	5	15				72787.5	0.0727875
rs17496372	4	19186911	T	A	0.2296	2.84157395613e-13	0.826633	rs73236491	85	RP11-3J1.1	0	ncRNA_intronic	5.926	7	5	15				52895	0.052895
rs13110879	4	19187663	G	A	0.17	5.90723693434e-08	0.761458	rs12502945	85	RP11-3J1.1	0	ncRNA_intronic	11.21	6	5	15				72787.5	0.0727875
rs71605340	4	19191735	C	T	0.17	5.30379036724e-08	0.761458	rs12502945	85	RP11-3J1.1	0	ncRNA_intronic	1.344	6	5	15				67263.2	0.0672632
rs17496496	4	19192411	T	G	0.2296	2.21713025276e-13	0.826633	rs73236491	85	RP11-3J1.1	0	ncRNA_intronic	2.964	NA	5	15				51346.5	0.0513465
rs7657606	4	19194131	C	T	0.17	5.6215106137e-08	0.761458	rs12502945	85	RP11-3J1.1	0	ncRNA_intronic	1.973	7	5	15				69487.8	0.0694878
rs11933283	4	19197279	T	G	0.1889	1.6831267607e-08	0.757464	rs12502945	85	RP11-3J1.1	0	ncRNA_intronic	3.934	5	2	15				53028.5	0.0530285
rs71605341	4	19200542	G	T	0.1789	2.74732051817e-08	0.805607	rs12502945	85	RP11-3J1.1	0	ncRNA_intronic	3.18	7	5	15				69476.2	0.0694763
rs17562594	4	19200784	G	T	0.1799	2.40066985192e-08	0.810655	rs12502945	85	RP11-3J1.1	0	ncRNA_intronic	0.544	7	5	15				67781.8	0.0677818
rs73236420	4	19202343	T	C	0.2296	3.11612597452e-13	0.837247	rs73236491	85	RP11-3J1.1	0	ncRNA_intronic	4.424	6	5	15				52937.5	0.0529375
rs11940835	4	19203128	T	C	0.1799	2.11480696016e-08	0.810655	rs12502945	85	RP11-3J1.1	0	ncRNA_intronic	0.763	7	5	15				65294.5	0.0652945
rs17496834	4	19203383	C	A	0.1799	1.99275055411e-08	0.810655	rs12502945	85	RP11-3J1.1	0	ncRNA_intronic	2.897	6	5	15				66058.8	0.0660587
rs35703369	4	19203881	A	G	0.1799	2.09146161291e-08	0.810655	rs12502945	85	RP11-3J1.1	0	ncRNA_intronic	7.31	7	5	15				65905.2	0.0659052
rs113503736	4	19204890	T	G	0.2177	1.11849893356e-12	0.788899	rs73236491	85	RP11-3J1.1	0	ncRNA_intronic	7.335	6	5	15				49288.5	0.0492885
rs34274978	4	19205191	G	A	0.1799	2.20822710305e-08	0.810655	rs12502945	85	RP11-3J1.1	0	ncRNA_intronic	1.295	6	5	15				62205	0.062205
rs10461092	4	19205725	A	G	0.1799	3.20880744617e-08	0.810655	rs12502945	85	RP11-3J1.1	0	ncRNA_intronic	0.441	7	5	15				65446.5	0.0654465
rs10461093	4	19206200	T	G	0.1799	2.6304604679e-08	0.810655	rs12502945	85	RP11-3J1.1	0	ncRNA_intronic	3.388	6	5	15				61170.8	0.0611708
rs17496910	4	19209405	G	A	0.1799	3.35809081825e-08	0.810655	rs12502945	85	RP11-3J1.1	0	ncRNA_intronic	1.999	7	5	15				60972.8	0.0609727
rs17562795	4	19215364	T	C	0.1809	1.55384268906e-08	0.815731	rs12502945	85	RP11-3J1.1	0	ncRNA_intronic	4.484	4	7	15				55730	0.05573
rs7695739	4	19215826	G	T	0.1809	1.78928743321e-08	0.815731	rs12502945	85	RP11-3J1.1	0	ncRNA_intronic	0.496	7	5	15				58522.2	0.0585222
rs7695922	4	19215909	G	A	0.1809	1.57245740568e-08	0.815731	rs12502945	85	RP11-3J1.1	0	ncRNA_intronic	2.013	7	5	15
rs12649223	4	19216507	T	C	0.1918	2.70580783615e-08	0.8627	rs12502945	85	RP11-3J1.1	0	ncRNA_intronic	1.483	5	5	15				1.50602e+06	1.50602
rs17562843	4	19216928	G	A	0.2286	5.66647055318e-13	0.842198	rs73236491	85	RP11-3J1.1	0	ncRNA_intronic	0.417	7	5	15				61575.5	0.0615755
rs12502945	4	19221370	G	A	0.2097	1.43022155479e-10	1	rs12502945	85	RP11-3J1.1	0	ncRNA_intronic	3.296	7	14	15				1.12987e+06	1.12987
rs73236425	4	19222828	G	A	0.2107	1.04360072896e-15	0.970013	rs73236491	85	RP11-3J1.1	0	ncRNA_intronic	0.296	7	14	15				47412.8	0.0474127
rs111430933	4	19223509	C	A	0.2416	1.07119808357e-12	0.814512	rs73236491	85	RP11-3J1.1	0	ncRNA_intronic	1.08	6	14	15				43905.5	0.0439055
rs112928068	4	19225536	G	A	0.2008	9.34514398998e-15	0.923966	rs73236491	85	RP11-3J1.1	0	ncRNA_intronic	0.451	7	14	15				45549	0.045549
rs73236427	4	19226536	T	G	0.2137	2.83604829267e-16	1	rs73236491	85	RP11-3J1.1	0	ncRNA_intronic	3.63	4	14	15				52465.8	0.0524657
rs73236428	4	19226885	T	C	0.2137	2.96814924416e-16	1	rs73236491	85	RP11-3J1.1	0	ncRNA_intronic	6.789	5	7	15				44902.2	0.0449022
rs73236429	4	19226932	C	G	0.2137	2.86115277948e-16	1	rs73236491	85	RP11-3J1.1	0	ncRNA_intronic	1.324	5	7	15				43727	0.043727
rs73236430	4	19227099	A	G	0.2137	3.64384427043e-16	1	rs73236491	85	RP11-3J1.1	0	ncRNA_intronic	1.377	6	7	15				55520.5	0.0555205
rs12645957	4	19227120	C	A	0.2416	1.9986330503e-13	0.856508	rs73236491	85	RP11-3J1.1	0	ncRNA_intronic	3.438	7	7	15				53503.8	0.0535038
rs73236431	4	19227273	G	C	0.2137	3.63987218647e-16	1	rs73236491	85	RP11-3J1.1	0	ncRNA_intronic	0.779	5	5	15				43591.5	0.0435915
rs73236491	4	19227577	C	T	0.2137	2.7335093586e-16	1	rs73236491	85	RP11-3J1.1	0	ncRNA_intronic	0.604	6	5	15				45732.5	0.0457325
rs73236492	4	19227624	T	C	0.2137	2.79105384838e-16	1	rs73236491	85	RP11-3J1.1	0	ncRNA_intronic	0.521	6	5	15
rs6832526	4	19230348	G	A	0.2117	1.24841027443e-15	0.975847	rs73236491	85	RP11-3J1.1	0	ncRNA_intronic	8.973	5	9	15				42204.2	0.0422042
rs6816788	4	19231049	A	C	0.2137	1.36148382289e-15	0.97581	rs73236491	85	RP11-3J1.1	0	ncRNA_intronic	13.64	6	9	15				584568	0.584568
rs73236495	4	19231289	G	A	0.2137	4.55515724604e-15	0.97581	rs73236491	85	RP11-3J1.1	0	ncRNA_intronic	1.622	6	9	15				626782	0.626783
rs112864258	4	19231306	T	A	0.2137	3.4345083865e-15	0.97581	rs73236491	85	RP11-3J1.1	0	ncRNA_intronic	4.986	6	9	15
rs73236497	4	19232363	T	C	0.2137	2.16034183397e-15	0.97581	rs73236491	85	RP11-3J1.1	0	ncRNA_intronic	5	7	9	15				114953	0.114953
rs56227430	4	19232383	C	T	0.2416	9.20775223102e-13	0.833997	rs73236491	85	RP11-3J1.1	0	ncRNA_intronic	0.228	7	9	15				97856.8	0.0978568
rs56302239	4	19232578	A	G	0.2137	1.75210100121e-15	0.97581	rs73236491	85	RP11-3J1.1	0	ncRNA_intronic	3.444	5	9	15				103405	0.103405
rs73236498	4	19232899	A	T	0.2137	1.80170104667e-15	0.97581	rs73236491	85	RP11-3J1.1	0	ncRNA_intronic	2.578	5	9	15				101711	0.101711
rs73236499	4	19233043	A	G	0.2137	1.4528753014e-15	0.97581	rs73236491	85	RP11-3J1.1	0	ncRNA_intronic	5.419	7	9	15				46377	0.046377
rs6854858	4	19233539	C	G	0.2416	8.57101139556e-13	0.833997	rs73236491	85	RP11-3J1.1	0	ncRNA_intronic	0.554	6	9	15				95684.5	0.0956845
rs56019605	4	19234310	A	G	0.2127	1.33512718306e-15	0.969803	rs73236491	85	RP11-3J1.1	0	ncRNA_intronic	0.683	6	9	15				71640.8	0.0716408
rs7697787	4	19234979	A	G	0.2137	1.94889540307e-15	0.97581	rs73236491	85	RP11-3J1.1	0	ncRNA_intronic	0.233	6	9	15
rs62297938	4	19236327	A	G	0.2664	1.29987572861e-10	0.726549	rs73236491	85	RP11-3J1.1	0	ncRNA_intronic	5.216	6	9	15				1045245	1.04524
rs13143257	4	19237677	G	T	0.2396	1.38515113909e-13	0.994509	rs17498026	85	RP11-3J1.1	0	ncRNA_intronic	0.287	6	9	15				56908.5	0.0569085
rs13145105	4	19237860	C	T	0.1799	5.87690311401e-08	0.77777	rs12502945	85	RP11-3J1.1	0	ncRNA_intronic	0.49	7	9	15
rs7699868	4	19238897	C	T	0.2137	9.7896760106e-16	0.97581	rs73236491	85	RP11-3J1.1	0	ncRNA_intronic	0.68	7	5	15				109794	0.109794
rs28612117	4	19239218	C	G	0.2396	1.68235514232e-13	0.994509	rs17498026	85	RP11-3J1.1	0	ncRNA_intronic	1.365	7	5	15				748402	0.748402
rs1382158	4	19239509	G	C	0.2396	1.68235514232e-13	0.994509	rs17498026	85	RP11-3J1.1	0	ncRNA_intronic	2.091	6	5	15				57251.8	0.0572517
rs1382157	4	19239556	T	C	0.2396	1.68235514232e-13	0.994509	rs17498026	85	RP11-3J1.1	0	ncRNA_intronic	1.649	NA	5	15				56941.8	0.0569417
rs1382156	4	19239698	A	G	0.2396	1.68235514232e-13	0.994509	rs17498026	85	RP11-3J1.1	0	ncRNA_intronic	7.649	NA	5	15				55742.5	0.0557425
rs1382155	4	19239803	A	G	0.2396	1.53878980082e-13	0.994509	rs17498026	85	RP11-3J1.1	0	ncRNA_intronic	2.556	NA	5	15				54247.5	0.0542475
rs6815825	4	19240090	G	A	0.2137	8.5622916293e-16	0.97581	rs73236491	85	RP11-3J1.1	0	ncRNA_intronic	2.314	7	7	15				39884.2	0.0398843
rs76854712	4	19242512	T	C	0.2396	1.06281637795e-13	0.994509	rs17498026	85	RP11-3J1.1	0	ncRNA_intronic	3.656	6	5	15				53667.2	0.0536672
rs71605345	4	19243133	T	C	0.1799	5.62105228235e-09	0.77777	rs12502945	85	RP11-3J1.1	0	ncRNA_intronic	3.841	6	5	15				58986.5	0.0589865
rs73237805	4	19243863	T	A	0.2137	1.41180107009e-15	0.97581	rs73236491	85	RP11-3J1.1	0	ncRNA_intronic	4.454	4	7	15				108262	0.108261
rs73237808	4	19245944	T	C	0.2137	1.59261416738e-15	0.97581	rs73236491	85	RP11-3J1.1	0	ncRNA_intronic	2.77	6	9	15
rs13112162	4	19246039	G	C	0.2386	7.91942868067e-14	1	rs17498026	85	RP11-3J1.1	0	ncRNA_intronic	1.173	7	9	15				708265	0.708265
rs34412847	4	19247333	G	A	0.2386	4.66112072875e-13	1	rs17498026	85	RP11-3J1.1	0	ncRNA_intronic	0.317	6	9	15
rs312367	4	19247602	T	C	0.2137	1.59261416738e-15	0.97581	rs73236491	85	RP11-3J1.1	0	ncRNA_intronic	2.199	NA	9	15				105724	0.105723
rs13122385	4	19247640	C	T	0.1799	5.44402882498e-09	0.77777	rs12502945	85	RP11-3J1.1	0	ncRNA_intronic	2.188	7	9	15				56985.8	0.0569858
rs13109181	4	19248175	T	C	0.2386	7.91942868067e-14	1	rs17498026	85	RP11-3J1.1	0	ncRNA_intronic	4.451	6	5	15				690990	0.69099
rs13109670	4	19248360	T	G	0.2386	7.91942868067e-14	1	rs17498026	85	RP11-3J1.1	0	ncRNA_intronic	0.651	6	5	15				777235	0.777235
rs13129537	4	19248538	C	T	0.2386	7.91942868067e-14	1	rs17498026	85	RP11-3J1.1	0	ncRNA_intronic	0.474	7	5	15				708560	0.70856
rs13116137	4	19249028	T	C	0.1799	5.44402882498e-09	0.77777	rs12502945	85	RP11-3J1.1	0	ncRNA_intronic	9.813	6	5	15				65952.8	0.0659528
rs35376230	4	19249676	A	G	0.2386	7.91942868067e-14	1	rs17498026	85	RP11-3J1.1	0	ncRNA_intronic	2.838	6	5	15				51976.5	0.0519765
rs34693214	4	19249813	T	G	0.1799	6.02598171121e-09	0.77777	rs12502945	85	RP11-3J1.1	0	ncRNA_intronic	0.367	6	5	15				64018.8	0.0640187
rs961439	4	19250974	A	T	0.2386	7.91942868067e-14	1	rs17498026	85	RP11-3J1.1	0	ncRNA_intronic	7.121	6	5	15				707560	0.70756
rs35733723	4	19251383	C	T	0.2386	7.91942868067e-14	1	rs17498026	85	RP11-3J1.1	0	ncRNA_intronic	2.378	6	5	15				715902	0.715902
rs34633951	4	19251409	C	A	0.2386	8.82281880789e-14	1	rs17498026	85	RP11-3J1.1	0	ncRNA_intronic	1.697	6	5	15				715188	0.715187
rs422930	4	19251495	G	A	0.2137	1.41617083934e-15	0.97581	rs73236491	85	RP11-3J1.1	0	ncRNA_intronic	2.634	NA	5	15				1462500	1.4625
rs71605346	4	19251908	G	C	0.2386	8.82281880789e-14	1	rs17498026	85	RP11-3J1.1	0	ncRNA_intronic	1.395	6	5	15				710052	0.710052
rs387995	4	19252790	G	T	0.2137	1.47902049879e-15	0.97581	rs73236491	85	RP11-3J1.1	0	ncRNA_intronic	1.629	NA	5	15				1475200	1.4752
rs439014	4	19252845	C	G	0.2137	1.47902049879e-15	0.97581	rs73236491	85	RP11-3J1.1	0	ncRNA_intronic	0.887	5	5	15				1.46835e+06	1.46835
rs71605347	4	19253157	C	T	0.2386	7.91942868067e-14	1	rs17498026	85	RP11-3J1.1	0	ncRNA_intronic	3.963	6	5	15				835400	0.8354
rs35851621	4	19253379	A	G	0.2386	7.91942868067e-14	1	rs17498026	85	RP11-3J1.1	0	ncRNA_intronic	0.573	7	5	15				701350	0.70135
rs414289	4	19253659	C	T	0.2137	1.46462545762e-15	0.97581	rs73236491	85	RP11-3J1.1	0	ncRNA_intronic	0.09	NA	9	15				1559190	1.55919
rs439455	4	19254654	A	T	0.2137	1.43672670912e-15	0.97581	rs73236491	85	RP11-3J1.1	0	ncRNA_intronic	1.362	6	9	15				1.46542e+06	1.46542
rs931044	4	19254759	A	G	0.2386	8.82281880789e-14	1	rs17498026	85	RP11-3J1.1	0	ncRNA_intronic	0.91	NA	9	15				673035	0.673035
rs7690496	4	19255549	C	T	0.2386	1.01138365808e-13	1	rs17498026	85	RP11-3J1.1	0	ncRNA_intronic	14.15	6	9	15				684795	0.684795
rs312362	4	19257963	C	T	0.2137	1.31461691575e-15	0.97581	rs73236491	85	RP11-3J1.1	0	ncRNA_intronic	2.342	NA	5	15				1593395	1.59339
rs34212836	4	19258159	C	T	0.2386	8.82281880789e-14	1	rs17498026	85	RP11-3J1.1	0	ncRNA_intronic	0.398	7	5	15				686618	0.686617
rs56025528	4	19258543	T	C	0.2386	7.91942868067e-14	1	rs17498026	85	RP11-3J1.1	0	ncRNA_intronic	1.081	5	5	15				682502	0.682503
rs55755817	4	19258579	G	A	0.2386	8.82281880789e-14	1	rs17498026	85	RP11-3J1.1	0	ncRNA_intronic	4.583	5	5	15				692522	0.692523
rs17563611	4	19258763	G	C	0.2386	8.82281880789e-14	1	rs17498026	85	RP11-3J1.1	0	ncRNA_intronic	1.271	5	5	15				686010	0.68601
rs17497865	4	19259008	T	C	0.2386	7.91942868067e-14	1	rs17498026	85	RP11-3J1.1	0	ncRNA_intronic	0.862	5	5	15				677678	0.677678
rs312360	4	19259131	T	C	0.2137	1.59924956395e-15	0.97581	rs73236491	85	RP11-3J1.1	0	ncRNA_intronic	0.971	NA	5	15				1070220	1.07022
rs7668345	4	19259307	G	A	0.2386	8.82281880789e-14	1	rs17498026	85	RP11-3J1.1	0	ncRNA_intronic	0.332	5	5	15				660050	0.66005
rs7670134	4	19259447	C	T	0.2386	8.82281880789e-14	1	rs17498026	85	RP11-3J1.1	0	ncRNA_intronic	1.366	5	5	15				664288	0.664288
rs7675159	4	19259718	C	T	0.2386	8.82281880789e-14	1	rs17498026	85	RP11-3J1.1	0	ncRNA_intronic	0.707	6	9	15				667000	0.667
rs312358	4	19259766	T	G	0.2137	1.46431882331e-15	0.97581	rs73236491	85	RP11-3J1.1	0	ncRNA_intronic	0.561	NA	9	15				1.41482e+06	1.41482
rs35084885	4	19261043	T	C	0.2386	8.09547512895e-14	1	rs17498026	85	RP11-3J1.1	0	ncRNA_intronic	1.567	7	9	15				669055	0.669055
rs312355	4	19261812	C	T	0.2137	1.74346821917e-15	0.97581	rs73236491	85	RP11-3J1.1	0	ncRNA_intronic	3.399	NA	7	15				1182900	1.1829
rs76464107	4	19261898	C	T	0.1799	2.70328068221e-08	0.77777	rs12502945	85	RP11-3J1.1	0	ncRNA_intronic	1.248	4	7	15
rs312354	4	19262113	A	G	0.2137	1.59924956395e-15	0.97581	rs73236491	85	RP11-3J1.1	0	ncRNA_intronic	4.853	NA	5	15				1244440	1.24444
rs312352	4	19262504	T	C	0.2137	1.59924956395e-15	0.97581	rs73236491	85	RP11-3J1.1	0	ncRNA_intronic	2.14	NA	5	15				1271280	1.27128
rs312350	4	19262874	T	C	0.2137	1.59924956395e-15	0.97581	rs73236491	85	RP11-3J1.1	0	ncRNA_intronic	4.671	NA	5	15				1321430	1.32143
rs71605348	4	19263229	A	G	0.2386	8.26270461527e-14	1	rs17498026	85	RP11-3J1.1	0	ncRNA_intronic	4.282	7	5	15				692522	0.692523
rs312349	4	19263593	T	C	0.2137	1.76506851971e-15	0.97581	rs73236491	85	RP11-3J1.1	0	ncRNA_intronic	4.128	6	5	15				1350605	1.35061
rs312348	4	19263891	T	C	0.2137	1.74346821917e-15	0.97581	rs73236491	85	RP11-3J1.1	0	ncRNA_intronic	1.65	NA	5	15				1377940	1.37794
rs184322	4	19263980	G	T	0.2137	1.74346821917e-15	0.97581	rs73236491	85	RP11-3J1.1	0	ncRNA_intronic	1.943	NA	5	15				1310925	1.31092
rs2616745	4	19264075	T	G	0.2137	1.59924956395e-15	0.97581	rs73236491	85	RP11-3J1.1	0	ncRNA_intronic	1.235	NA	5	15				1.35962e+06	1.35962
rs17498026	4	19264325	C	A	0.2386	7.55248934378e-14	1	rs17498026	85	RP11-3J1.1	0	ncRNA_intronic	1.165	2b	1	15				690148	0.690148
rs407986	4	19264416	A	C	0.2137	2.34638119266e-15	0.97581	rs73236491	85	RP11-3J1.1	0	ncRNA_intronic	2.388	NA	1	15				1.50953e+06	1.50953
rs427086	4	19264531	C	T	0.2127	1.88235922153e-15	0.969803	rs73236491	85	RP11-3J1.1	0	ncRNA_intronic	2.843	5	1	15				1.54877e+06	1.54877
rs13149256	4	19264683	A	T	0.1799	6.06866369975e-09	0.77777	rs12502945	85	RP11-3J1.1	0	ncRNA_intronic	1.309	6	1	15				91707	0.091707
rs401167	4	19264909	G	T	0.2137	2.34186064515e-15	0.97581	rs73236491	85	RP11-3J1.1	0	ncRNA_intronic	2.661	6	5	15				1.33265e+06	1.33265
rs364647	4	19265031	A	G	0.2137	2.34186064515e-15	0.97581	rs73236491	85	RP11-3J1.1	0	ncRNA_intronic	1.069	NA	5	15				1324950	1.32495
rs1490871	4	19265614	C	T	0.2376	8.12795481368e-14	0.994508	rs17498026	85	RP11-3J1.1	0	ncRNA_intronic	0.253	7	5	15				770138	0.770138
rs1490872	4	19265909	C	T	0.1819	6.08985261466e-09	0.77672	rs12502945	85	RP11-3J1.1	0	ncRNA_intronic	0.709	6	5	15				1.2181e+06	1.2181
rs312376	4	19266330	C	T	0.2137	1.86222511101e-15	0.97581	rs73236491	85	RP11-3J1.1	0	ncRNA_intronic	0.532	NA	5	15
rs13143294	4	19267837	G	A	0.1799	7.67298874046e-09	0.77777	rs12502945	85	RP11-3J1.1	0	ncRNA_intronic	2.045	6	5	15				105630	0.10563
rs312374	4	19268060	C	T	0.2137	1.59714614083e-15	0.97581	rs73236491	85	RP11-3J1.1	0	ncRNA_intronic	1.936	NA	5	15				1.31967e+06	1.31967
rs312373	4	19268225	C	T	0.2137	1.59714614083e-15	0.97581	rs73236491	85	RP11-3J1.1	0	ncRNA_intronic	4.256	NA	5	15				1.29651e+06	1.29651
rs76702753	4	19268812	T	G	0.2386	9.250117121e-14	1	rs17498026	85	RP11-3J1.1	0	ncRNA_intronic	5.183	5	7	15				725832	0.725832
rs34646754	4	19270505	A	G	0.2386	1.17283842557e-13	1	rs17498026	85	RP11-3J1.1	0	ncRNA_intronic	1.318	6	9	15				778960	0.77896
rs312371	4	19271253	T	C	0.2137	2.09837615569e-15	0.97581	rs73236491	85	RP11-3J1.1	0	ncRNA_intronic	0.311	NA	9	15				959592	0.959592
rs312370	4	19271561	C	T	0.2137	2.76748461783e-15	0.97581	rs73236491	85	RP11-3J1.1	0	ncRNA_intronic	6.923	NA	9	15				528958	0.528957
rs2169706	4	19272917	T	C	0.2942	3.84949499218e-12	0.705669	rs17498026	85	RP11-3J1.1	0	ncRNA_intronic	0.577	NA	9	15				67304.5	0.0673045
rs13131683	4	19273597	C	T	0.2942	3.84949499218e-12	0.705669	rs17498026	85	RP11-3J1.1	0	ncRNA_intronic	2.316	7	9	15				73243	0.073243
rs34936541	4	19274073	G	A	0.1799	1.16635135366e-08	0.77777	rs12502945	85	RP11-3J1.1	0	ncRNA_intronic	13.81	6	9	15				102208	0.102208
rs71605349	4	19274301	G	C	0.2942	3.84949499218e-12	0.705669	rs17498026	85	RP11-3J1.1	0	ncRNA_intronic	1.733	7	9	15				72095	0.072095
rs13138891	4	19274618	C	T	0.2942	3.84949499218e-12	0.705669	rs17498026	85	RP11-3J1.1	0	ncRNA_intronic	3.465	6	9	15				67755.5	0.0677555
rs13132950	4	19275030	A	G	0.1799	1.16635135366e-08	0.77777	rs12502945	85	RP11-3J1.1	0	ncRNA_intronic	1.452	7	9	15				101295	0.101295
rs13133123	4	19275044	A	G	0.2942	3.84949499218e-12	0.705669	rs17498026	85	RP11-3J1.1	0	ncRNA_intronic	1.111	7	9	15				68609.5	0.0686095
rs13107040	4	19275372	C	T	0.2942	3.64775744633e-12	0.705669	rs17498026	85	RP11-3J1.1	0	ncRNA_intronic	2.88	7	9	15				70570.8	0.0705708
rs17564247	4	19275796	C	T	0.2942	3.64775744633e-12	0.705669	rs17498026	85	RP11-3J1.1	0	ncRNA_intronic	1.449	6	9	15				70219.8	0.0702197
rs71605350	4	19276398	G	T	0.1799	1.11057848832e-08	0.77777	rs12502945	85	RP11-3J1.1	0	ncRNA_intronic	0.445	7	9	15				138355	0.138355
rs17498468	4	19276615	A	G	0.2942	3.56462579667e-12	0.705669	rs17498026	85	RP11-3J1.1	0	ncRNA_intronic	1.768	6	9	15				63536	0.063536
rs71605351	4	19276627	A	G	0.2942	3.64775744633e-12	0.705669	rs17498026	85	RP11-3J1.1	0	ncRNA_intronic	1.075	6	9	15				61888.5	0.0618885
rs13101508	4	19277148	T	C	0.2942	3.64775744633e-12	0.705669	rs17498026	85	RP11-3J1.1	0	ncRNA_intronic	3.206	7	9	15				1012570	1.01257
rs312393	4	19277632	A	G	0.2028	3.52609469591e-15	0.911065	rs73236491	85	RP11-3J1.1	0	ncRNA_intronic	2.906	NA	9	15
rs312392	4	19277949	C	A	0.2137	2.16312193762e-15	0.97581	rs73236491	85	RP11-3J1.1	0	ncRNA_intronic	1.258	NA	9	15				1168820	1.16882
rs71605352	4	19278640	G	A	0.2942	3.60653224783e-12	0.705669	rs17498026	85	RP11-3J1.1	0	ncRNA_intronic	2.604	6	9	15				61662.5	0.0616625
rs312389	4	19278828	C	T	0.2137	2.11044281172e-15	0.97581	rs73236491	85	RP11-3J1.1	0	ncRNA_intronic	2.111	NA	9	15				1267305	1.2673
rs17564396	4	19278905	T	C	0.2942	3.60653224783e-12	0.705669	rs17498026	85	RP11-3J1.1	0	ncRNA_intronic	1.387	6	9	15				1.014e+06	1.014
rs558161	4	19279349	T	C	0.1481	2.19324955118e-09	0.647875	rs73236491	85	RP11-3J1.1	0	ncRNA_intronic	1.534	7	9	15				1456715	1.45671
rs13131715	4	19281514	T	C	0.2922	2.02508125881e-12	0.695327	rs17498026	85	RP11-3J1.1	0	ncRNA_intronic	7.22	7	9	15				971635	0.971635
rs312384	4	19282372	A	G	0.2137	3.5642223347e-15	0.97581	rs73236491	85	RP11-3J1.1	0	ncRNA_intronic	0.045	NA	9	15				1308710	1.30871
rs312383	4	19283440	A	G	0.2137	3.87138564006e-15	0.97581	rs73236491	85	RP11-3J1.1	0	ncRNA_intronic	1.613	NA	9	15				1277850	1.27785
rs312382	4	19283702	T	C	0.2137	3.39337164205e-15	0.97581	rs73236491	85	RP11-3J1.1	0	ncRNA_intronic	2.602	NA	9	15				1.2922e+06	1.2922
rs17564522	4	19283895	T	C	0.2376	1.47150100914e-13	0.994508	rs17498026	85	RP11-3J1.1	0	ncRNA_intronic	1.625	6	9	15				660050	0.66005
rs13120680	4	19284190	C	T	0.2376	1.42044644605e-13	0.994508	rs17498026	85	RP11-3J1.1	0	ncRNA_intronic	0.572	7	9	15
rs13119128	4	19284199	G	A	0.1789	4.17339151128e-09	0.772818	rs12502945	85	RP11-3J1.1	0	ncRNA_intronic	3.449	7	9	15
rs34117438	4	19284536	T	C	0.1789	8.25100354406e-09	0.772818	rs12502945	85	RP11-3J1.1	0	ncRNA_intronic	2.854	7	9	15				520955	0.520955
rs312380	4	19284692	C	T	0.2137	3.39337164205e-15	0.97581	rs73236491	85	RP11-3J1.1	0	ncRNA_intronic	2.319	NA	9	15				1193040	1.19304
rs147275804	4	19285004	A	G	0.1799	1.01289619581e-08	0.77777	rs12502945	85	RP11-3J1.1	0	ncRNA_intronic	7.881	6	9	15
rs312379	4	19285642	C	T	0.2137	3.39738686542e-15	0.97581	rs73236491	85	RP11-3J1.1	0	ncRNA_intronic	2.2	NA	9	15				1.23164e+06	1.23164
rs17498729	4	19285855	C	T	0.2386	2.0351134881e-13	1	rs17498026	85	RP11-3J1.1	0	ncRNA_intronic	0.52	6	9	15				942958	0.942958
rs312378	4	19286172	A	G	0.2137	3.69469000175e-15	0.97581	rs73236491	85	RP11-3J1.1	0	ncRNA_intronic	0.493	7	9	15				1342880	1.34288
rs35212516	4	19286686	G	T	0.2386	2.0351134881e-13	1	rs17498026	85	RP11-3J1.1	0	ncRNA_intronic	1.52	7	9	15				951808	0.951808
rs13138514	4	19288458	A	G	0.1799	1.13534096818e-08	0.77777	rs12502945	85	RP11-3J1.1	0	ncRNA_intronic	4.383	6	9	15				64018.8	0.0640187
rs13117987	4	19288939	C	T	0.2386	2.0351134881e-13	1	rs17498026	85	RP11-3J1.1	0	ncRNA_intronic	5.229	6	9	15				954580	0.95458
rs312377	4	19289591	G	A	0.2137	3.39738686542e-15	0.97581	rs73236491	85	RP11-3J1.1	0	ncRNA_intronic	3.884	5	9	15				1223985	1.22399
rs1904084	4	19289608	A	T	0.2386	1.89121095102e-13	1	rs17498026	85	RP11-3J1.1	0	ncRNA_intronic	3.495	5	9	15				60691	0.060691
rs1904083	4	19289660	A	G	0.1799	9.19574853008e-09	0.77777	rs12502945	85	RP11-3J1.1	0	ncRNA_intronic	2.337	NA	9	15				77402.2	0.0774023
rs1904082	4	19289849	C	T	0.1799	9.19574853008e-09	0.77777	rs12502945	85	RP11-3J1.1	0	ncRNA_intronic	2.145	NA	9	15				80900.5	0.0809005
rs1904081	4	19289912	T	A	0.1799	9.06592896183e-09	0.77777	rs12502945	85	RP11-3J1.1	0	ncRNA_intronic	5.493	6	9	15				106376	0.106376
rs71605354	4	19290125	C	T	0.2386	2.36944553145e-13	1	rs17498026	85	RP11-3J1.1	0	ncRNA_intronic	2.39	7	9	15				909135	0.909135
rs67944217	4	19290934	A	G	0.2386	2.28828452657e-13	1	rs17498026	85	RP11-3J1.1	0	ncRNA_intronic	6.01	5	9	15
rs13113612	4	19291156	T	C	0.1799	1.46575472332e-08	0.77777	rs12502945	85	RP11-3J1.1	0	ncRNA_intronic	4.931	6	9	15				62936.8	0.0629367
rs13113652	4	19291205	T	G	0.2376	2.93258063151e-13	0.994508	rs17498026	85	RP11-3J1.1	0	ncRNA_intronic	4.014	6	9	15				842165	0.842165
rs13113672	4	19291230	T	G	0.2376	2.90066557664e-13	0.994508	rs17498026	85	RP11-3J1.1	0	ncRNA_intronic	3.782	7	9	15				58494.8	0.0584947
rs526681	4	19291429	G	A	0.2137	2.35025542245e-15	0.97581	rs73236491	85	RP11-3J1.1	0	ncRNA_intronic	0.501	NA	9	15				1138985	1.13898
rs421513	4	19291807	A	C	0.2137	1.76581288133e-15	0.97581	rs73236491	85	RP11-3J1.1	0	ncRNA_intronic	0.108	NA	9	15				1.24451e+06	1.24451
rs78241699	4	19292718	T	G	0.2376	3.2450457894e-13	0.994508	rs17498026	85	RP11-3J1.1	0	ncRNA_intronic	3.573	6	9	15
rs2087623	4	19293974	C	T	0.1799	1.76853395159e-08	0.77777	rs12502945	85	RP11-3J1.1	0	ncRNA_intronic	4.222	NA	9	15
rs312347	4	19294891	T	C	0.2137	3.48579351708e-15	0.97581	rs73236491	85	RP11-3J1.1	0	ncRNA_intronic	1.403	NA	9	15
rs170188	4	19295535	C	T	0.2137	3.48579351708e-15	0.97581	rs73236491	85	RP11-3J1.1	0	ncRNA_intronic	4.316	NA	9	15				1.17177e+06	1.17177
rs79826917	4	19296458	T	C	0.2386	1.53954105105e-13	1	rs17498026	85	RP11-3J1.1	0	ncRNA_intronic	4.291	7	9	15				56518.8	0.0565187
rs71605355	4	19298159	T	G	0.1799	1.87377927091e-08	0.77777	rs12502945	85	RP11-3J1.1	0	ncRNA_intronic	8.883	5	5	15				62249.8	0.0622497
rs1382159	4	19298236	T	C	0.2386	3.12425522592e-13	1	rs17498026	85	RP11-3J1.1	0	ncRNA_intronic	4.143	NA	5	15				59436	0.059436
rs35290237	4	19298630	A	T	0.2386	4.47647287329e-13	1	rs17498026	85	RP11-3J1.1	0	ncRNA_intronic	5.387	6	5	15				57854.8	0.0578548
rs71605356	4	19299052	C	A	0.2386	4.55050862108e-13	1	rs17498026	85	RP11-3J1.1	0	ncRNA_intronic	0.821	6	5	15				52129.5	0.0521295
rs77857111	4	19299307	C	G	0.2386	3.99569846434e-13	1	rs17498026	85	RP11-3J1.1	0	ncRNA_intronic	1.572	6	5	15				52268.2	0.0522683
rs312341	4	19299453	A	G	0.2137	5.62574389875e-15	0.97581	rs73236491	85	RP11-3J1.1	0	ncRNA_intronic	3.795	NA	5	15				839275	0.839275
rs312338	4	19299889	C	T	0.2127	4.78397881096e-15	0.969803	rs73236491	85	RP11-3J1.1	0	ncRNA_intronic	2.514	NA	5	15
rs71605357	4	19300150	A	G	0.2316	8.36916036912e-13	0.940085	rs17498026	85	RP11-3J1.1	0	ncRNA_intronic	3.74	7	5	15
rs312335	4	19302890	A	T	0.4334	6.57736217362e-08	0.666369	rs399034	85	RP11-3J1.1	0	ncRNA_intronic	0.416	5	7	15				1288055	1.28805
rs71605358	4	19304095	A	C	0.1769	1.76178971818e-09	0.900194	rs13139874	85	RP11-3J1.1	0	ncRNA_intronic	1.67	5	5	15				55071.5	0.0550715
rs312334	4	19304499	C	T	0.3708	1.09639727817e-10	0.886892	rs399034	85	RP11-3J1.1	0	ncRNA_intronic	0.783	NA	5	15
rs977139	4	19306441	T	C	0.1769	1.99160870674e-09	0.900194	rs13139874	85	RP11-3J1.1	0	ncRNA_intronic	4.116	NA	5	15				63067.8	0.0630678
rs312330	4	19306711	T	C	0.3698	2.386203961e-10	0.890748	rs399034	85	RP11-3J1.1	0	ncRNA_intronic	1.978	NA	5	15				1289270	1.28927
rs399034	4	19308343	A	T	0.3429	9.98347561295e-13	1	rs399034	85	RP11-3J1.1	0	ncRNA_intronic	1.733	6	5	15
rs402148	4	19308445	T	C	0.2187	6.26999527191e-13	0.901505	rs73236491	85	RP11-3J1.1	0	ncRNA_intronic	0.42	NA	5	15				1444255	1.44426
rs7658136	4	19312328	T	C	0.2326	5.68989935158e-13	0.988262	rs10010110	85	RP11-3J1.1	0	ncRNA_intronic	4.716	6	5	15
rs13139874	4	19315475	G	A	0.1889	1.85178078796e-08	1	rs13139874	85	RP11-3J1.1	0	ncRNA_intronic	0.104	6	5	15				63225.2	0.0632252
rs6836830	4	19316881	C	A	0.2336	4.86393142317e-13	0.994112	rs10010110	85	RP11-3J1.1	0	ncRNA_intronic	1.283	7	5	15				1.32418e+06	1.32418
rs724515	4	19318997	A	T	0.3708	7.15770648695e-07	0.652216	rs399034	85	RP11-3J1.1	0	ncRNA_intronic	0.136	6	5	15				1.33512e+06	1.33512
rs34282317	4	19322262	C	T	0.2465	3.15057946173e-11	0.923784	rs10010110	85	RP11-3J1.1	0	ncRNA_intronic	2.099	6	9	15				1745365	1.74537
rs2322090	4	19326717	C	A	0.2465	2.39503917229e-11	0.923784	rs10010110	85	RP11-3J1.1	0	ncRNA_intronic	9.035	6	5	15				1644950	1.64495
rs35891008	4	19327312	T	C	0.1899	1.87215619339e-08	0.993628	rs13139874	85	RP11-3J1.1	0	ncRNA_intronic	5.558	7	9	15				64114.5	0.0641145
rs6852060	4	19328541	G	A	0.1859	3.85521640595e-12	0.806372	rs73236491	85	RP11-3J1.1	0	ncRNA_intronic	0.873	7	9	15				1823135	1.82313
rs10010110	4	19328563	T	G	0.2346	3.62435408796e-13	1	rs10010110	85	RP11-3J1.1	0	ncRNA_intronic	0.02	6	9	15
rs13127228	4	19328658	T	A	0.1909	3.13738693321e-08	0.987312	rs13139874	85	RP11-3J1.1	0	ncRNA_intronic	0.096	6	7	15
rs1552658	4	19335635	T	G	0.2465	2.12391606322e-11	0.912796	rs10010110	85	RP11-3J1.1	0	ncRNA_intronic	1.11	NA	9	15				1309035	1.30903
rs199905223	4	19338673	C	T	0.1889	1.15431968516e-07	1	rs13139874	85	RP11-3J1.1	0	ncRNA_intronic	2.316	7	14	15
rs13110310	4	19338920	T	C	0.1899	1.33568870299e-07	0.993628	rs13139874	85	RP11-3J1.1	0	ncRNA_intronic	3.459	6	14	15
rs2035777	4	19339300	G	C	0.2465	2.49614085129e-11	0.912796	rs10010110	85	RP11-3J1.1	0	ncRNA_intronic	2.607	7	9	15				1638580	1.63858
rs35177116	4	19339780	C	T	0.2475	9.54890008574e-13	0.780401	rs17498026	85	RP11-3J1.1	0	ncRNA_intronic	1.752	6	9	15				1402015	1.40202
rs13118548	4	19340258	C	T	0.2465	2.52459283198e-11	0.912796	rs10010110	85	RP11-3J1.1	0	ncRNA_intronic	1.387	6	9	15				1.70341e+06	1.70341
rs4235331	4	19340276	C	T	0.1849	4.59989735687e-12	0.801225	rs73236491	85	RP11-3J1.1	0	ncRNA_intronic	0.046	7	9	15				1817285	1.81729
rs6832747	4	19341079	C	T	0.1839	4.37514808523e-12	0.796108	rs73236491	85	RP11-3J1.1	0	ncRNA_intronic	0.266	7	9	15				1.90089e+06	1.90089
rs6855576	4	19341157	G	A	0.3728	6.8409330078e-07	0.632869	rs399034	85	RP11-3J1.1	0	ncRNA_intronic	0.736	7	9	15
rs13105586	4	19342110	G	A	0.1889	5.20893195645e-08	1	rs13139874	85	RP11-3J1.1	0	ncRNA_intronic	0.703	6	9	15				79953.2	0.0799533
rs4293783	4	19343903	G	A	0.2465	2.44049876111e-11	0.912796	rs10010110	85	RP11-3J1.1	0	ncRNA_intronic	0.003	7	9	15				1.65689e+06	1.65689
rs1552661	4	19345105	T	G	0.1849	4.80780672373e-12	0.801225	rs73236491	85	RP11-3J1.1	0	ncRNA_intronic	0.245	7	9	15				1.82389e+06	1.82389
rs4697625	4	19346352	G	A	0.2465	2.69569543523e-11	0.912796	rs10010110	85	RP11-3J1.1	0	ncRNA_intronic	2.197	NA	9	15				1736150	1.73615
rs1490877	4	19347373	A	C	0.1889	7.78862034582e-08	1	rs13139874	85	RP11-3J1.1	0	ncRNA_intronic	7.225	7	9	15
rs13118045	4	19349149	C	A	0.1889	7.81050848306e-08	1	rs13139874	85	RP11-3J1.1	0	ncRNA_intronic	0.954	6	9	15				75059.5	0.0750595
rs1490878	4	19350814	A	T	0.3728	4.85738954265e-07	0.632869	rs399034	85	RP11-3J1.1	0	ncRNA_intronic	3.545	6	7	15				1558760	1.55876
rs1490880	4	19350950	G	A	0.1899	8.51315640675e-08	0.993628	rs13139874	85	RP11-3J1.1	0	ncRNA_intronic	6.239	7	7	15				83061	0.083061
rs6845940	4	19352027	G	A	0.2465	2.37083767374e-11	0.912796	rs10010110	85	RP11-3J1.1	0	ncRNA_intronic	0.685	6	5	15				1634770	1.63477
rs6846574	4	19352049	A	G	0.1849	5.67526796742e-12	0.801225	rs73236491	85	RP11-3J1.1	0	ncRNA_intronic	0.051	7	5	15				1859520	1.85952
rs2035775	4	19353880	C	T	0.2455	2.17823818658e-11	0.918024	rs10010110	85	RP11-3J1.1	0	ncRNA_intronic	0.613	5	5	15				1707520	1.70752
rs2035776	4	19353887	C	T	0.1849	5.72221404363e-12	0.801225	rs73236491	85	RP11-3J1.1	0	ncRNA_intronic	0.265	5	5	15				1.83119e+06	1.83119
rs34156096	4	19355706	A	T	0.1899	9.22483906929e-08	0.993628	rs13139874	85	RP11-3J1.1	0	ncRNA_intronic	2.448	6	5	15				83541.2	0.0835412
rs1580603	4	19355861	T	C	0.3728	6.00388829747e-07	0.632869	rs399034	85	RP11-3J1.1	0	ncRNA_intronic	1.728	NA	5	15				1.65263e+06	1.65263
rs1602393	4	19357122	C	T	0.2465	2.00785012629e-11	0.912796	rs10010110	85	RP11-3J1.1	0	ncRNA_intronic	3.037	NA	5	15				1829715	1.82971
rs13138468	4	19357558	T	A	0.1849	5.10075946647e-12	0.801225	rs73236491	85	RP11-3J1.1	0	ncRNA_intronic	1.016	6	5	15				1.76155e+06	1.76155
rs12504527	4	19357807	A	G	0.2465	2.06102960891e-11	0.912796	rs10010110	85	RP11-3J1.1	0	ncRNA_intronic	0.194	6	5	15				1.78746e+06	1.78746
rs10019078	4	19361281	G	C	0.1839	3.85299040783e-12	0.796108	rs73236491	85	RP11-3J1.1	0	ncRNA_intronic	2.339	6	5	15				1829970	1.82997
rs6849673	4	19361476	G	T	0.1849	4.44859348407e-12	0.801225	rs73236491	85	RP11-3J1.1	0	ncRNA_intronic	6.024	6	5	15				1762230	1.76223
rs13104643	4	19362833	T	C	0.1899	6.19404361892e-08	0.993628	rs13139874	85	RP11-3J1.1	0	ncRNA_intronic	3.999	6	5	15				80326.2	0.0803263
rs6447901	4	19364766	C	G	0.2465	1.99671078267e-11	0.912796	rs10010110	85	RP11-3J1.1	0	ncRNA_intronic	2.691	6	5	15				1703975	1.70398
rs1490886	4	19366601	A	G	0.2465	1.85113694737e-11	0.912796	rs10010110	85	RP11-3J1.1	0	ncRNA_intronic	0.723	NA	5	15				1.65859e+06	1.65859
rs1490885	4	19368619	T	C	0.1849	5.23291800095e-12	0.801225	rs73236491	85	RP11-3J1.1	0	ncRNA_intronic	10.68	NA	7	15				1690850	1.69085
rs1388147	4	19368846	C	T	0.2465	2.23091699102e-11	0.912796	rs10010110	85	RP11-3J1.1	0	ncRNA_intronic	6.756	NA	7	15				1473280	1.47328
rs3967248	4	19369297	T	C	0.1849	5.23291800095e-12	0.801225	rs73236491	85	RP11-3J1.1	0	ncRNA_intronic	0.615	6	5	15				1.78118e+06	1.78118
rs1490881	4	19370546	C	T	0.2465	2.23140937567e-11	0.912796	rs10010110	85	RP11-3J1.1	0	ncRNA_intronic	7.948	5	5	15				1844275	1.84428
rs1490883	4	19371103	T	C	0.1849	5.05988676422e-12	0.801225	rs73236491	85	RP11-3J1.1	0	ncRNA_intronic	1.451	6	5	15				1776450	1.77645
rs74818464	4	19373456	C	T	0.1899	1.14434748333e-07	0.993628	rs13139874	85	RP11-3J1.1	0	ncRNA_intronic	0.047	6	5	15				89262	0.089262
rs1907216	4	19374179	G	A	0.2465	2.3289468361e-11	0.912796	rs10010110	85	RP11-3J1.1	0	ncRNA_intronic	5.083	4	5	15				1796005	1.79601
rs34517311	4	19375566	C	T	0.1899	1.96056637576e-07	0.993628	rs13139874	85	RP11-3J1.1	0	ncRNA_intronic	0.126	6	5	15				75646.2	0.0756462
rs1008729	4	19377349	T	A	0.1899	1.79547070914e-07	0.993628	rs13139874	85	RP11-3J1.1	0	ncRNA_intronic	5.106	4	7	15				79847	0.079847
rs7662347	4	19378241	A	G	0.2465	3.57542211234e-11	0.912796	rs10010110	85	RP11-3J1.1	0	ncRNA_intronic	1.371	6	5	15				1.57103e+06	1.57103
rs1948331	4	19378340	T	A	0.1849	6.41762633223e-12	0.801225	rs73236491	85	RP11-3J1.1	0	ncRNA_intronic	0.554	6	5	15				1823135	1.82313
rs1948332	4	19378408	T	G	0.1849	6.41762633223e-12	0.801225	rs73236491	85	RP11-3J1.1	0	ncRNA_intronic	2.71	7	5	15				1.58283e+06	1.58283
rs34375704	4	19380240	A	G	0.1899	1.10012830122e-07	0.993628	rs13139874	85	RP11-3J1.1	0	ncRNA_intronic	1.893	7	5	15				79718.8	0.0797188
rs2035778	4	19380394	G	T	0.1839	4.34961113457e-12	0.796108	rs73236491	85	RP11-3J1.1	0	ncRNA_intronic	1.709	6	5	15				1.67852e+06	1.67852
rs35881948	4	19381178	A	G	0.1899	1.14846832027e-07	0.993628	rs13139874	85	RP11-3J1.1	0	ncRNA_intronic	17.96	2c	5	15				82982.8	0.0829827
rs1552659	4	19381190	G	T	0.2465	2.13543097769e-11	0.912796	rs10010110	85	RP11-3J1.1	0	ncRNA_intronic	18.15	4	5	15				1.52585e+06	1.52585
rs1552660	4	19381302	A	C	0.1849	4.41862142562e-12	0.801225	rs73236491	85	RP11-3J1.1	0	ncRNA_intronic	13.18	6	5	15				1.59128e+06	1.59128
rs35633946	4	19384317	G	T	0.1909	1.30139819628e-07	0.987312	rs13139874	85	RP11-3J1.1	0	ncRNA_intronic	1.685	6	5	15
rs13130456	4	19386061	G	A	0.1909	1.09405445906e-07	0.987312	rs13139874	85	RP11-3J1.1	0	ncRNA_intronic	0.747	6	5	15				53131.5	0.0531315
rs2130770	4	19386119	G	T	0.1839	4.29940107546e-12	0.796108	rs73236491	85	RP11-3J1.1	0	ncRNA_intronic	1.664	NA	5	15				1.54234e+06	1.54234
rs4697629	4	19386520	T	G	0.2465	2.13483052132e-11	0.912796	rs10010110	85	RP11-3J1.1	0	ncRNA_intronic	0.675	6	5	15				1.46197e+06	1.46197
rs1157450	4	19389202	C	G	0.1849	8.09877605035e-12	0.801225	rs73236491	85	RP11-3J1.1	0	ncRNA_intronic	0.287	7	7	15				1.57347e+06	1.57347
rs113342986	4	19389965	G	C	0.1899	9.1689298924e-08	0.993628	rs13139874	85	RP11-3J1.1	0	ncRNA_intronic	3.841	6	9	15				86517.2	0.0865173
rs7684532	4	19390306	A	T	0.1849	8.70043709366e-12	0.801225	rs73236491	85	RP11-3J1.1	0	ncRNA_intronic	5.624	6	9	15				1587445	1.58744
rs34833354	4	19393585	C	T	0.1899	1.0234002806e-07	0.993628	rs13139874	85	RP11-3J1.1	0	ncRNA_intronic	1.518	7	9	15				89403.2	0.0894033
rs10002993	4	19393593	T	A	0.1849	8.12646879798e-12	0.801225	rs73236491	85	RP11-3J1.1	0	ncRNA_intronic	2.079	6	9	15				1490985	1.49099
rs10027903	4	19393764	G	C	0.1849	9.20769819438e-12	0.801225	rs73236491	85	RP11-3J1.1	0	ncRNA_intronic	1.254	5	9	15				1.42885e+06	1.42885
rs4560406	4	19394124	G	A	0.1849	9.20769819438e-12	0.801225	rs73236491	85	RP11-3J1.1	0	ncRNA_intronic	0.488	7	9	15				1.40493e+06	1.40493
rs71605362	4	19395064	C	T	0.1899	9.59188731554e-08	0.993628	rs13139874	85	RP11-3J1.1	0	ncRNA_intronic	1.456	7	7	15				91729.8	0.0917297
rs7665153	4	19396626	T	C	0.1849	1.06807210913e-11	0.801225	rs73236491	85	RP11-3J1.1	0	ncRNA_intronic	0.62	6	15	15
rs4516712	4	19396943	G	A	0.1889	4.02396471605e-11	0.776587	rs73236491	85	RP11-3J1.1	0	ncRNA_intronic	1.242	7	15	15
rs4697633	4	19397263	T	C	0.2465	2.10519250785e-11	0.912796	rs10010110	85	RP11-3J1.1	0	ncRNA_intronic	0.877	7	15	15
rs7684255	4	19399339	G	C	0.1839	3.95182750368e-12	0.79545	rs73236491	85	RP11-3J1.1	0	ncRNA_intronic	0.274	7	15	15
rs13111045	4	19399432	T	C	0.1899	1.14126724215e-07	0.993628	rs13139874	85	RP11-3J1.1	0	ncRNA_intronic	0.833	7	15	15
rs13140197	4	19403360	T	C	0.1899	9.14043328359e-08	0.993628	rs13139874	85	RP11-3J1.1	0	ncRNA_intronic	1.753	5	7	15				91478.5	0.0914785
rs13123977	4	19406545	C	T	0.2475	3.6770515204e-11	0.895855	rs10010110	85	RP11-3J1.1	0	ncRNA_intronic	3.491	7	9	15				1233760	1.23376
rs36058391	4	19406719	T	C	0.329	3.45216850504e-07	0.607775	rs10010110	85	RP11-3J1.1	0	ncRNA_intronic	2.049	6	9	15				1108530	1.10853
rs34478305	4	19407025	G	C	0.1889	2.51720751595e-07	0.987198	rs13139874	85	RP11-3J1.1	0	ncRNA_intronic	2.102	7	9	15				80817.5	0.0808175
rs4697635	4	19410764	C	A	0.2107	9.67395077895e-10	0.666165	rs73236491	85	RP11-3J1.1	0	ncRNA_intronic	0.38	6	9	15
rs7672945	4	19415045	T	C	0.1839	2.0368101661e-11	0.784039	rs73236491	85	RP11-3J1.1	0	ncRNA_intronic	0.582	7	9	15				1453610	1.45361
rs76333925	4	19416224	C	G	0.1809	2.61313203336e-07	0.937159	rs13139874	85	RP11-3J1.1	0	ncRNA_intronic	0.786	5	9	15				203594	0.203594
rs71605364	4	19416310	T	G	0.1809	2.67142233959e-07	0.937159	rs13139874	85	RP11-3J1.1	0	ncRNA_intronic	1.844	6	9	15				78534.5	0.0785345
rs6856741	4	19418828	G	A	0.1928	1.13510274753e-10	0.785397	rs10020961	85	RP11-3J1.1	0	ncRNA_intronic	0.073	6	9	15				1.38648e+06	1.38648
rs4367171	4	19419156	C	G	0.1918	1.13510274753e-10	0.781043	rs10020961	85	RP11-3J1.1	0	ncRNA_intronic	1.093	7	9	15				1.40318e+06	1.40318
rs4235332	4	19423359	T	C	0.1928	9.17320438331e-11	0.785397	rs10020961	85	RP11-3J1.1	0	ncRNA_intronic	1.301	7	9	15				1546710	1.54671
rs4235333	4	19423363	T	C	0.1928	9.51017769912e-11	0.785397	rs10020961	85	RP11-3J1.1	0	ncRNA_intronic	2.891	7	9	15				1504475	1.50448
rs4608808	4	19424894	C	T	0.1918	1.22879205866e-10	0.781043	rs10020961	85	RP11-3J1.1	0	ncRNA_intronic	0.446	7	9	15				1546625	1.54662
rs4697121	4	19425535	A	T	0.1928	3.13694019476e-10	0.785397	rs10020961	85	RP11-3J1.1	0	ncRNA_intronic	5.519	6	9	15
rs11731090	4	19426927	C	T	0.1928	1.36771510175e-10	0.785397	rs10020961	85	RP11-3J1.1	0	ncRNA_intronic	4.902	5	7	15				1204635	1.20463
rs4557255	4	19427736	C	T	0.1928	1.43283639488e-10	0.785397	rs10020961	85	RP11-3J1.1	0	ncRNA_intronic	3.648	6	9	15				1.3542e+06	1.3542
rs4446304	4	19428512	A	G	0.1928	1.91237918182e-10	0.785397	rs10020961	85	RP11-3J1.1	0	ncRNA_intronic	0.581	7	9	15				1451195	1.4512
rs4074143	4	19428544	A	G	0.1809	2.10481062836e-07	0.937159	rs13139874	85	RP11-3J1.1	0	ncRNA_intronic	0.75	6	9	15				64513.8	0.0645137
rs4404539	4	19429838	G	A	0.1928	1.41151464613e-10	0.785397	rs10020961	85	RP11-3J1.1	0	ncRNA_intronic	4.933	7	8	15
rs4697641	4	19431213	G	A	0.1928	1.9052898444e-10	0.785397	rs10020961	85	RP11-3J1.1	0	ncRNA_intronic	0.532	7	8	15				1.49711e+06	1.49711
rs60212435	4	19434860	G	A	0.1809	3.2463181655e-07	0.937159	rs13139874	85	RP11-3J1.1	0	ncRNA_intronic	1.776	7	9	15				60753.2	0.0607533
rs4274840	4	19435802	A	G	0.1938	2.62517857885e-10	0.779517	rs10020961	85	RP11-3J1.1	0	ncRNA_intronic	1.717	6	9	15				1.6886e+06	1.6886
rs35300328	4	19439632	G	T	0.1809	2.95988241639e-07	0.937159	rs13139874	85	RP11-3J1.1	0	ncRNA_intronic	0.346	6	9	15				63488.5	0.0634885
rs4607211	4	19440864	G	A	0.1938	3.99797162645e-10	0.779517	rs10020961	85	RP11-3J1.1	0	ncRNA_intronic	2.506	NA	9	15				1698880	1.69888
rs6830380	4	19440959	A	T	0.1938	2.38628910226e-10	0.779517	rs10020961	85	RP11-3J1.1	0	ncRNA_intronic	1.284	6	9	15
rs4411989	4	19441500	C	T	0.1928	6.09172739118e-10	0.785397	rs10020961	85	RP11-3J1.1	0	ncRNA_intronic	4.38	7	9	15				1.7163e+06	1.7163
rs5001794	4	19442613	T	G	0.2237	1.07337919919e-07	0.605417	rs10020961	85	RP11-3J1.1	0	ncRNA_intronic	0.292	6	9	15
rs6819432	4	19443291	A	G	0.1928	2.92495468433e-10	0.785397	rs10020961	85	RP11-3J1.1	0	ncRNA_intronic	0.805	7	9	15				1.7163e+06	1.7163
rs4351017	4	19444201	C	G	0.1928	2.92495468433e-10	0.785397	rs10020961	85	RP11-3J1.1	0	ncRNA_intronic	0.423	7	9	15				1.72068e+06	1.72068
rs34257750	4	19446247	C	G	0.1809	3.45950828937e-07	0.937159	rs13139874	85	RP11-3J1.1	0	ncRNA_intronic	3.543	3a	9	15				58447.8	0.0584477
rs4298135	4	19450626	T	C	0.1928	2.92495468433e-10	0.785397	rs10020961	85	RP11-3J1.1	0	ncRNA_intronic	2.218	7	9	15				1722825	1.72283
rs13130218	4	19451221	G	A	0.175	1.01561383697e-08	0.690667	rs10020961	85	RP11-3J1.1	0	ncRNA_intronic	0.213	5	5	15
rs10028364	4	19452137	C	A	0.3101	4.63157528256e-08	0.659635	rs10010110	85	RP11-3J1.1	0	ncRNA_intronic	9.696	6	5	15				1.75123e+06	1.75123
rs10006357	4	19452156	T	G	0.1918	2.79433510144e-10	0.781043	rs10020961	85	RP11-3J1.1	0	ncRNA_intronic	3.812	7	5	15				1.6886e+06	1.6886
rs6447907	4	19454256	A	G	0.1918	2.40954548854e-10	0.781043	rs10020961	85	RP11-3J1.1	0	ncRNA_intronic	3.009	7	5	15				1.59662e+06	1.59662
rs4323100	4	19463270	T	G	0.1958	2.1479227423e-10	0.808991	rs10020961	85	RP11-608O21.1	0	ncRNA_intronic	0.142	6	9	15				70890.2	0.0708903
rs6447909	4	19469574	G	A	0.1948	2.06355550427e-10	0.804534	rs10020961	85	RP11-608O21.1	0	ncRNA_intronic	0.275	7	9	15				1815270	1.81527
rs71613267	4	19469917	C	T	0.1759	3.87956941496e-07	0.907441	rs13139874	85	RP11-608O21.1	0	ncRNA_intronic	0.893	6	9	15
rs12332029	4	19471048	A	C	0.1958	2.69779129802e-10	0.808991	rs10020961	85	RP11-608O21.1	0	ncRNA_intronic	0.872	7	9	15				1.74575e+06	1.74575
rs4495035	4	19471260	A	G	0.1948	2.61990332907e-10	0.804534	rs10020961	85	RP11-608O21.1	0	ncRNA_intronic	2.698	6	9	15				1622630	1.62263
rs35694279	4	19472347	G	A	0.2038	8.27148970282e-08	0.767737	rs13139874	85	RP11-608O21.1	0	ncRNA_intronic	0.146	7	9	15				66549.5	0.0665495
rs4128945	4	19473130	A	G	0.1958	2.08017521387e-10	0.808991	rs10020961	85	RP11-608O21.1	0	ncRNA_intronic	1.309	NA	9	15				1646000	1.646
rs4128944	4	19473355	G	A	0.1948	2.08571768505e-10	0.804534	rs10020961	85	RP11-608O21.1	0	ncRNA_intronic	6.057	NA	9	15				1.66435e+06	1.66435
rs76820941	4	19473765	A	T	0.1769	4.02634066258e-07	0.901052	rs13139874	85	RP11-608O21.1	0	ncRNA_intronic	7.857	6	7	15				73503.2	0.0735033
rs36012850	4	19474872	G	C	0.1759	3.81457726743e-07	0.907441	rs13139874	85	RP11-608O21.1	0	ncRNA_intronic	6.114	7	2	15				65934.5	0.0659345
rs13143908	4	19475675	C	A	0.1769	3.97847418787e-07	0.901052	rs13139874	85	RP11-608O21.1	0	ncRNA_intronic	0.074	7	5	15				75925.5	0.0759255
rs34808833	4	19477634	G	A	0.1759	3.76720916622e-07	0.907441	rs13139874	85	RP11-608O21.1	0	ncRNA_intronic	0.037	7	5	15				63202.5	0.0632025
rs34571094	4	19477805	A	G	0.1759	4.01833658433e-07	0.907441	rs13139874	85	RP11-608O21.1	0	ncRNA_intronic	1.617	6	5	15
rs71605368	4	19490319	C	T	0.174	6.11387548627e-07	0.895677	rs13139874	85	RP11-608O21.1	0	ncRNA_intronic	1.838	5	9	15				52322	0.052322
rs35966157	4	19494617	A	T	0.1769	8.07353785066e-07	0.901052	rs13139874	85	RP11-608O21.1	0	ncRNA_intronic	2.952	7	7	15				74244.2	0.0742442
rs35950826	4	19495929	C	A	0.174	6.02742964001e-07	0.895677	rs13139874	85	RP11-608O21.1	0	ncRNA_intronic	19.01	7	9	15				72570	0.07257
rs10017064	4	19496248	T	C	0.1918	9.80429714202e-11	0.82259	rs10020961	85	RP11-608O21.1	0	ncRNA_intronic	1.294	7	7	15				1875305	1.8753
rs6854094	4	19501422	C	G	0.1918	1.3996867859e-10	0.82259	rs10020961	85	RP11-608O21.1	0	ncRNA_intronic	0.234	6	9	15
rs78253763	4	19511324	G	A	0.175	5.8827748326e-07	0.889278	rs13139874	85	RP11-608O21.1	0	ncRNA_intronic	4.773	6	7	15				71016.2	0.0710163
rs35985465	4	19513067	T	C	0.1759	5.56309367765e-07	0.907441	rs13139874	85	RP11-608O21.1	0	ncRNA_intronic	1.789	6	9	15				70715.8	0.0707157
rs28450566	4	19521503	T	C	0.2117	2.40453295432e-09	0.737861	rs10020961	85	RP11-608O21.1	0	ncRNA_intronic	1.08	7	9	15
rs567522309	4	19521505	T	C	0.2117	2.40453295432e-09	0.737861	rs10020961	85	RP11-608O21.1	0	ncRNA_intronic	1.08	NA	9	15
rs534617762	4	19521506	A	G	0.2117	2.40453295432e-09	0.737861	rs10020961	85	RP11-608O21.1	0	ncRNA_intronic	1.084	NA	9	15
rs575282056	4	19521682	A	G	0.2137	1.63283628478e-08	0.734593	rs10020961	85	RP11-608O21.1	0	ncRNA_intronic	1.041	NA	9	15
rs536823127	4	19521689	T	C	0.2137	1.63283628478e-08	0.734593	rs10020961	85	RP11-608O21.1	0	ncRNA_intronic	1.101	NA	9	15
rs554888332	4	19521694	A	G	0.2137	1.63283628478e-08	0.734593	rs10020961	85	RP11-608O21.1	0	ncRNA_intronic	1.069	NA	9	15
rs573440690	4	19521701	T	C	0.2137	1.63283628478e-08	0.734593	rs10020961	85	RP11-608O21.1	0	ncRNA_intronic	1.091	NA	9	15
rs565280545	4	19521705	T	C	0.2137	1.63283628478e-08	0.734593	rs10020961	85	RP11-608O21.1	0	ncRNA_intronic	1.091	NA	9	15
rs369942936	4	19521721	T	C	0.1988	1.41538350824e-10	0.801546	rs10020961	85	RP11-608O21.1	0	ncRNA_intronic	1.089	7	9	15
rs549113095	4	19521726	A	G	0.1988	1.41538350824e-10	0.801546	rs10020961	85	RP11-608O21.1	0	ncRNA_intronic	1.083	NA	9	15
rs560935943	4	19521733	T	C	0.2068	8.86766776456e-11	0.777453	rs10020961	85	RP11-608O21.1	0	ncRNA_intronic	1.079	NA	9	15
rs528330888	4	19521737	T	C	0.2068	8.86766776456e-11	0.777453	rs10020961	85	RP11-608O21.1	0	ncRNA_intronic	1.11	NA	9	15
rs372492974	4	19521743	T	C	0.1978	6.31543462182e-11	0.807218	rs10020961	85	RP11-608O21.1	0	ncRNA_intronic	1.111	6	9	15
rs369085119	4	19521753	T	C	0.1928	1.55344769279e-10	0.827026	rs10020961	85	RP11-608O21.1	0	ncRNA_intronic	1.109	7	9	15
rs550613575	4	19521758	A	G	0.1928	1.55344769279e-10	0.827026	rs10020961	85	RP11-608O21.1	0	ncRNA_intronic	1.077	NA	9	15
rs568907721	4	19521881	C	T	0.174	1.81288569556e-07	0.883441	rs13139874	85	RP11-608O21.1	0	ncRNA_intronic	3.1	NA	9	15
rs535972096	4	19521883	C	T	0.174	1.81288569556e-07	0.883441	rs13139874	85	RP11-608O21.1	0	ncRNA_intronic	3.1	NA	9	15
rs554687638	4	19521885	C	T	0.174	1.7601828634e-07	0.883441	rs13139874	85	RP11-608O21.1	0	ncRNA_intronic	3.027	NA	9	15
rs573351162	4	19521890	A	G	0.174	1.81288569556e-07	0.883441	rs13139874	85	RP11-608O21.1	0	ncRNA_intronic	4.39	NA	9	15
rs540470228	4	19522030	A	G	0.175	1.79926121445e-07	0.889278	rs13139874	85	RP11-608O21.1	0	ncRNA_intronic	3.96	NA	9	15
rs10020961	4	19522066	A	G	0.2296	5.25198268142e-11	1	rs10020961	85	RP11-608O21.1	0	ncRNA_intronic	0.366	7	9	15
rs4269174	4	19523949	G	A	0.1918	1.78141966258e-10	0.82259	rs10020961	85	RP11-608O21.1	0	ncRNA_intronic	8.068	6	9	15				1860860	1.86086
rs34338180	4	19524057	G	A	0.175	4.07158728924e-07	0.889278	rs13139874	85	RP11-608O21.1	0	ncRNA_intronic	1.515	6	9	15				74947.2	0.0749473
rs13118718	4	19525188	C	G	0.174	5.26436355838e-07	0.895677	rs13139874	85	RP11-608O21.1	0	ncRNA_intronic	0.372	7	9	15				70967	0.070967
rs4419473	4	19526659	A	C	0.1928	1.53718500635e-10	0.827026	rs10020961	85	RP11-608O21.1	0	ncRNA_intronic	1.422	6	9	15
rs6840346	4	19527092	A	G	0.1918	1.25226401862e-10	0.82259	rs10020961	85	RP11-608O21.1	0	ncRNA_intronic	1.272	6	9	15
rs28873076	4	19529161	T	G	0.1918	1.93011093681e-10	0.82259	rs10020961	85	RP11-608O21.1	0	ncRNA_intronic	1.081	6	9	15				1930195	1.9302
rs10013851	4	19530134	G	C	0.1918	1.76130308037e-10	0.82259	rs10020961	85	RP11-608O21.1	0	ncRNA_intronic	1.147	NA	9	15				1926935	1.92694
rs10938764	4	19531125	G	A	0.1928	1.93011093681e-10	0.827026	rs10020961	85	RP11-608O21.1	0	ncRNA_intronic	4.952	6	9	15				1996795	1.9968
rs28583659	4	19532073	T	C	0.1918	1.76130308037e-10	0.82259	rs10020961	85	RP11-608O21.1	0	ncRNA_intronic	1.966	7	9	15				1.90305e+06	1.90305
rs4558869	4	19538777	C	G	0.1928	2.18657482126e-10	0.827026	rs10020961	85	RP11-608O21.1	0	ncRNA_intronic	1.939	7	9	15				1.95323e+06	1.95323
rs74321848	4	19541087	T	C	0.1759	2.94417859655e-07	0.883577	rs13139874	85	RP11-608O21.1	0	ncRNA_intronic	4.85	5	9	15				73001.8	0.0730018
rs4697126	4	19542076	C	T	0.1948	5.56167609351e-10	0.814949	rs10020961	85	RP11-608O21.1	0	ncRNA_intronic	0.006	6	9	15
rs4540044	4	19545872	C	A	0.1759	3.22114537761e-07	0.88294	rs13139874	85	RP11-608O21.1	0	ncRNA_intronic	0.623	7	7	15				64504.8	0.0645047
rs67917945	4	19551483	C	A	0.1769	2.02862736202e-07	0.876661	rs13139874	85	RP11-608O21.1	0	ncRNA_intronic	0.232	6	9	15				58966.8	0.0589667
rs13110271	4	19551914	T	G	0.1769	2.67022318653e-07	0.876661	rs13139874	85	RP11-608O21.1	0	ncRNA_intronic	3.404	5	9	15				65497.5	0.0654975
rs4527469	4	19554338	T	A	0.1948	3.34535914923e-10	0.804534	rs10020961	85	RP11-608O21.1	0	ncRNA_intronic	4.08	6	9	15				1833625	1.83363
rs112365331	4	19557326	G	A	0.1769	2.18325192533e-07	0.876661	rs13139874	85	RP11-608O21.1	0	ncRNA_intronic	2.796	5	7	15				65613.8	0.0656137
rs6447913	4	19557650	A	T	0.1928	1.01860169034e-10	0.827026	rs10020961	85	RP11-608O21.1	0	ncRNA_intronic	8.142	5	1	15				1.72679e+06	1.72679
rs6447914	4	19558248	C	T	0.174	3.16073506373e-09	0.72697	rs10020961	85	RP11-608O21.1	0	ncRNA_intronic	8.592	5	9	15
rs36026328	4	19561334	G	A	0.1769	2.10769166784e-07	0.876661	rs13139874	85	RP11-608O21.1	0	ncRNA_intronic	7.352	6	9	15				156471	0.156471
rs4629446	4	19573516	G	T	0.174	3.2604176586e-09	0.72697	rs10020961	85	RP11-608O21.1	0	ncRNA_intronic	2.403	7	9	15				1817285	1.81729
rs9996345	4	19573855	A	G	0.1918	1.06868851374e-10	0.82259	rs10020961	85	RP11-608O21.1	0	ncRNA_intronic	0.968	7	9	15				1859520	1.85952
rs4295256	4	19576080	A	G	0.175	2.4734337299e-07	0.889278	rs13139874	85	RP11-608O21.1	0	ncRNA_intronic	3.849	6	9	15				62412.2	0.0624123
rs5012555	4	19580469	T	A	0.1521	1.18223810665e-09	0.642096	rs73236491	85	RP11-608O21.1	0	ncRNA_intronic	3.975	7	5	15				1.75667e+06	1.75667
rs66879973	4	19585978	T	G	0.1779	1.2150654263e-07	0.870441	rs13139874	85	RP11-608O21.1	0	ncRNA_intronic	0.093	5	7	15
rs11734065	4	19589696	T	A	0.1928	4.1049697127e-10	0.827026	rs10020961	85	RP11-608O21.1	0	ncRNA_intronic	0.034	5	9	15
rs1387148	4	19590971	C	A	0.1769	1.59806792502e-07	0.864592	rs13139874	85	RP11-608O21.1	0	ncRNA_intronic	0.274	NA	9	15
rs3846380	4	19596779	T	A	0.1918	5.20759053392e-05	0.669212	rs13139874	85	RP11-608O21.1	0	ncRNA_intronic	12.08	6	9	15				733678	0.733677
rs9647442	4	19596845	T	C	0.171	3.20953206786e-06	0.637577	rs10020961	85	RP11-608O21.1	0	ncRNA_intronic	9.566	6	9	15				49255.8	0.0492558
rs11942698	4	19598383	G	A	0.1918	5.21033377527e-05	0.669212	rs13139874	85	RP11-608O21.1	0	ncRNA_intronic	3.584	7	9	15				673762	0.673763
rs11943676	4	19598710	C	T	0.1918	5.21033377527e-05	0.669212	rs13139874	85	RP11-608O21.1	0	ncRNA_intronic	0.272	7	9	15				654475	0.654475
rs3846381	4	19600209	G	A	0.1918	0.000107400665142	0.669212	rs13139874	85	RP11-608O21.1	0	ncRNA_intronic	19.21	NA	7	15				674885	0.674885
rs73251249	4	19602097	T	C	0.1918	6.36790951162e-05	0.669212	rs13139874	85	RP11-608O21.1	0	ncRNA_intronic	4.413	6	9	15
rs60132668	4	19602584	G	T	0.1918	0.000174669255736	0.669212	rs13139874	85	RP11-608O21.1	0	ncRNA_intronic	6.303	7	9	15
rs11944973	4	19605345	G	A	0.1918	8.30847374016e-05	0.669212	rs13139874	85	RP11-608O21.1	0	ncRNA_intronic	2.352	5	5	15				58105.2	0.0581052
rs73251259	4	19606947	G	A	0.1918	5.21574563298e-05	0.669212	rs13139874	85	RP11-608O21.1	0	ncRNA_intronic	0.023	6	5	15				58223	0.058223
rs1015583	4	19607531	A	T	0.1918	8.30847374016e-05	0.669212	rs13139874	85	RP11-608O21.1	0	ncRNA_intronic	6.41	7	9	15				772555	0.772555
rs75465155	4	19609205	T	G	0.172	1.21187144772e-05	0.763612	rs13139874	85	RP11-608O21.1	0	ncRNA_intronic	0.508	7	9	15				58021.8	0.0580217
rs141715323	4	19613258	G	T	0.171	2.13326728174e-05	0.769606	rs13139874	85	RP11-608O21.1	0	ncRNA_intronic	1.116	6	9	15
rs73251266	4	19616981	C	T	0.1918	6.23304825733e-05	0.669212	rs13139874	85	RP11-608O21.1	0	ncRNA_intronic	8.988	5	7	15				60665.8	0.0606657
rs75308602	4	19617579	C	T	0.173	1.02214540394e-05	0.757677	rs13139874	85	RP11-608O21.1	0	ncRNA_intronic	11.78	7	7	15				61713.8	0.0617137
rs73251269	4	19619033	C	A	0.1918	0.00169558351953	0.669212	rs13139874	85	RP11-608O21.1	0	ncRNA_intronic	1.625	7	9	15
rs73251270	4	19619034	A	T	0.1918	0.00112252079006	0.669212	rs13139874	85	RP11-608O21.1	0	ncRNA_intronic	3.356	7	9	15
rs78873681	4	19621998	A	G	0.172	2.61115478316e-05	0.763612	rs13139874	85	RP11-608O21.1	0	ncRNA_intronic	3.089	7	9	15				60328.8	0.0603288
rs78312148	4	19624717	C	G	0.172	1.52343497306e-05	0.763612	rs13139874	85	RP11-608O21.1	0	ncRNA_intronic	0.006	7	9	15				61223.2	0.0612232
rs2322559	4	20605594	A	G	0.4483	3.02304018974e-08	0.966552	rs17621372	86	SLIT2	0	intronic	4.72	2b	2	15				583628	0.583627
rs1902844	4	20606656	A	G	0.4463	2.60561577898e-08	0.974901	rs17621372	86	SLIT2	0	intronic	1.181	6	4	15				1172845	1.17284
rs12504663	4	20615547	T	C	0.4453	9.24571290545e-09	0.995767	rs17621372	86	SLIT2	0	intronic	1.624	7	4	15				1.29364e+06	1.29364
rs12651518	4	20616123	G	A	0.4453	8.47616800832e-09	0.995767	rs17621372	86	SLIT2	0	intronic	2.437	7	4	15
rs17621372	4	20616486	T	C	0.4443	7.30172228942e-09	1	rs17621372	86	SLIT2	0	intronic	6.335	6	4	15
rs56237079	4	20640285	G	A	0.2207	2.6406463414e-15	0.885982	rs62410092	86	SLIT2	18100	intergenic	2.948	6	5	15				496112	0.496113
rs6824850	4	20640647	G	A	0.3002	7.50813374175e-09	1	rs6824850	86	SLIT2	18462	intergenic	7.664	5	5	15				953232	0.953233
rs17621796	4	20642151	A	G	0.2207	1.97478778765e-15	0.885982	rs62410092	86	SLIT2	19966	intergenic	4.416	7	5	15				450575	0.450575
rs1457915	4	20642212	G	A	0.4165	1.02439080651e-16	1	rs7696915	86	SLIT2	20027	intergenic	1.46	NA	5	15				1260965	1.26096
rs1457913	4	20642464	T	A	0.4155	1.07825384928e-16	0.995921	rs7696915	86	SLIT2	20279	intergenic	4.611	7	5	15				1367440	1.36744
rs991173	4	20649034	A	G	0.2992	3.03023417862e-05	0.618764	rs7696915	86	SLIT2	26849	intergenic	1.384	NA	5	15				1134260	1.13426
rs2322639	4	20649182	A	C	0.3002	2.98737106566e-05	0.6136	rs7696915	86	SLIT2	26997	intergenic	1.973	7	5	15				1.15751e+06	1.15751
rs12645674	4	20651507	G	A	0.2197	6.241963556e-15	0.900966	rs62410092	86	SLIT2	29322	intergenic	0.374	6	7	15				611545	0.611545
rs61790748	4	20653263	T	A	0.2078	3.41363444224e-14	0.969053	rs62410092	86	SLIT2	31078	intergenic	7.792	7	5	15				289002	0.289002
rs7696915	4	20653981	C	T	0.4165	9.20119879069e-17	1	rs7696915	86	SLIT2	31796	intergenic	0.8	4	5	15				1372680	1.37268
rs34256982	4	20654218	G	A	0.2117	3.85562755091e-08	0.937178	rs71607029	86	SLIT2	32033	intergenic	0.121	4	5	15				141602	0.141601
rs1080124	4	20654601	A	G	0.2127	3.67450597321e-08	0.931617	rs71607029	86	SLIT2	32416	intergenic	4.526	NA	5	15				608400	0.6084
rs1080123	4	20654919	C	G	0.2117	3.85562755091e-08	0.937178	rs71607029	86	SLIT2	32734	intergenic	1.766	7	5	15				325010	0.32501
rs35469294	4	20657826	T	C	0.2117	3.14627812058e-08	0.937178	rs71607029	86	SLIT2	35641	intergenic	3.649	7	5	15				291042	0.291042
rs7696195	4	20659601	T	A	0.2117	3.54815147238e-08	0.937178	rs71607029	86	SLIT2	37416	intergenic	0.213	6	5	15				893400	0.8934
rs71607029	4	20660259	C	G	0.2237	5.6482900252e-09	1	rs71607029	86	PACRGL	37645	intergenic	0.343	5	5	15
rs13141509	4	20662029	A	G	0.2117	3.51060727324e-08	0.937178	rs71607029	86	PACRGL	35875	intergenic	3.12	6	5	15
rs725594	4	20664321	T	C	0.2078	1.46695386137e-14	0.969053	rs62410092	86	PACRGL	33583	intergenic	7.658	7	5	15				268135	0.268135
rs17622163	4	20665838	T	C	0.2078	3.45401360073e-14	0.969053	rs62410092	86	PACRGL	32066	intergenic	5.723	7	5	15				264968	0.264968
rs3909706	4	20666114	A	G	0.2117	4.18796530735e-08	0.937178	rs71607029	86	PACRGL	31790	intergenic	1.153	6	5	15				177874	0.177874
rs17551335	4	20666987	A	G	0.2078	2.54625178532e-14	0.969053	rs62410092	86	PACRGL	30917	intergenic	6.22	6	5	15				261038	0.261037
rs62410065	4	20669811	T	G	0.2087	4.79205664675e-14	0.975397	rs62410092	86	PACRGL	28093	intergenic	1.954	7	5	15				545072	0.545072
rs11932551	4	20671002	G	T	0.3728	0.00296468166052	0.672435	rs6824850	86	PACRGL	26902	intergenic	0.507	6	5	15
rs62410088	4	20671499	G	T	0.2087	3.60158962273e-14	0.975397	rs62410092	86	PACRGL	26405	intergenic	0.284	6	5	15
rs11724072	4	20671575	C	G	0.3658	0.00128087160644	0.681531	rs6824850	86	PACRGL	26329	intergenic	0.351	7	5	15
rs36137471	4	20671609	C	T	0.1909	3.81408280768e-07	0.834547	rs71607029	86	PACRGL	26295	intergenic	0.568	6	5	15
rs6815884	4	20672894	T	G	0.3728	0.00273786257073	0.672435	rs6824850	86	PACRGL	25010	intergenic	1.485	7	5	15
rs199527301	4	20672929	T	C	0.2097	3.37912741813e-14	0.969318	rs62410092	86	PACRGL	24975	intergenic	3.717	6	5	15
rs57152361	4	20674275	G	T	0.2097	1.70831795005e-08	0.927072	rs71607029	86	PACRGL	23629	intergenic	3.04	6	5	15				111780	0.11178
rs17622371	4	20674565	T	A	0.2107	9.27803546947e-14	0.963289	rs62410092	86	PACRGL	23339	intergenic	4.164	7	5	15				640515	0.640515
rs10755201	4	20674761	C	T	0.2962	1.01100975346e-05	0.603468	rs7696915	86	PACRGL	23143	intergenic	1.466	6	5	15				1.43146e+06	1.43146
rs59557053	4	20676691	G	A	0.2078	3.05986017051e-08	0.906357	rs71607029	86	PACRGL	21213	intergenic	0.899	7	5	15				120322	0.120322
rs28374411	4	20676851	G	A	0.3728	0.00146316282828	0.672435	rs6824850	86	PACRGL	21053	intergenic	0.506	6	5	15
rs3909707	4	20677887	A	T	0.2078	2.03211054082e-08	0.906357	rs71607029	86	PACRGL	20017	intergenic	0.732	5	5	15				117742	0.117742
rs35404532	4	20679934	T	A	0.2068	2.26732550246e-08	0.901255	rs71607029	86	PACRGL	17970	intergenic	0.408	7	5	15				330690	0.33069
rs7677916	4	20681343	T	C	0.2187	5.84618382438e-09	0.962745	rs71607029	86	PACRGL	16561	intergenic	5.768	7	5	15				454538	0.454537
rs755155	4	20681989	T	G	0.2078	3.41751245956e-15	0.969053	rs62410092	86	PACRGL	15915	intergenic	4.34	NA	5	15
rs6830033	4	20684353	A	G	0.2078	2.68763066554e-08	0.906357	rs71607029	86	PACRGL	13551	intergenic	2.913	6	5	15				409660	0.40966
rs62410092	4	20684458	C	T	0.2087	7.97076093683e-16	1	rs62410092	86	PACRGL	13446	intergenic	0.118	7	5	15				301588	0.301588
rs55787425	4	20685415	T	A	0.4205	7.50891052154e-36	0.991796	rs7691642	86	PACRGL	12489	intergenic	0.012	6	5	15
rs7691642	4	20685544	C	T	0.4205	5.84455782114e-36	1	rs7691642	86	PACRGL	12360	intergenic	2.081	7	5	15				995485	0.995485
rs2195033	4	20685983	C	T	0.1998	1.16455058563e-07	0.817091	rs71607029	86	PACRGL	11921	intergenic	0.262	NA	5	15				198419	0.198419
rs55794413	4	20688163	G	A	0.2237	1.25231988894e-15	0.845459	rs62410092	86	PACRGL	9741	intergenic	1.14	7	5	15				371738	0.371737
rs11940949	4	20688611	T	C	0.4145	6.08573171933e-16	0.690959	rs7696915	86	PACRGL	9293	intergenic	1.25	5	5	15				1179135	1.17914
rs11946863	4	20688847	C	T	0.4195	1.10761356436e-16	0.707025	rs7696915	86	PACRGL	9057	intergenic	1.296	5	5	15				1.20724e+06	1.20724
rs78903221	4	20689359	T	C	0.172	5.74556471261e-08	0.711021	rs71607029	86	PACRGL	8545	intergenic	4.615	6	5	15
rs16869851	4	20690057	A	C	0.1451	1.22861216374e-10	0.951895	rs140307206	86	PACRGL	7847	intergenic	13.36	6	7	15				95335	0.095335
rs35448711	4	20691071	G	T	0.1998	1.44594158369e-07	0.817091	rs71607029	86	PACRGL	6833	intergenic	3.541	7	14	15
rs11736062	4	20692096	T	C	0.4145	6.94848907838e-16	0.690959	rs7696915	86	PACRGL	5808	intergenic	0.008	6	1	15				1296255	1.29625
rs16869853	4	20692580	G	A	0.4225	1.33004363402e-35	0.98362	rs7691642	86	PACRGL	5324	intergenic	0.089	7	14	15				1114350	1.11435
rs11947103	4	20692651	T	C	0.4145	3.70666406575e-16	0.690959	rs7696915	86	PACRGL	5253	intergenic	2.457	6	14	15				1277675	1.27767
rs60465467	4	20692653	G	T	0.4225	7.38097435565e-36	0.98362	rs7691642	86	PACRGL	5251	intergenic	6.189	6	14	15				1083110	1.08311
rs13148958	4	20693114	C	T	0.1998	1.49058538535e-07	0.817091	rs71607029	86	PACRGL	4790	intergenic	2.116	7	14	15				149374	0.149373
rs13149131	4	20693158	C	T	0.1998	1.62395958899e-07	0.817091	rs71607029	86	PACRGL	4746	intergenic	1.644	6	14	15
rs62410099	4	20694643	G	A	0.2276	2.2162821966e-15	0.82496	rs62410092	86	PACRGL	3261	intergenic	0.464	6	5	15				332215	0.332215
rs12641186	4	20696857	T	C	0.2276	1.3661492332e-15	0.82496	rs62410092	86	PACRGL	1047	intergenic	0.467	7	5	15
rs3796639	4	20702103	G	T	0.1501	6.29462664005e-10	0.975869	rs140307206	86	PACRGL	0	UTR5	8.995	NA	1	1				98436.2	0.0984363
rs11941041	4	20705838	A	G	0.326	9.51854501252e-07	0.784038	rs60547794	86	PACRGL	0	intronic	5.471	7	4	5
rs10025286	4	20708242	A	G	0.3241	8.17436639863e-07	0.793645	rs60547794	86	PACRGL	0	intronic	0.159	7	4	5				797020	0.79702
rs35192095	4	20710254	C	T	0.1998	5.62356003224e-08	0.817091	rs71607029	86	PACRGL	0	intronic	8.914	6	4	5				107136	0.107136
rs10034054	4	20710773	A	G	0.326	8.3377913105e-07	0.784038	rs60547794	86	PACRGL	0	intronic	7.755	6	4	5
rs10024002	4	20711031	T	C	0.326	8.14224871504e-07	0.784038	rs60547794	86	PACRGL	0	intronic	3.537	6	4	5				835355	0.835355
rs16869886	4	20711905	T	A	0.3241	7.0726285903e-07	0.793645	rs60547794	86	PACRGL	0	intronic	0.766	6	4	5
rs16869889	4	20711936	A	C	0.326	7.97987790659e-07	0.784038	rs60547794	86	PACRGL	0	intronic	1.407	6	4	5				853302	0.853302
rs28559315	4	20712154	G	A	0.326	7.89105698832e-07	0.784038	rs60547794	86	PACRGL	0	intronic	0.883	6	4	5				929440	0.92944
rs28524474	4	20712161	A	C	0.326	7.97987790659e-07	0.784038	rs60547794	86	PACRGL	0	intronic	1.686	7	4	5				878668	0.878668
rs11944886	4	20712581	T	C	0.326	7.89105698832e-07	0.784038	rs60547794	86	PACRGL	0	intronic	0.095	7	4	5				933855	0.933855
rs9995697	4	20712707	A	G	0.326	7.97987790659e-07	0.784038	rs60547794	86	PACRGL	0	intronic	0.69	5	4	5
rs7666288	4	20713227	G	T	0.327	7.97987790659e-07	0.779269	rs60547794	86	PACRGL	0	intronic	1.248	4	4	5				922562	0.922562
rs10018931	4	20713438	C	T	0.326	7.89105698832e-07	0.784038	rs60547794	86	PACRGL	0	intronic	0.843	4	4	5				979775	0.979775
rs3764964	4	20714642	T	G	0.326	8.05289996142e-07	0.784038	rs60547794	86	PACRGL	0	intronic	6.483	6	4	5				940792	0.940793
rs3764966	4	20714684	A	G	0.326	8.05289996142e-07	0.784038	rs60547794	86	PACRGL	0	intronic	6.306	6	4	5				938162	0.938163
rs3764967	4	20714719	C	A	0.2286	2.35898641395e-15	0.819931	rs62410092	86	PACRGL	0	intronic	1.042	7	4	5				286355	0.286355
rs3815872	4	20714788	A	G	0.326	8.14224871504e-07	0.784038	rs60547794	86	PACRGL	0	intronic	6.275	6	4	5				976062	0.976063
rs12331966	4	20714924	A	G	0.326	8.1680131145e-07	0.784038	rs60547794	86	PACRGL	0	intronic	0.414	6	4	5				1030920	1.03092
rs62410126	4	20715244	A	T	0.2435	2.47938159767e-11	0.74726	rs62410092	86	PACRGL	0	intronic	1.788	7	4	5				365505	0.365505
rs2114472	4	20715300	A	G	0.326	8.1680131145e-07	0.784038	rs60547794	86	PACRGL	0	intronic	10.08	6	4	5
rs59335491	4	20715747	T	G	0.326	8.15995034178e-07	0.784038	rs60547794	86	PACRGL	0	intronic	6.082	7	4	5
rs7438098	4	20715995	T	G	0.325	8.25870990597e-07	0.78003	rs60547794	86	PACRGL	0	intronic	6.191	7	4	5
rs4510461	4	20716165	A	C	0.325	2.89619109709e-05	0.780996	rs60547794	86	PACRGL	0	intronic	1.904	7	4	5
rs10011908	4	20716479	G	A	0.326	8.15995034178e-07	0.784038	rs60547794	86	PACRGL	0	intronic	6.635	6	4	5
rs62410129	4	20716812	C	T	0.1481	4.30839202882e-10	0.99191	rs140307206	86	PACRGL	0	intronic	0.198	7	4	5
rs73240292	4	20717471	G	C	0.2266	2.03344658605e-15	0.830027	rs62410092	86	PACRGL	0	intronic	0.923	7	4	4				256315	0.256315
rs10017693	4	20718114	C	G	0.3241	8.20642977891e-07	0.793645	rs60547794	86	PACRGL	0	intronic	6.854	6	4	5				937642	0.937643
rs75765877	4	20719042	C	A	0.2266	8.12305063555e-16	0.830027	rs62410092	86	PACRGL	0	intronic	1.301	7	5	5
rs76201957	4	20719149	G	A	0.3241	7.25272664703e-07	0.793645	rs60547794	86	PACRGL	0	intronic	5.174	7	5	5
rs34733889	4	20719214	A	G	0.1998	6.20340356665e-08	0.817091	rs71607029	86	PACRGL	0	intronic	5.492	7	4	5
rs28846156	4	20719586	A	G	0.3241	9.63350574461e-07	0.793645	rs60547794	86	PACRGL	0	intronic	4.618	7	4	5
rs28788006	4	20719760	G	C	0.3241	8.78491674922e-07	0.793645	rs60547794	86	PACRGL	0	intronic	10.96	7	4	5
rs140307206	4	20721595	T	A	0.1491	9.26201643016e-11	1	rs140307206	86	PACRGL	0	intronic	1.374	7	4	5
rs7674453	4	20722922	T	C	0.3241	9.48092154964e-07	0.793645	rs60547794	86	PACRGL	0	intronic	2.59	7	4	4				870522	0.870522
rs7696618	4	20723021	G	T	0.3241	9.48092154964e-07	0.793645	rs60547794	86	PACRGL	0	intronic	5.544	6	4	4				856760	0.85676
rs111772661	4	20723749	G	T	0.1998	6.03835601412e-08	0.817091	rs71607029	86	PACRGL	0	intronic	1.362	7	4	8				123217	0.123217
rs7681691	4	20724246	T	A	0.3241	9.34798375468e-07	0.793645	rs60547794	86	PACRGL	0	intronic	5.474	6	4	8				921132	0.921133
rs2052775	4	20725548	C	G	0.3241	9.48092154964e-07	0.793645	rs60547794	86	PACRGL	0	intronic	0.002	7	4	5				828782	0.828782
rs1985322	4	20725929	G	A	0.325	9.34798375468e-07	0.797633	rs60547794	86	PACRGL	0	intronic	0.257	7	4	5				941365	0.941365
rs10022322	4	20725938	T	G	0.325	9.48092154964e-07	0.797633	rs60547794	86	PACRGL	0	intronic	5.466	7	4	5				866120	0.86612
rs7673805	4	20726076	T	C	0.3241	9.74214336431e-07	0.793645	rs60547794	86	PACRGL	0	intronic	1.07	6	4	5				904060	0.90406
rs6447974	4	20726778	C	T	0.3241	9.5274097865e-07	0.793645	rs60547794	86	PACRGL	0	intronic	0.62	5	4	5				850632	0.850633
rs7655154	4	20726854	C	T	0.3241	9.08004532114e-07	0.793645	rs60547794	86	PACRGL	0	intronic	0.955	7	4	5				851930	0.85193
rs6811030	4	20730601	T	C	0.328	1.67172523868e-07	0.80603	rs60547794	86	PACRGL:KCNIP4	00:00:00	UTR3	4.331	5	4	5				821920	0.82192
rs2288308	4	20731047	T	C	0.327	1.69645659252e-07	0.802897	rs60547794	86	PACRGL:KCNIP4	00:00:00	UTR3	15.57	NA	4	5				779285	0.779285
rs12640448	4	20731332	T	C	0.2445	1.0394461109e-12	0.742914	rs62410092	86	PACRGL:KCNIP4	00:00:00	UTR3	12.57	1f	4	5				684130	0.68413
rs2162413	4	20733049	G	C	0.2445	1.74922267083e-12	0.742914	rs62410092	86	PACRGL:KCNIP4	00:00:00	intronic	1.272	6	4	5				281165	0.281165
rs2114473	4	20733310	T	G	0.328	1.62958190841e-07	0.80603	rs60547794	86	PACRGL:KCNIP4	00:00:00	intronic	0.397	NA	4	5				924228	0.924227
rs34741188	4	20733891	A	C	0.1948	2.54723055965e-07	0.793	rs71607029	86	PACRGL:KCNIP4	00:00:00	intronic	1.729	5	4	5				121121	0.121121
rs6811505	4	20733963	C	G	0.328	1.81548826375e-07	0.80603	rs60547794	86	PACRGL:KCNIP4	00:00:00	intronic	3.529	2c	4	5				915355	0.915355
rs6812257	4	20734171	G	A	0.328	2.37699728087e-07	0.80603	rs60547794	86	PACRGL:KCNIP4	00:00:00	intronic	0.207	6	4	5				854982	0.854982
rs6831295	4	20735408	C	G	0.328	2.75717031041e-07	0.80603	rs60547794	86	PACRGL:KCNIP4	00:00:00	intronic	4.401	6	4	5				902735	0.902735
rs6831516	4	20735519	C	T	0.328	2.98907239429e-07	0.80603	rs60547794	86	PACRGL:KCNIP4	00:00:00	intronic	2.863	6	4	5				859805	0.859805
rs6447975	4	20735769	G	T	0.328	2.98616214914e-07	0.80603	rs60547794	86	PACRGL:KCNIP4	00:00:00	intronic	5.191	7	4	5				835100	0.8351
rs6447976	4	20736090	C	T	0.328	2.12887345252e-07	0.80603	rs60547794	86	PACRGL:KCNIP4	00:00:00	intronic	0.236	7	4	5				950172	0.950172
rs6447977	4	20736741	C	A	0.329	8.39451186799e-07	0.809189	rs60547794	86	PACRGL:KCNIP4	00:00:00	intronic	0.181	7	4	5				967470	0.96747
rs6447978	4	20736742	C	T	0.329	8.51638352519e-07	0.801232	rs60547794	86	PACRGL:KCNIP4	00:00:00	intronic	0.515	7	4	5				902810	0.90281
rs12650007	4	20737411	G	A	0.326	2.24631341692e-06	0.799788	rs60547794	86	PACRGL:KCNIP4	00:00:00	intronic	1.216	7	4	5				938475	0.938475
rs12644782	4	20738401	A	G	0.329	5.18013027852e-07	0.809189	rs60547794	86	PACRGL:KCNIP4	00:00:00	intronic	1.867	6	4	5				1.01789e+06	1.01789
rs62410159	4	20739031	T	C	0.329	6.67588349239e-07	0.809189	rs60547794	86	PACRGL:KCNIP4	00:00:00	intronic	12.61	6	4	8				961270	0.96127
rs6815738	4	20739760	A	C	0.2455	9.76814417494e-13	0.738598	rs62410092	86	PACRGL:KCNIP4	00:00:00	intronic	1.836	6	4	8
rs7660006	4	20740339	A	G	0.329	5.25148585373e-07	0.809189	rs60547794	86	PACRGL:KCNIP4	00:00:00	intronic	4.061	7	4	8				911660	0.91166
rs183019986	4	20740428	G	T	0.2416	1.99977351554e-12	0.738566	rs62410092	86	PACRGL:KCNIP4	00:00:00	intronic	1.045	6	4	8				275472	0.275473
rs7685481	4	20740583	T	G	0.329	5.35350186239e-07	0.809189	rs60547794	86	PACRGL:KCNIP4	00:00:00	intronic	2.067	7	4	8				948672	0.948673
rs4640668	4	20741331	G	A	0.3539	1.74145276624e-05	0.701018	rs60547794	86	PACRGL:KCNIP4	00:00:00	intronic	0.012	7	4	9				959728	0.959727
rs4431223	4	20741370	T	C	0.336	1.47228318911e-06	0.83434	rs60547794	86	PACRGL:KCNIP4	00:00:00	intronic	2.096	6	4	9				1.03329e+06	1.03329
rs71607032	4	20741461	A	C	0.1948	2.91647056746e-07	0.793	rs71607029	86	PACRGL:KCNIP4	00:00:00	intronic	1.052	7	4	15				134286	0.134286
rs4414951	4	20743161	C	T	0.334	1.27847708654e-06	0.834998	rs60547794	86	PACRGL:KCNIP4	00:00:00	intronic	0.219	7	5	15
rs114996784	4	20743573	G	A	0.2008	4.93419294237e-08	0.811691	rs71607029	86	PACRGL:KCNIP4	00:00:00	intronic	0.091	7	5	15
rs10027896	4	20743661	A	G	0.335	2.64894786961e-06	0.838301	rs60547794	86	PACRGL:KCNIP4	00:00:00	intronic	6.625	7	5	15
rs112280486	4	20744552	A	G	0.329	3.83475657199e-07	0.809189	rs60547794	86	PACRGL:KCNIP4	00:00:00	intronic	2.387	6	5	15				938032	0.938033
rs62411662	4	20744795	C	T	0.2455	5.40647788788e-13	0.738598	rs62410092	86	PACRGL:KCNIP4	00:00:00	intronic	0.187	7	5	15				297345	0.297345
rs9995438	4	20745776	G	A	0.3608	4.26352836245e-06	0.673699	rs60547794	86	PACRGL:KCNIP4	00:00:00	intronic	1.961	7	5	15
rs10084802	4	20746450	G	A	0.3628	6.60479776893e-07	0.679925	rs60547794	86	PACRGL:KCNIP4	00:00:00	intronic	0.077	7	5	15				886790	0.88679
rs13121188	4	20747264	G	A	0.1978	5.62276559633e-08	0.807947	rs71607029	86	PACRGL:KCNIP4	00:00:00	intronic	11.87	7	5	15				147196	0.147196
rs28637181	4	20749624	C	T	0.331	3.93500813116e-06	0.825249	rs60547794	86	PACRGL:KCNIP4	00:00:00	intronic	3.126	6	4	15				928230	0.92823
rs60547794	4	20750521	A	G	0.3718	2.45696888945e-10	1	rs60547794	86	PACRGL:KCNIP4	00:00:00	intronic	2.057	6	5	15
rs55819488	4	20750779	A	T	0.3042	1.06632096339e-06	0.727341	rs60547794	86	PACRGL:KCNIP4	00:00:00	intronic	0.453	6	5	15
rs2322688	4	20751278	A	G	0.331	3.54766249067e-06	0.825249	rs60547794	86	PACRGL:KCNIP4	00:00:00	intronic	4.822	7	5	15				1.00327e+06	1.00327
rs55847423	4	20753102	A	G	0.2416	4.31318338877e-12	0.75604	rs62410092	86	PACRGL:KCNIP4	00:00:00	intronic	2.544	6	5	15				246348	0.246348
rs12152652	4	20753490	C	T	0.337	2.26426021432e-05	0.753639	rs60547794	86	PACRGL:KCNIP4	00:00:00	intronic	4.531	5	4	15				947098	0.947098
rs13147509	4	20754280	T	C	0.2008	8.80240290866e-08	0.811691	rs71607029	86	PACRGL:KCNIP4	00:00:00	UTR3	2.099	7	4	15				546495	0.546495
rs10805219	4	20754630	C	T	0.34	2.79418575108e-05	0.741378	rs60547794	86	KCNIP4	0	intronic	0.506	6	4	15				862072	0.862073
rs71607034	4	20756807	C	A	0.2008	1.04585784523e-07	0.811691	rs71607029	86	KCNIP4	0	intronic	0.957	6	4	15				594252	0.594252
rs28714128	4	20757220	A	G	0.3469	8.55428274349e-05	0.766758	rs60547794	86	KCNIP4	0	intronic	4.834	6	5	15				826420	0.82642
rs990206	4	20758408	T	A	0.3459	0.00010920648137	0.763584	rs60547794	86	KCNIP4	0	intronic	0.019	7	5	15				899838	0.899837
rs6447982	4	20760238	C	A	0.3459	0.000108050454888	0.763584	rs60547794	86	KCNIP4	0	intronic	3.219	7	5	15
rs57740160	4	20760644	A	G	0.3499	3.49999248927e-05	0.776434	rs60547794	86	KCNIP4	0	intronic	1.077	7	5	15				985495	0.985495
rs6817475	4	20761511	T	G	0.3499	4.21973714644e-05	0.776434	rs60547794	86	KCNIP4	0	intronic	0.049	7	5	15				953232	0.953233
rs13123327	4	20765105	G	A	0.173	3.56241056958e-07	0.675697	rs71607029	86	KCNIP4	0	intronic	3.083	5	5	15				769092	0.769092
rs13122760	4	20765108	A	C	0.173	3.31611749674e-07	0.675697	rs71607029	86	KCNIP4	0	intronic	6.796	5	5	15				768155	0.768155
rs16869935	4	20766405	T	C	0.1769	2.62391707973e-08	0.685129	rs71607029	86	KCNIP4	0	intronic	0.652	4	5	15				689842	0.689843
rs11942246	4	41607680	G	A	0.2694	3.05651915873e-08	0.857003	rs12648548	87	LIMCH1	0	intronic	5.684	5	4	15				1.05065e+06	1.05065
rs11943304	4	41607754	C	T	0.2734	2.07535311017e-07	0.869993	rs12648548	87	LIMCH1	0	intronic	10.25	5	4	15				90292.2	0.0902923
rs1105886	4	41611575	G	A	0.2356	2.02934834122e-08	0.901445	rs12648548	87	LIMCH1	0	intronic	0.709	NA	4	15				1212875	1.21287
rs10938153	4	41612137	C	A	0.2525	6.86290948601e-09	0.984689	rs12648548	87	LIMCH1	0	intronic	4.368	7	4	15				76368.8	0.0763687
rs7675819	4	41613341	G	A	0.2356	1.14824649456e-08	0.901445	rs12648548	87	LIMCH1	0	intronic	0.989	2a	4	15				1271315	1.27131
rs13146318	4	41615690	A	T	0.2525	6.13065937105e-09	0.984689	rs12648548	87	LIMCH1	0	intronic	10.94	5	1	15				82982.8	0.0829827
rs35320132	4	41616187	T	C	0.2525	1.10637114505e-08	0.984689	rs12648548	87	LIMCH1	0	intronic	15.08	4	1	15				85262.8	0.0852627
rs12509141	4	41618481	G	A	0.2406	8.96506019989e-09	0.925123	rs12648548	87	LIMCH1	0	intronic	1.035	7	4	5				1.22517e+06	1.22517
rs4860997	4	41619472	A	G	0.2525	1.10244267787e-08	0.984689	rs12648548	87	LIMCH1	0	intronic	7.781	7	4	5				563552	0.563553
rs4860998	4	41619643	A	G	0.2406	1.99923110329e-08	0.925123	rs12648548	87	LIMCH1	0	intronic	4.26	5	4	5				808770	0.80877
rs10805090	4	41620242	G	C	0.2406	2.10368504703e-08	0.925123	rs12648548	87	LIMCH1	0	intronic	0.983	6	4	5				806732	0.806732
rs10805091	4	41620334	A	T	0.2406	2.10368504703e-08	0.925123	rs12648548	87	LIMCH1	0	intronic	0.057	6	4	5				772982	0.772983
rs12648548	4	41622136	T	C	0.2535	5.01237158994e-09	1	rs12648548	87	LIMCH1	0	UTR3	5.198	6	4	15				85860.2	0.0858602
rs9312648	4	55241581	C	T	0.339	0.000102979164453	0.770153	rs12331930	88	RP11-231C18.2	587	upstream	2.707	6	9	15				756872	0.756872
rs1822579	4	55244821	A	G	0.2932	0.000120785303287	0.630727	rs12331930	88	RP11-231C18.2	1901	intergenic	1.528	NA	5	15				62215.2	0.0622152
rs1907814	4	55245257	G	A	0.2932	0.000111710252442	0.630727	rs12331930	88	RP11-231C18.2	2337	intergenic	1.201	NA	5	15				64403	0.064403
rs7675131	4	55245489	A	G	0.2932	7.51933994746e-05	0.630727	rs12331930	88	RP11-231C18.2	2569	intergenic	3.634	7	5	15				68092.5	0.0680925
rs1353005	4	55245897	G	T	0.2942	0.000112423968892	0.625727	rs12331930	88	RP11-231C18.2	2977	intergenic	5.667	7	9	15				60617	0.060617
rs75803676	4	55246371	C	T	0.2932	0.000160370880236	0.630727	rs12331930	88	RP11-231C18.2	3451	intergenic	2.904	5	14	15				55039.2	0.0550392
rs112376561	4	55246744	C	T	0.2932	0.000168066065272	0.630727	rs12331930	88	RP11-231C18.2	3824	intergenic	5.06	6	14	15				47349.8	0.0473498
rs10866417	4	55248603	T	C	0.2932	0.000154464277171	0.629548	rs12331930	88	RP11-231C18.2	5683	intergenic	2.938	7	7	15				50019.2	0.0500193
rs79677524	4	55250646	A	G	0.2922	0.000124580721661	0.634595	rs12331930	88	RP11-231C18.2	7726	intergenic	4.033	7	5	15				43303.8	0.0433038
rs6811920	4	55251231	G	C	0.3797	1.03311520412e-05	0.671867	rs12331930	88	RP11-231C18.2	8311	intergenic	2.369	6	7	15				1.3998e+06	1.3998
rs10034812	4	55254629	G	A	0.3131	1.41205360486e-05	0.690507	rs12331930	88	RP11-231C18.2	11709	intergenic	5.289	6	9	15				1.26362e+06	1.26362
rs113245526	4	55254893	A	T	0.3111	1.80535982634e-05	0.692574	rs12331930	88	RP11-231C18.2	11973	intergenic	2.858	7	9	15				45699.5	0.0456995
rs7659104	4	55255311	A	G	0.3111	1.88315900051e-05	0.692574	rs12331930	88	RP11-231C18.2	12391	intergenic	8.54	6	9	15				45795.8	0.0457958
rs60750146	4	55257566	C	A	0.3111	1.86284585112e-05	0.692574	rs12331930	88	RP11-231C18.2	14646	intergenic	5.028	5	5	15				42026.8	0.0420268
rs17691473	4	55260527	C	A	0.33	0.00010123724153	0.650742	rs12331930	88	RP11-231C18.2	17607	intergenic	5.918	7	5	15				63107.8	0.0631078
rs11723666	4	55263991	G	A	0.3141	5.12807285864e-06	0.722804	rs12331930	88	RP11-231C18.2	21071	intergenic	1.236	7	7	15				46744.8	0.0467448
rs7663957	4	55266008	T	C	0.3121	2.78176911956e-06	0.724854	rs12331930	88	RP11-231C18.2	23088	intergenic	1.084	7	5	15				42736.2	0.0427363
rs7658884	4	55269428	A	G	0.3658	1.07638100497e-07	0.97808	rs12331930	88	RP11-231C18.2	26508	intergenic	0.171	4	1	15				1185460	1.18546
rs12503944	4	55269433	C	T	0.3091	5.06265940488e-07	0.748077	rs12331930	88	RP11-231C18.2	26513	intergenic	2.591	4	1	15				1268395	1.26839
rs6817513	4	55269677	C	T	0.3091	2.90126994089e-06	0.748077	rs12331930	88	RP11-231C18.2	26757	intergenic	1.13	6	1	15
rs6554175	4	55270576	A	G	0.3668	1.16200239776e-07	0.982391	rs12331930	88	RP11-231C18.2	27656	intergenic	6.4	7	5	15				1134450	1.13445
rs6554176	4	55270688	C	G	0.3668	1.06317037848e-07	0.982391	rs12331930	88	RP11-231C18.2	27768	intergenic	4.366	7	5	15				1252015	1.25202
rs17691810	4	55270873	T	G	0.3091	5.59755433159e-07	0.748077	rs12331930	88	RP11-231C18.2	27953	intergenic	0.056	7	5	15				680820	0.68082
rs6824272	4	55271372	T	C	0.3091	6.18318931749e-07	0.748077	rs12331930	88	RP11-231C18.2	28452	intergenic	5.293	7	5	15				74945.2	0.0749453
rs7686042	4	55271890	C	T	0.3091	7.30284671523e-07	0.748077	rs12331930	88	RP11-231C18.2	28970	intergenic	2.699	6	5	15				668888	0.668887
rs74369076	4	55272697	A	G	0.3091	7.32128944045e-07	0.748077	rs12331930	88	RP11-231C18.2	29777	intergenic	2.987	7	5	15				72813.8	0.0728137
rs75224418	4	55274463	A	G	0.3101	6.93687206097e-07	0.75104	rs12331930	88	RP11-231C18.2	31543	intergenic	2.516	6	5	15				671228	0.671227
rs2412581	4	55274856	A	G	0.3698	1.97335214066e-07	0.995554	rs12331930	88	RP11-545H22.1	31812	intergenic	0.873	7	5	15				1079335	1.07933
rs12108487	4	55275733	G	A	0.3668	1.82801165479e-07	0.982391	rs12331930	88	RP11-545H22.1	30935	intergenic	2.179	4	5	15
rs79344179	4	55275770	C	T	0.3101	8.0514717575e-07	0.75104	rs12331930	88	RP11-545H22.1	30898	intergenic	4.733	2a	5	15				80177.2	0.0801773
rs12647796	4	55276467	G	T	0.3678	1.75198100433e-07	0.986807	rs12331930	88	RP11-545H22.1	30201	intergenic	3.041	7	5	15				1.15018e+06	1.15018
rs7670201	4	55276485	C	G	0.3708	1.79113908756e-07	1	rs12331930	88	RP11-545H22.1	30183	intergenic	1.48	6	5	15				1.35582e+06	1.35582
rs11730655	4	55277142	A	T	0.3708	2.12957779069e-07	1	rs12331930	88	RP11-545H22.1	29526	intergenic	0.097	6	5	15
rs11729772	4	55277208	G	A	0.3141	7.5812300018e-07	0.763829	rs12331930	88	RP11-545H22.1	29460	intergenic	0.125	7	5	15
rs11725646	4	55277407	T	C	0.3708	2.03783426864e-07	1	rs12331930	88	RP11-545H22.1	29261	intergenic	0.197	6	5	15				1.36135e+06	1.36135
rs17691887	4	55277475	C	G	0.3111	7.94066387854e-07	0.75477	rs12331930	88	RP11-545H22.1	29193	intergenic	1.434	7	5	15				368855	0.368855
rs6841717	4	55278143	G	C	0.3708	1.85855030443e-07	1	rs12331930	88	RP11-545H22.1	28525	intergenic	1.648	7	5	15				1.19387e+06	1.19387
rs75070454	4	55281935	G	A	0.3678	1.34044435857e-07	0.986807	rs12331930	88	RP11-545H22.1	24733	intergenic	0.449	7	5	15				871078	0.871077
rs2120496	4	55282123	G	C	0.3698	9.50168255447e-08	0.995563	rs12331930	88	RP11-545H22.1	24545	intergenic	0.609	NA	5	15				1.39268e+06	1.39268
rs12507641	4	55283481	T	C	0.3678	8.12662362866e-08	0.986807	rs12331930	88	RP11-545H22.1	23187	intergenic	5.101	5	7	15				858542	0.858542
rs12510413	4	55283635	G	C	0.3111	7.26466887569e-07	0.75477	rs12331930	88	RP11-545H22.1	23033	intergenic	0.725	7	7	15				68258.8	0.0682588
rs1507949	4	55283688	C	T	0.3708	8.40932349295e-08	1	rs12331930	88	RP11-545H22.1	22980	intergenic	3.166	NA	7	15				1096430	1.09643
rs1858019	4	55283892	C	T	0.3678	9.13109068952e-08	0.986807	rs12331930	88	RP11-545H22.1	22776	intergenic	1.81	NA	9	15				859878	0.859877
rs1124924	4	55285286	T	G	0.3708	5.63964734964e-08	1	rs12331930	88	RP11-545H22.1	21382	intergenic	0.277	NA	5	15				926302	0.926303
rs2009664	4	55285316	G	T	0.3708	5.12886355525e-08	1	rs12331930	88	RP11-545H22.1	21352	intergenic	4.082	6	5	15				918990	0.91899
rs11721618	4	55286861	T	G	0.3708	5.63872320853e-08	1	rs12331930	88	RP11-545H22.1	19807	intergenic	19.18	5	9	15				1012375	1.01238
rs9918058	4	55287022	T	C	0.3678	5.18570792862e-08	0.986807	rs12331930	88	RP11-545H22.1	19646	intergenic	9.468	7	9	15				1018905	1.0189
rs12331930	4	55287919	G	A	0.3708	4.67805131537e-08	1	rs12331930	88	RP11-545H22.1	18749	intergenic	17.25	7	9	15				1.03461e+06	1.03461
rs13146383	4	55290757	T	C	0.3708	5.29803483914e-08	1	rs12331930	88	RP11-545H22.1	15911	intergenic	1.327	5	7	15				1.18974e+06	1.18974
rs6811402	4	55291885	T	C	0.3708	6.89975588475e-08	1	rs12331930	88	RP11-545H22.1	14783	intergenic	1.977	6	5	15				986312	0.986313
rs80326961	4	55292460	G	C	0.3111	2.934732426e-07	0.75477	rs12331930	88	RP11-545H22.1	14208	intergenic	2.02	6	7	15				584162	0.584163
rs75116118	4	55292528	G	C	0.3111	2.934732426e-07	0.75477	rs12331930	88	RP11-545H22.1	14140	intergenic	2.057	5	7	15				583095	0.583095
rs11133324	4	55293122	T	A	0.3678	5.020878775e-08	0.986807	rs12331930	88	RP11-545H22.1	13546	intergenic	7.441	5	7	15				1.22667e+06	1.22667
rs17749105	4	55294492	G	A	0.3101	3.26795243692e-07	0.743765	rs12331930	88	RP11-545H22.1	12176	intergenic	0.394	6	5	15				113739	0.113739
rs17749129	4	55294639	C	T	0.3101	3.23230445899e-07	0.743765	rs12331930	88	RP11-545H22.1	12029	intergenic	4.737	7	7	15				116450	0.11645
rs13122614	4	55294756	A	G	0.3698	6.58965430754e-08	0.995554	rs12331930	88	RP11-545H22.1	11912	intergenic	0.801	6	7	15				1235915	1.23592
rs985567	4	55295773	T	C	0.3698	7.4913656194e-08	0.995554	rs12331930	88	RP11-545H22.1	10895	intergenic	16.43	NA	13	15				1204535	1.20453
rs6843695	4	55296663	A	G	0.3698	6.63042452789e-08	0.995554	rs12331930	88	RP11-545H22.1	10005	intergenic	2.246	5	13	15				1.09698e+06	1.09698
rs112736498	4	55296801	C	G	0.3101	3.00636809642e-07	0.743765	rs12331930	88	RP11-545H22.1	9867	intergenic	2.094	4	7	15				115554	0.115554
rs74284020	4	55297266	C	T	0.3111	2.89351843787e-07	0.738702	rs12331930	88	RP11-545H22.1	9402	intergenic	10.83	6	7	15				121360	0.12136
rs6846679	4	55305505	A	G	0.3091	1.92517177521e-07	0.740839	rs12331930	88	RP11-545H22.1	1163	intergenic	3.95	5	5	15				72461.5	0.0724615
rs74995354	4	55306308	T	C	0.3091	1.78391280963e-07	0.740839	rs12331930	88	RP11-545H22.1	360	downstream	8.546	2b	1	15				77929.5	0.0779295
rs17749587	4	55312293	G	A	0.3101	2.93944769972e-07	0.735773	rs12331930	88	RP11-545H22.1	0	ncRNA_intronic	0.203	5	5	15				75801.5	0.0758015
rs12503189	4	55326218	G	A	0.3111	3.00268503757e-07	0.731607	rs12331930	88	RP11-545H22.1	13327	intergenic	4.016	7	9	15				73322	0.073322
rs6843946	4	55326870	G	A	0.3111	3.03970840171e-07	0.731607	rs12331930	88	RP11-545H22.1	13979	intergenic	0.074	6	9	15				63954.8	0.0639548
rs4864892	4	55328931	G	T	0.3101	2.95713934437e-07	0.735773	rs12331930	88	RP11-545H22.1	16040	intergenic	0.669	7	9	15				64816.8	0.0648168
rs59138935	4	55330283	C	A	0.3101	5.33194231305e-07	0.735773	rs12331930	88	RP11-545H22.1	17392	intergenic	6.288	6	9	15
rs12644772	4	55335501	T	C	0.335	3.86534565261e-07	0.621821	rs12331930	88	RP11-545H22.1	22610	intergenic	4.682	6	9	15				61768.5	0.0617685
rs12508912	4	55339201	T	A	0.336	1.93774047048e-07	0.617507	rs12331930	88	RP11-545H22.1	26310	intergenic	16.46	4	2	15				48233.2	0.0482332
rs13140847	4	57694691	A	G	0.2416	9.04729743153e-09	1	rs13140847	89	SPINK2	6782	intergenic	10.31	6	5	15				968652	0.968653
rs2127494	4	57697022	C	T	0.3936	4.90098990415e-09	0.710745	rs28521300	89	SPINK2	9113	intergenic	10.9	NA	5	15				171385	0.171385
rs7683593	4	57697547	G	A	0.3936	4.03453755359e-09	0.710745	rs28521300	89	SPINK2	9638	intergenic	4.239	7	5	15				163792	0.163792
rs1708786	4	57697927	G	C	0.4334	0.00148450310444	0.625809	rs28521300	89	SPINK2	10018	intergenic	3.305	4	5	15				1.4545e+06	1.4545
rs10030688	4	57698299	A	C	0.4334	0.00146951349813	0.625809	rs28521300	89	SPINK2	10390	intergenic	5.95	7	5	15				1230960	1.23096
rs111632193	4	57698525	C	A	0.173	2.85245295776e-08	1	rs111632193	89	SPINK2	10616	intergenic	13.44	7	5	15				78798.2	0.0787983
rs7690228	4	57698599	C	G	0.4354	0.00122261805566	0.618584	rs28521300	89	SPINK2	10690	intergenic	2.243	7	5	15				1.4241e+06	1.4241
rs7690976	4	57698955	T	G	0.4344	0.00103510113316	0.619262	rs28521300	89	SPINK2	11046	intergenic	1.633	3a	5	15				1431225	1.43122
rs7697389	4	57699223	C	G	0.4205	1.72524326342e-08	0.784142	rs28521300	89	SPINK2	11314	intergenic	4.088	7	5	15				1257195	1.2572
rs13130888	4	57699442	T	G	0.3936	2.04320305852e-09	0.710745	rs28521300	89	SPINK2	11533	intergenic	3.996	6	5	15				149863	0.149863
rs13148636	4	57699453	G	T	0.3936	2.03798635522e-09	0.710745	rs28521300	89	SPINK2	11544	intergenic	2.535	7	5	15				151760	0.15176
rs11726162	4	57699682	T	C	0.4215	1.85754188598e-08	0.787748	rs28521300	89	SPINK2	11773	intergenic	0.833	5	5	15
rs11133464	4	57699695	G	C	0.4632	1.44631905463e-09	0.963238	rs28521300	89	SPINK2	11786	intergenic	1.664	5	5	15				1026300	1.0263
rs6554387	4	57700036	A	G	0.4215	1.33050976459e-08	0.786985	rs28521300	89	SPINK2	12127	intergenic	3.929	6	5	15				626210	0.62621
rs6554388	4	57700078	A	G	0.4225	1.02047739211e-08	0.790603	rs28521300	89	SPINK2	12169	intergenic	0.527	7	5	15				548925	0.548925
rs7668173	4	57700402	G	T	0.4215	3.22434285626e-09	0.802094	rs28521300	89	SPINK2	12493	intergenic	1.502	5	5	15				550845	0.550845
rs7668497	4	57700528	G	A	0.4185	5.10838856011e-10	0.807269	rs28521300	89	SPINK2	12619	intergenic	0.834	5	5	15				548925	0.548925
rs7694187	4	57700719	A	C	0.4215	5.10660713948e-10	0.816725	rs28521300	89	SPINK2	12810	intergenic	5.374	6	5	15				535460	0.53546
rs7694377	4	57700825	A	G	0.4215	5.76902720046e-10	0.816725	rs28521300	89	SPINK2	12916	intergenic	9.777	7	5	15				586482	0.586483
rs28639669	4	57700865	C	G	0.4215	4.89773799884e-09	0.816725	rs28521300	89	SPINK2	12956	intergenic	4.431	7	5	15
rs28521300	4	57700878	T	C	0.4642	6.14421816622e-12	1	rs28521300	89	SPINK2	12969	intergenic	4.252	6	5	15
rs75522638	4	57700901	T	C	0.3121	8.97683768293e-15	1	rs75522638	89	SPINK2	12992	intergenic	3.993	7	5	15
rs13129862	4	57704918	T	A	0.2694	2.37738840085e-15	0.805631	rs75522638	89	SPINK2	17009	intergenic	1.775	6	14	15
rs13102785	4	57705800	G	A	0.4175	2.13792498849e-11	0.789944	rs28521300	89	SPINK2	17891	intergenic	5.872	7	14	15				406168	0.406168
rs34840470	4	57709860	G	A	0.3022	1.56931421072e-19	0.995123	rs34937594	89	SPINK2	21951	intergenic	10	4	2	15				67354.8	0.0673548
rs11731657	4	57709879	T	C	0.3022	1.62760559641e-19	0.995123	rs34937594	89	SPINK2	21970	intergenic	5.185	4	2	15				587360	0.58736
rs11726548	4	57710475	T	C	0.3002	1.38656694678e-19	0.995128	rs34937594	89	SPINK2	22566	intergenic	4.593	6	5	15				573415	0.573415
rs11721387	4	57710510	C	T	0.3002	1.65753442014e-19	0.995128	rs34937594	89	SPINK2	22601	intergenic	0.774	7	5	15				66503.5	0.0665035
rs62308068	4	57711382	C	T	0.3012	1.30383996488e-19	1	rs34937594	89	SPINK2	23473	intergenic	2.947	4	1	15				64978.5	0.0649785
rs751356	4	57713324	C	T	0.2137	1.06649610199e-15	1	rs751356	89	SPINK2	25415	intergenic	11.72	NA	5	15				100339	0.100339
rs781561	4	57714659	A	G	0.492	1.25579573312e-22	0.61404	rs9998008	89	SPINK2	26750	intergenic	0.123	NA	5	15				1425130	1.42513
rs34937594	4	57715644	A	G	0.3012	6.85626368238e-20	1	rs34937594	89	SPINK2	27735	intergenic	3.417	4	5	15
rs58444440	4	57716004	G	A	0.3459	8.59853820635e-33	1	rs58444440	89	SPINK2	28095	intergenic	12.95	7	5	15				1039700	1.0397
rs781556	4	57716801	G	C	0.2485	2.06078659737e-20	0.817441	rs751356	89	SPINK2	28892	intergenic	1.372	7	5	15				1565860	1.56586
rs12648788	4	57717475	A	T	0.159	9.94849962651e-06	0.702782	rs57265257	89	SPINK2	29566	intergenic	8.295	7	5	15				121236	0.121235
rs781554	4	57717537	T	C	0.2485	2.26359899983e-20	0.817441	rs751356	89	SPINK2	29628	intergenic	3.768	NA	5	15				1520065	1.52006
rs781553	4	57717694	C	A	0.2465	1.18524834253e-20	0.824834	rs751356	89	SPINK2	29785	intergenic	1.739	NA	5	15				1.78415e+06	1.78415
rs62308099	4	57717941	C	G	0.3002	7.49729695847e-20	0.995128	rs34937594	89	SPINK2	30032	intergenic	4.02	7	5	15				438490	0.43849
rs781551	4	57718406	T	A	0.2485	1.9123034818e-20	0.817441	rs751356	89	SPINK2	30497	intergenic	0.407	7	5	15				1.36998e+06	1.36998
rs62308100	4	57718964	C	A	0.3002	9.65760835295e-20	0.995128	rs34937594	89	SPINK2	31055	intergenic	5.574	5	5	15				396930	0.39693
rs34308849	4	57719844	A	G	0.3002	1.04359107681e-19	0.995128	rs34937594	89	SPINK2	31935	intergenic	4.591	7	5	15				472430	0.47243
rs7674167	4	57721477	C	T	0.2495	1.28211993397e-20	0.813066	rs751356	89	SPINK2	33568	intergenic	0.933	6	14	15				1.31967e+06	1.31967
rs7675979	4	57722596	G	A	0.2535	9.76588295516e-21	0.787463	rs751356	89	SPINK2	34687	intergenic	4.489	6	7	15				952678	0.952677
rs1612191	4	57724320	C	A	0.2584	3.28568564331e-21	0.770339	rs751356	89	SPINK2	36411	intergenic	9.953	NA	5	15				1.27573e+06	1.27573
rs13112571	4	57724681	G	A	0.2594	1.03098476376e-12	0.805594	rs34937594	89	SPINK2	36772	intergenic	2.239	5	5	15
rs59708338	4	57725321	G	A	0.1581	1.93966672976e-05	0.759798	rs57265257	89	SPINK2	37412	intergenic	13.54	7	5	15				119501	0.119501
rs1622434	4	57725520	T	A	0.2584	5.45369743911e-21	0.770339	rs751356	89	SPINK2	37611	intergenic	2.358	6	5	15				1440695	1.4407
rs35318869	4	57725824	C	T	0.2773	1.50868066047e-16	0.870405	rs34937594	89	SPINK2	37915	intergenic	3.086	7	5	15				71841.8	0.0718417
rs62308104	4	57725980	A	G	0.1581	1.87031739795e-05	0.759798	rs57265257	89	SPINK2	38071	intergenic	0.915	5	5	15				127352	0.127352
rs3106530	4	57726796	G	A	0.2584	4.89726182398e-21	0.770339	rs751356	89	SPINK2	38887	intergenic	4.016	NA	5	15				1431105	1.43111
rs7684253	4	57727311	T	C	0.4473	6.16925927779e-10	0.815341	rs2412771	89	SPINK2	39402	intergenic	5.035	4	2	15				1123560	1.12356
rs7667084	4	57727435	C	T	0.2594	4.7847591815e-21	0.766315	rs751356	89	SPINK2	39526	intergenic	9.087	7	5	15				1419335	1.41934
rs7684642	4	57727455	C	T	0.2753	1.61982597011e-16	0.880433	rs34937594	89	SPINK2	39546	intergenic	12.77	7	5	15				390568	0.390568
rs7685053	4	57727683	C	T	0.2753	1.56660823068e-16	0.880433	rs34937594	89	SPINK2	39774	intergenic	7.555	2b	2	15				407215	0.407215
rs4355453	4	57727876	A	G	0.2883	1.20031368319e-14	0.677788	rs751356	89	SPINK2	39967	intergenic	4.311	7	5	15				1.25605e+06	1.25605
rs4412049	4	57727962	G	A	0.159	1.55301153818e-05	0.765669	rs57265257	89	SPINK2	40053	intergenic	0.041	7	5	15				132460	0.13246
rs142613160	4	57728031	A	G	0.09642	2.89179578485e-14	0.83475	rs11936328	89	SPINK2	40122	intergenic	0.127	6	5	15
rs71609616	4	57728426	C	T	0.2584	1.60670688408e-19	0.770339	rs751356	89	SPINK2	40517	intergenic	0.167	7	5	15
rs781550	4	57729256	G	A	0.09642	2.13617739046e-15	0.83475	rs11936328	89	SPINK2	41347	intergenic	1.69	NA	5	15
rs796681	4	57730683	C	T	0.09742	5.2238173845e-14	0.824508	rs11936328	89	SPINK2	42774	intergenic	9.874	NA	5	15				1226905	1.2269
rs781548	4	57730975	G	T	0.09642	2.67708104074e-14	0.83475	rs11936328	89	SPINK2	43066	intergenic	0.42	NA	5	15
rs59713092	4	57730997	T	G	0.16	1.00365121623e-06	0.797545	rs57265257	89	REST	43077	intergenic	1.079	6	5	15
rs9637714	4	57731446	T	C	0.2724	9.51356572461e-15	0.995133	rs12650282	89	REST	42628	intergenic	4.881	6	5	15
rs9637715	4	57731538	C	T	0.2724	6.7733066884e-15	0.995133	rs12650282	89	REST	42536	intergenic	1.689	7	5	15				1.19821e+06	1.19821
rs781547	4	57731573	C	T	0.09543	2.47846829282e-14	0.845197	rs11936328	89	REST	42501	intergenic	2.045	NA	5	15				70912	0.070912
rs62308107	4	57731639	G	A	0.1948	2.42992574357e-10	0.748222	rs6858216	89	REST	42435	intergenic	2.196	7	5	15		Yes		556212	0.556212
rs781546	4	57731656	G	A	0.09543	2.32386185658e-14	0.845197	rs11936328	89	REST	42418	intergenic	3.24	NA	5	15				72005.2	0.0720053
rs12499072	4	57731955	T	G	0.1133	1.01183561818e-08	1	rs35586425	89	REST	42119	intergenic	7.082	5	5	15				258512	0.258512
rs781545	4	57732025	G	A	0.2575	4.22858174846e-23	0.73382	rs751356	89	REST	42049	intergenic	9.414	NA	5	15				1.37032e+06	1.37032
rs796680	4	57732633	C	T	0.09642	2.15601249753e-14	0.83475	rs11936328	89	REST	41441	intergenic	0.519	NA	5	15				989600	0.9896
rs13133982	4	57732709	C	A	0.2724	3.80765831832e-15	0.995133	rs12650282	89	REST	41365	intergenic	3.032	7	5	15				1224935	1.22494
rs2412761	4	57733499	A	G	0.2058	2.77051519729e-11	0.796356	rs6858216	89	REST	40575	intergenic	4.516	NA	5	15		Yes		448098	0.448097
rs12650282	4	57733604	C	T	0.2714	2.98308537729e-15	1	rs12650282	89	REST	40470	intergenic	3.289	7	5	15				988585	0.988585
rs4443350	4	57733891	G	A	0.2058	2.1996943807e-11	0.796356	rs6858216	89	REST	40183	intergenic	2.551	6	5	15		Yes		490208	0.490208
rs4413466	4	57733928	A	G	0.2058	1.78636619839e-11	0.796356	rs6858216	89	REST	40146	intergenic	0.539	7	5	15		Yes		616532	0.616533
rs73165958	4	57734314	A	G	0.16	1.07254209443e-06	0.798359	rs57265257	89	REST	39760	intergenic	0.065	7	5	15				125280	0.12528
rs78643778	4	57734368	A	T	0.165	6.74051991365e-08	0.829315	rs57265257	89	REST	39706	intergenic	4.613	6	5	15				129538	0.129537
rs12504759	4	57734411	G	A	0.2734	4.48910445143e-15	0.990361	rs12650282	89	REST	39663	intergenic	0.163	7	5	15				1404465	1.40447
rs58548607	4	57734591	C	T	0.16	8.13580903573e-07	0.798359	rs57265257	89	REST	39483	intergenic	0.17	7	5	15
rs60796028	4	57734636	C	T	0.16	1.29360223425e-06	0.798359	rs57265257	89	REST	39438	intergenic	9.948	7	5	15
rs2412760	4	57735192	T	A	0.2465	3.04673683039e-26	0.765529	rs1718888	89	REST	38882	intergenic	0.167	6	5	15
rs13101682	4	57735358	G	A	0.2724	4.58336815613e-15	0.995133	rs12650282	89	REST	38716	intergenic	1.998	7	5	15				808188	0.808187
rs112720961	4	57735575	C	T	0.09543	9.80594927759e-15	0.845197	rs11936328	89	REST	38499	intergenic	3.137	7	5	15				65459.2	0.0654592
rs58228066	4	57735787	G	A	0.2465	2.76804231675e-26	0.765529	rs1718888	89	REST	38287	intergenic	0.065	7	5	15				1198840	1.19884
rs111657625	4	57736288	A	C	0.09443	9.30207654967e-15	0.855855	rs11936328	89	REST	37786	intergenic	3.922	6	5	15
rs6849007	4	57736306	C	T	0.2465	2.67495639033e-26	0.765529	rs1718888	89	REST	37768	intergenic	1.196	6	5	15
rs1708762	4	57736968	G	C	0.09443	1.55509898493e-14	0.855855	rs11936328	89	REST	37106	intergenic	1.298	5	2	15				61323.5	0.0613235
rs1708764	4	57737085	G	A	0.09443	5.18942260317e-14	0.855855	rs11936328	89	REST	36989	intergenic	1.442	5	2	15
rs62308110	4	57738345	C	T	0.2445	1.42619656383e-13	1	rs6858216	89	REST	35729	intergenic	4.078	7	5	15		Yes		543745	0.543745
rs11730321	4	57738469	T	C	0.2455	5.38693871712e-13	0.994633	rs6858216	89	REST	35605	intergenic	6.335	6	5	15		Yes		1034870	1.03487
rs62308111	4	57738491	G	T	0.2455	3.96337674876e-13	0.994633	rs6858216	89	REST	35583	intergenic	2.305	6	5	15		Yes		997945	0.997945
rs6858216	4	57738598	A	G	0.2445	9.93883185655e-14	1	rs6858216	89	REST	35476	intergenic	1.852	5	5	15		Yes		766200	0.7662
rs11730396	4	57738618	T	G	0.171	8.97426630932e-11	0.803314	rs11573128	89	REST	35456	intergenic	4.039	5	5	15		Yes		32507.8	0.0325078
rs11730476	4	57738820	T	C	0.2455	1.36537507544e-13	0.994633	rs6858216	89	REST	35254	intergenic	3.106	6	5	15		Yes
rs4865156	4	57739002	A	G	0.2455	1.43455956558e-13	0.994633	rs6858216	89	REST	35072	intergenic	8.057	7	5	15		Yes		966532	0.966533
rs77848829	4	57739218	A	T	0.2058	2.74615014952e-11	0.796356	rs6858216	89	REST	34856	intergenic	1.94	6	5	15		Yes
rs67043033	4	57739233	A	G	0.16	5.49657797454e-07	0.810692	rs57265257	89	REST	34841	intergenic	7.763	6	5	15				121246	0.121246
rs35586425	4	57739254	A	G	0.1133	7.70211851183e-09	1	rs35586425	89	REST	34820	intergenic	7.451	6	5	15
rs11726410	4	57739501	C	T	0.2068	3.34692207938e-11	0.790389	rs6858216	89	REST	34573	intergenic	0.186	6	5	15		Yes		1078260	1.07826
rs11726443	4	57739557	C	T	0.2058	3.34501539708e-11	0.796356	rs6858216	89	REST	34517	intergenic	0.645	7	5	15		Yes		625378	0.625378
rs6816950	4	57739743	A	G	0.2455	1.8832689297e-13	0.994633	rs6858216	89	REST	34331	intergenic	4.575	7	5	15		Yes		938525	0.938525
rs6838975	4	57739816	C	G	0.3429	1.24376777243e-53	0.936723	rs3806746	89	REST	34258	intergenic	4.446	6	5	15				1413015	1.41301
rs6839166	4	57739899	G	A	0.2058	5.52366647054e-11	0.796356	rs6858216	89	REST	34175	intergenic	1.897	6	5	15		Yes		644915	0.644915
rs6840805	4	57739925	C	T	0.2455	3.61669922539e-13	0.994633	rs6858216	89	REST	34149	intergenic	1.053	7	5	15		Yes		980890	0.98089
rs6554392	4	57739948	A	G	0.3429	7.76545526656e-54	0.936723	rs3806746	89	REST	34126	intergenic	3.319	7	5	15				1382340	1.38234
rs6839845	4	57740133	T	C	0.2455	2.35948433632e-13	0.994633	rs6858216	89	REST	33941	intergenic	2.428	7	5	15		Yes		901110	0.90111
rs6857005	4	57740281	G	A	0.2445	2.32356192746e-12	1	rs6858216	89	REST	33793	intergenic	2.442	5	5	15		Yes		695870	0.69587
rs6835102	4	57740317	A	G	0.2455	8.17062010388e-12	0.994633	rs6858216	89	REST	33757	intergenic	3.98	4	5	15		Yes		981570	0.98157
rs6835108	4	57740334	A	G	0.2455	6.91466857984e-12	0.994633	rs6858216	89	REST	33740	intergenic	4.027	4	5	15		Yes		963218	0.963217
rs6857226	4	57740371	G	A	0.2455	4.00578683427e-13	0.994633	rs6858216	89	REST	33703	intergenic	2.693	3a	5	15		Yes
rs73165962	4	57740533	G	A	0.161	2.13234688413e-06	0.804331	rs57265257	89	REST	33541	intergenic	4.656	3a	1	15				158522	0.158523
rs73165963	4	57740536	A	G	0.161	1.7273118281e-06	0.804331	rs57265257	89	REST	33538	intergenic	5.352	3a	1	15				151870	0.15187
rs56162812	4	57740667	G	A	0.159	2.26961050109e-06	0.804695	rs57265257	89	REST	33407	intergenic	2.565	2b	1	15				146670	0.14667
rs4560473	4	57741415	T	C	0.2903	1.03049861435e-09	1	rs4560473	89	REST	32659	intergenic	1.482	4	5	15				930808	0.930808
rs56143151	4	57741437	C	T	0.2058	2.93225100797e-11	0.796356	rs6858216	89	REST	32637	intergenic	1.079	3a	5	15		Yes		449715	0.449715
rs9760540	4	57741620	A	G	0.2068	2.62224182445e-11	0.790389	rs6858216	89	REST	32454	intergenic	3.682	7	5	15		Yes		869222	0.869223
rs9996538	4	57742166	T	C	0.3429	4.39686179302e-54	0.936723	rs3806746	89	REST	31908	intergenic	2.065	7	5	15				1.28652e+06	1.28652
rs56309796	4	57742273	T	C	0.2068	5.69922983901e-11	0.790389	rs6858216	89	REST	31801	intergenic	3.431	7	5	15		Yes		919705	0.919705
rs149922274	4	57742376	G	T	0.09344	4.10391769606e-14	0.843461	rs11936328	89	REST	31698	intergenic	2.115	6	5	15
rs147611160	4	57742377	C	A	0.09443	3.49580925918e-14	0.855855	rs11936328	89	REST	31697	intergenic	2.296	6	5	15
rs7691419	4	57742650	A	C	0.2445	1.46210963918e-13	0.989258	rs6858216	89	REST	31424	intergenic	2.835	5	5	15		Yes
rs6554393	4	57742818	T	G	0.2445	1.49245831002e-13	0.989258	rs6858216	89	REST	31256	intergenic	2.906	7	5	15		Yes		824155	0.824155
rs6554394	4	57742907	A	C	0.2445	1.35133810992e-13	0.989258	rs6858216	89	REST	31167	intergenic	2.526	7	5	15		Yes		812610	0.81261
rs56122758	4	57743498	C	T	0.2445	2.03069554078e-13	0.989258	rs6858216	89	REST	30576	intergenic	0.016	6	5	15		Yes		597772	0.597773
rs4865157	4	57743583	C	T	0.2455	1.36700697768e-13	0.983921	rs6858216	89	REST	30491	intergenic	0.232	6	5	15		Yes		880788	0.880787
rs4865158	4	57743742	G	T	0.2455	1.30516029999e-13	0.983921	rs6858216	89	REST	30332	intergenic	2.186	1f	5	15		Yes		830022	0.830022
rs4865159	4	57743937	C	A	0.2455	1.36377480743e-13	0.983921	rs6858216	89	REST	30137	intergenic	5.229	6	5	15		Yes		859282	0.859282
rs4865160	4	57744023	G	A	0.331	4.00854044391e-21	0.789855	rs2412773	89	REST	30051	intergenic	6.645	7	5	15		Yes		837092	0.837093
rs10017024	4	57744248	C	T	0.499	3.46376105451e-34	1	rs10017024	89	REST	29826	intergenic	3.4	7	5	15				1287735	1.28774
rs10024730	4	57744303	C	G	0.499	4.72904248613e-34	0.991869	rs10017024	89	REST	29771	intergenic	1.416	6	5	15				1.28959e+06	1.28959
rs13130600	4	57745110	G	C	0.2922	6.58248674836e-18	0.789869	rs34937594	89	REST	28964	intergenic	3.161	6	5	15				130543	0.130543
rs4566710	4	57745463	G	A	0.4751	9.98795158766e-29	0.893052	rs10017024	89	REST	28611	intergenic	1.119	4	5	15				1.05097e+06	1.05097
rs4616820	4	57745481	C	T	0.4751	2.63229796656e-28	0.893052	rs10017024	89	REST	28593	intergenic	0.296	4	5	15				1133885	1.13389
rs4371672	4	57745515	T	C	0.4751	5.15527071527e-28	0.893052	rs10017024	89	REST	28559	intergenic	9.098	6	5	15				1082120	1.08212
rs6554395	4	57745566	C	T	0.4742	1.50905741816e-28	0.897155	rs10017024	89	REST	28508	intergenic	12.69	6	5	15				1.09491e+06	1.09491
rs872779	4	57745688	G	A	0.4742	9.8405990634e-29	0.897155	rs10017024	89	REST	28386	intergenic	1.796	7	5	15				1.08062e+06	1.08062
rs2002153	4	57745811	G	A	0.33	6.09985377519e-21	0.793629	rs2412773	89	REST	28263	intergenic	5.61	6	5	15		Yes		536130	0.53613
rs11727329	4	57745917	C	T	0.2922	6.58248674836e-18	0.789869	rs34937594	89	REST	28157	intergenic	0.231	7	5	15				118844	0.118844
rs2002154	4	57746017	C	A	0.4751	2.65594552785e-28	0.900502	rs10017024	89	REST	28057	intergenic	2.26	5	5	15
rs2002155	4	57746040	G	A	0.4751	7.39139077908e-28	0.900502	rs10017024	89	REST	28034	intergenic	1.745	5	5	15
rs7670313	4	57746173	A	G	0.4751	3.11590900342e-28	0.900502	rs10017024	89	REST	27901	intergenic	9.18	3a	5	15				1192940	1.19294
rs2170074	4	57746356	A	G	0.4742	3.11590900342e-28	0.897155	rs10017024	89	REST	27718	intergenic	2.414	NA	5	15				1.22409e+06	1.22409
rs729844	4	57746543	C	T	0.33	8.55531706003e-21	0.793629	rs2412773	89	REST	27531	intergenic	4.351	NA	5	15		Yes		850068	0.850067
rs2170073	4	57746825	A	G	0.4742	3.11590900342e-28	0.897155	rs10017024	89	REST	27249	intergenic	6.533	NA	5	15				1249415	1.24941
rs10026372	4	57747166	T	C	0.4751	8.90069437682e-29	0.892656	rs10017024	89	REST	26908	intergenic	0.353	6	5	15				1.22504e+06	1.22504
rs6839385	4	57747202	C	T	0.2465	1.18258973911e-26	0.791102	rs1718888	89	REST	26872	intergenic	0.14	6	5	15				1.53539e+06	1.53539
rs13150434	4	57747255	G	A	0.4751	7.44468724316e-29	0.893052	rs10017024	89	REST	26819	intergenic	3.456	7	5	15				1.27135e+06	1.27135
rs10012574	4	57747276	C	T	0.4751	7.09782284696e-29	0.893052	rs10017024	89	REST	26798	intergenic	0.212	6	5	15				1.25365e+06	1.25365
rs9684742	4	57747306	C	T	0.331	7.58829250321e-21	0.791063	rs2412773	89	REST	26768	intergenic	2.928	7	5	15		Yes
rs9685436	4	57747361	A	G	0.4732	1.55845636442e-28	0.893458	rs10017024	89	REST	26713	intergenic	3.322	6	5	15
rs4339274	4	57747634	C	T	0.4742	1.58315504304e-28	0.897155	rs10017024	89	REST	26440	intergenic	0.245	6	5	15				1190660	1.19066
rs4276341	4	57747798	C	T	0.334	2.66846303421e-20	0.778645	rs2412773	89	REST	26276	intergenic	1.816	7	5	15		Yes		561075	0.561075
rs899632	4	57749347	T	C	0.3936	5.28557049608e-29	0.878421	rs11736965	89	REST	24727	intergenic	4.252	NA	5	15				869535	0.869535
rs899631	4	57749363	G	T	0.3986	4.41880649906e-29	0.860514	rs11736965	89	REST	24711	intergenic	2.499	NA	5	15
rs899630	4	57749458	A	G	0.3986	6.86436721132e-29	0.860514	rs11736965	89	REST	24616	intergenic	0.415	NA	5	15				1.25125e+06	1.25125
rs7667302	4	57749811	C	T	0.3936	8.53155693105e-29	0.878421	rs11736965	89	REST	24263	intergenic	7.241	6	5	15				936448	0.936447
rs7666804	4	57750148	T	C	0.3936	8.8332208168e-29	0.878421	rs11736965	89	REST	23926	intergenic	2.618	6	5	15
rs13116564	4	57750518	T	C	0.33	4.65764096811e-21	0.793629	rs2412773	89	REST	23556	intergenic	0.27	7	5	15		Yes		722000	0.722
rs7667744	4	57750638	T	C	0.3986	5.31966526162e-29	0.860514	rs11736965	89	REST	23436	intergenic	1.837	5	1	15				1273785	1.27378
rs73165969	4	57750725	G	A	0.1839	1.81347959388e-09	0.951892	rs57265257	89	REST	23349	intergenic	5.571	3a	1	15				137964	0.137964
rs11728137	4	57751875	C	T	0.325	2.3947467165e-21	0.811661	rs2412773	89	REST	22199	intergenic	1.905	6	14	15		Yes
rs4635874	4	57752610	G	C	0.3887	6.74111483796e-29	0.897469	rs11736965	89	REST	21464	intergenic	0.478	7	14	15
rs13149614	4	57752821	G	T	0.3887	3.98529833456e-29	0.897469	rs11736965	89	REST	21253	intergenic	0.589	6	14	15
rs7699062	4	57753024	G	C	0.4284	2.29052774418e-52	0.754697	rs9998008	89	REST	21050	intergenic	0.292	7	14	15
rs189376352	4	57753084	G	A	0.09443	3.33116028359e-14	0.855855	rs11936328	89	REST	20990	intergenic	0.642	7	14	15
rs7658094	4	57753417	C	T	0.325	2.3947467165e-21	0.811661	rs2412773	89	REST	20657	intergenic	0.528	7	14	15		Yes
rs7682095	4	57753509	A	C	0.3936	4.42658043409e-29	0.878994	rs11736965	89	REST	20565	intergenic	1.004	6	14	15
rs7687312	4	57753613	C	T	0.09443	2.83081411636e-14	0.855855	rs11936328	89	REST	20461	intergenic	1.583	7	14	15
rs10026890	4	57753853	A	C	0.3936	9.07256480402e-29	0.878994	rs11736965	89	REST	20221	intergenic	0.949	6	14	15
rs4616821	4	57753998	C	T	0.4225	1.39591355395e-52	0.753252	rs9998008	89	REST	20076	intergenic	0.671	7	14	15
rs143573316	4	57754139	A	T	0.3887	9.6780794321e-29	0.897469	rs11736965	89	REST	19935	intergenic	0.432	7	14	15
rs7663843	4	57754743	G	C	0.3936	2.26096876663e-28	0.878994	rs11736965	89	REST	19331	intergenic	0.281	6	14	15
rs7665712	4	57754928	C	G	0.3936	5.07996195284e-29	0.878994	rs11736965	89	REST	19146	intergenic	0.289	6	14	15
rs7665713	4	57754930	C	T	0.3936	5.07996195284e-29	0.878994	rs11736965	89	REST	19144	intergenic	0.411	6	14	15
rs6853531	4	57755478	A	G	0.3936	7.13178001549e-29	0.878994	rs11736965	89	REST	18596	intergenic	0.565	7	14	15
rs4365782	4	57755652	C	T	0.3936	6.34242838324e-29	0.878994	rs11736965	89	REST	18422	intergenic	0.452	7	14	15
rs4560472	4	57755811	T	C	0.3936	8.75826619807e-29	0.878994	rs11736965	89	REST	18263	intergenic	0.594	7	14	15
rs7676345	4	57756375	G	A	0.325	2.89144444207e-21	0.811661	rs2412773	89	REST	17699	intergenic	0.742	7	9	15		Yes		590280	0.59028
rs9683445	4	57756698	A	G	0.3936	1.99403003212e-28	0.878994	rs11736965	89	REST	17376	intergenic	1.645	7	9	15
rs13127873	4	57757067	G	T	0.3887	5.54337479009e-29	0.897469	rs11736965	89	REST	17007	intergenic	1.296	6	9	15
rs13133644	4	57757326	G	A	0.325	2.98851587108e-21	0.811661	rs2412773	89	REST	16748	intergenic	0.032	6	9	15		Yes		609465	0.609465
rs13110241	4	57757510	A	G	0.3936	4.84430889114e-29	0.878994	rs11736965	89	REST	16564	intergenic	2.41	6	14	15				1406725	1.40673
rs71609617	4	57757850	C	G	0.3559	1.38401700071e-24	0.866123	rs11736965	89	REST	16224	intergenic	2.438	6	14	15				994355	0.994355
rs71609618	4	57757966	G	T	0.3887	5.72216999174e-29	0.897469	rs11736965	89	REST	16108	intergenic	10.29	7	14	15				1072805	1.07281
rs68119427	4	57758030	C	G	0.3559	1.72756181767e-24	0.866123	rs11736965	89	REST	16044	intergenic	2.481	7	14	15
rs62308132	4	57758461	A	T	0.3887	1.2160701181e-28	0.897469	rs11736965	89	REST	15613	intergenic	0.712	6	14	15
rs11727819	4	57758974	G	A	0.3887	9.55269988931e-29	0.897469	rs11736965	89	REST	15100	intergenic	1.47	1d	14	15				1.07254e+06	1.07254
rs35339719	4	57759537	G	A	0.2922	6.97980597744e-18	0.789869	rs34937594	89	REST	14537	intergenic	0.547	6	14	15				60354	0.060354
rs6855212	4	57759900	G	T	0.3887	1.21749398407e-28	0.897469	rs11736965	89	REST	14174	intergenic	5.269	5	7	15				1034870	1.03487
rs2899081	4	57760518	T	G	0.3936	6.78717154208e-29	0.878994	rs11736965	89	REST	13556	intergenic	2.083	NA	14	15				1449185	1.44918
rs13109322	4	57760592	A	G	0.3936	5.95061179994e-29	0.878994	rs11736965	89	REST	13482	intergenic	1.984	7	14	15				1385560	1.38556
rs6846063	4	57761219	G	A	0.325	4.94646480848e-23	0.811661	rs2412773	89	REST	12855	intergenic	4.088	7	14	15		Yes
rs2412771	4	57761417	T	C	0.4115	7.06124717681e-11	1	rs2412771	89	REST	12657	intergenic	8.028	NA	14	15				251362	0.251362
rs11941568	4	57761839	A	G	0.4056	2.82040915467e-31	0.833979	rs11736965	89	REST	12235	intergenic	2.258	7	5	15
rs55822707	4	57762210	A	G	0.326	2.72614375863e-21	0.807781	rs2412773	89	REST	11864	intergenic	1.204	6	5	15				416252	0.416253
rs73242609	4	57763057	A	C	0.326	2.17754601569e-21	0.807781	rs2412773	89	REST	11017	intergenic	1.568	7	5	15				450312	0.450313
rs4864606	4	57763451	G	A	0.326	2.46557302476e-21	0.807781	rs2412773	89	REST	10623	intergenic	6.772	6	5	15
rs4865163	4	57763520	G	A	0.09145	2.53212088942e-15	0.889161	rs11936328	89	REST	10554	intergenic	4.95	7	5	15				1.23465e+06	1.23465
rs62308135	4	57764094	A	G	0.327	6.69926186951e-22	0.80392	rs2412773	89	REST	9980	intergenic	3.153	5	5	15		Yes		1.10945e+06	1.10945
rs62308136	4	57764129	C	T	0.327	9.55075428263e-22	0.80392	rs2412773	89	REST	9945	intergenic	1.97	5	5	15		Yes		1.1225e+06	1.1225
rs13353552	4	57764324	G	A	0.33	3.21948890738e-21	0.796049	rs2412773	89	REST	9750	intergenic	6.598	6	5	15				1166395	1.1664
rs71601656	4	57764340	G	A	0.329	1.39936084853e-21	0.799821	rs2412773	89	REST	9734	intergenic	7.866	7	5	15
rs62308137	4	57764348	G	A	0.329	7.34314450437e-22	0.799821	rs2412773	89	REST	9726	intergenic	7.316	7	5	15
rs4865164	4	57765132	C	T	0.09145	1.17998286013e-15	0.889161	rs11936328	89	REST	8942	intergenic	9.006	7	5	15				1209620	1.20962
rs4865165	4	57765546	T	C	0.4911	3.89952759828e-44	0.996053	rs9998008	89	REST	8528	intergenic	9.079	7	5	15				1098620	1.09862
rs55762216	4	57765731	G	C	0.1859	7.22385392246e-10	0.979149	rs57265257	89	REST	8343	intergenic	2.556	7	5	15				153946	0.153946
rs56281640	4	57765816	G	A	0.1869	5.96374585999e-10	0.97222	rs57265257	89	REST	8258	intergenic	1.269	6	5	15				153503	0.153503
rs9998008	4	57766052	G	A	0.4901	2.59005720344e-44	1	rs9998008	89	REST	8022	intergenic	1.623	6	5	15
rs28605409	4	57766261	A	G	0.2495	7.24902731097e-28	0.804239	rs1718888	89	REST	7813	intergenic	9.762	5	5	15				120488	0.120488
rs7665147	4	57767327	T	A	0.1859	5.16807240623e-10	0.979149	rs57265257	89	REST	6747	intergenic	2.564	7	5	15
rs4865162	4	57767822	G	A	0.4245	1.85796914118e-56	0.769861	rs9998008	89	REST	6252	intergenic	0.437	7	5	15				1172715	1.17271
rs11734953	4	57767942	C	T	0.3887	3.12930061471e-31	0.929944	rs11736965	89	REST	6132	intergenic	1.879	7	5	15
rs113905362	4	57768037	G	A	0.06064	1.52269859569e-10	0.89712	rs111925517	89	REST	6037	intergenic	1.144	7	5	15
rs1877669	4	57768686	G	A	0.3907	2.9984650003e-31	0.92234	rs11736965	89	REST	5388	intergenic	2.351	6	5	15				762810	0.76281
rs7695970	4	57769514	C	T	0.3887	4.0113519265e-31	0.929944	rs11736965	89	REST	4560	intergenic	0.039	5	5	15				629220	0.62922
rs58408429	4	57769824	T	C	0.1859	4.17280715839e-10	0.979149	rs57265257	89	REST	4250	intergenic	1.463	7	5	15				200658	0.200658
rs13149162	4	57769920	C	T	0.3887	4.0113519265e-31	0.929944	rs11736965	89	REST	4154	intergenic	3.474	7	5	15				659335	0.659335
rs6554397	4	57770010	C	T	0.3887	4.0113519265e-31	0.929944	rs11736965	89	REST	4064	intergenic	2.637	6	5	15				652302	0.652303
rs12645070	4	57770106	G	A	0.1859	5.392222483e-10	0.979149	rs57265257	89	REST	3968	intergenic	0.444	6	5	15				172638	0.172639
rs6854420	4	57770173	T	C	0.3887	6.00961702981e-31	0.929944	rs11736965	89	REST	3901	intergenic	0.711	6	5	15				789088	0.789088
rs1002285	4	57772712	T	C	0.09344	6.67222827645e-16	0.890316	rs11936328	89	REST	1362	intergenic	1.914	NA	5	15				1287735	1.28774
rs3806746	4	57773330	T	C	0.3459	5.73202387611e-60	1	rs3806746	89	REST	744	upstream	6.604	NA	1	2				1.39203e+06	1.39203
rs2458552	4	57773442	G	A	0.2525	4.14333294123e-28	0.81839	rs1718888	89	REST	632	upstream	7.071	5	1	2				133041	0.133041
rs802920	4	57773498	C	T	0.08946	3.16220450075e-16	0.937137	rs11936328	89	REST	576	upstream	2.451	2b	1	2				1382225	1.38223
rs1623306	4	57773595	C	G	0.2515	2.17468420466e-28	0.822587	rs1718888	89	REST	479	upstream	2.313	3a	1	2
rs66790703	4	57773908	G	A	0.1849	3.73045631385e-10	0.986144	rs57265257	89	REST	166	upstream	10.77	2b	1	1				754065	0.754065
rs781654	4	57774176	G	C	0.09344	5.25668967979e-16	0.890316	rs11936328	89	REST	0	UTR5	11.02	3a	1	1
rs781655	4	57774451	G	C	0.08946	3.97445270694e-16	0.937137	rs11936328	89	REST	0	intronic	8.602	1b	1	1				1386445	1.38644
rs6853156	4	57774843	C	T	0.1849	3.1561629611e-10	0.986144	rs57265257	89	REST	0	intronic	18.46	4	1	1				671990	0.67199
rs6835138	4	57775064	C	T	0.3459	7.10934553948e-60	1	rs3806746	89	REST	0	intronic	16.67	3a	1	1				1419335	1.41934
rs6852182	4	57775116	G	C	0.1849	2.20763622028e-10	0.986144	rs57265257	89	REST	0	intronic	20	3a	1	1
rs4109037	4	57775609	T	A	0.1769	1.07270599088e-13	0.911482	rs11573128	89	REST	0	intronic	9.71	4	1	1		Yes		28997	0.028997
rs35055952	4	57776515	G	A	0.08648	0.000472420981861	0.727598	rs35586425	89	REST	0	intronic	8.201	5	1	7				28703.5	0.0287035
rs3000	4	57777945	C	T	0.3887	7.90243709479e-32	0.929944	rs11736965	89	REST	0	intronic	5.111	1f	2	6				618705	0.618705
rs781656	4	57778645	G	A	0.1849	3.52771834011e-10	0.986144	rs57265257	89	REST	0	intronic	0.748	NA	4	5				134353	0.134353
rs781657	4	57778685	A	G	0.1849	2.35820124446e-10	0.986144	rs57265257	89	REST	0	intronic	1.114	NA	4	5
rs11933908	4	57778969	C	T	0.3887	1.10176780062e-31	0.929944	rs11736965	89	REST	0	intronic	6.668	7	4	5				550890	0.55089
rs781658	4	57779567	G	A	0.1849	2.71992732433e-10	0.986144	rs57265257	89	REST	0	intronic	2.994	NA	3	5				743175	0.743175
rs781659	4	57779851	A	G	0.4254	3.91488570417e-57	0.765992	rs9998008	89	REST	0	intronic	0.08	NA	2	5				1356720	1.35672
rs11730525	4	57780030	A	T	0.3887	9.15759339339e-32	0.929944	rs11736965	89	REST	0	intronic	0.205	7	4	5
rs781661	4	57780307	G	A	0.3459	1.12069199546e-59	1	rs3806746	89	REST	0	intronic	3.237	NA	2	5				1493715	1.49371
rs6838948	4	57780602	T	G	0.3887	1.15075396873e-31	0.929944	rs11736965	89	REST	0	intronic	5.922	1c	2	5				542225	0.542225
rs781662	4	57780693	G	A	0.4254	2.82375087363e-57	0.765992	rs9998008	89	REST	0	intronic	3.631	NA	2	5
rs7658601	4	57781347	C	T	0.1849	3.42105154747e-10	0.986144	rs57265257	89	REST	0	intronic	2.849	6	4	5				148432	0.148432
rs781663	4	57781754	A	G	0.1849	1.73035590904e-10	0.986144	rs57265257	89	REST	0	intronic	6.603	5	4	5				814460	0.81446
rs4864607	4	57782728	A	G	0.3887	7.02055764906e-32	0.929944	rs11736965	89	REST	0	intronic	6.087	7	4	5				726335	0.726335
rs62308153	4	57783603	A	G	0.1968	6.12269683224e-13	0.800189	rs11573128	89	REST	0	intronic	1.525	2b	4	5		Yes		48604.8	0.0486048
rs28625367	4	57783992	T	C	0.2525	2.34542094267e-28	0.81839	rs1718888	89	REST	0	intronic	1.976	NA	4	5				89440.5	0.0894405
rs1713987	4	57785149	A	T	0.1889	4.59581400609e-10	0.958558	rs57265257	89	REST	0	intronic	0.062	6	4	5
rs1713986	4	57785354	A	G	0.4254	3.03076808755e-57	0.765992	rs9998008	89	REST	0	intronic	0.268	NA	4	5				1.44818e+06	1.44818
rs10866440	4	57785786	A	T	0.3887	1.97298380212e-31	0.929944	rs11736965	89	REST	0	intronic	3.982	5	4	5				531100	0.5311
rs1713985	4	57786450	T	G	0.09344	9.07985538889e-16	0.890316	rs11936328	89	REST	0	intronic	3.614	6	4	4				1.34933e+06	1.34933
rs13125082	4	57787000	T	G	0.2893	8.41726233048e-20	0.766866	rs34937594	89	REST	0	intronic	5.978	6	4	4				115151	0.115151
rs10030913	4	57787109	G	A	0.3887	1.18333268163e-31	0.929944	rs11736965	89	REST	0	intronic	0.114	7	4	4				689900	0.6899
rs6554398	4	57789271	A	C	0.3887	2.19692466007e-31	0.929944	rs11736965	89	REST	0	intronic	4.849	5	4	4				540110	0.54011
rs13146960	4	57790108	T	C	0.3907	1.22304586297e-31	0.92234	rs11736965	89	REST	0	intronic	0.212	6	4	5
rs13108245	4	57790205	A	G	0.3887	1.70528071006e-31	0.929944	rs11736965	89	REST	0	intronic	4.619	7	4	5				542495	0.542495
rs13113802	4	57790213	T	C	0.3887	1.49208995241e-31	0.929944	rs11736965	89	REST	0	intronic	4.633	6	4	5				537602	0.537602
rs6847086	4	57791864	G	A	0.3618	2.17253928106e-18	1	rs6847086	89	REST	0	intronic	2.187	6	4	5				1.3069e+06	1.3069
rs11736869	4	57792448	G	A	0.3817	1.30048184234e-29	0.966067	rs11736965	89	REST	0	intronic	1.197	7	4	5				984865	0.984865
rs2140147	4	57792682	A	G	0.4294	4.09416310358e-57	0.776964	rs9998008	89	REST	0	intronic	0.198	NA	4	5				1294605	1.29461
rs11736965	4	57792690	G	A	0.3738	2.22861437655e-32	1	rs11736965	89	REST	0	intronic	0.186	7	4	5				654348	0.654347
rs1105434	4	57793751	G	A	0.3847	1.30651029356e-31	0.945803	rs11736965	89	REST	0	intronic	15.54	6	4	5				598850	0.59885
rs4280804	4	57794370	T	C	0.08946	4.74632594433e-16	0.937137	rs11936328	89	REST	0	intronic	2.46	7	4	5				1546325	1.54632
rs2412770	4	57794660	C	T	0.2525	1.34123211995e-27	0.855845	rs1718888	89	REST	0	intronic	0.682	5	4	5				104660	0.10466
rs12500454	4	57795514	G	T	0.3857	1.55069360589e-31	0.941732	rs11736965	89	REST	0	intronic	0.098	6	4	5				719662	0.719662
rs6852110	4	57795634	A	C	0.3847	2.72626200132e-31	0.945803	rs11736965	89	REST	0	intronic	4.574	6	4	5				607542	0.607542
rs3796529	4	57797414	C	T	0.1849	4.895310576e-10	0.986144	rs57265257	89	REST	0	exonic	3.93	NA	4	4				558980	0.55898
rs2227901	4	57798189	G	A	0.1849	3.98001473351e-10	0.986144	rs57265257	89	REST	0	exonic	0.35	1f	4	4				373265	0.373265
rs781667	4	57798469	A	G	0.2525	1.13703419634e-27	0.855845	rs1718888	89	REST	0	UTR3	0.124	NA	4	5				105923	0.105923
rs4864608	4	57798610	T	A	0.3857	1.61520521367e-31	0.942027	rs11736965	89	REST	0	UTR3	8.491	7	4	5
rs9055	4	57801705	A	G	0.2893	1.02967699727e-19	0.766866	rs34937594	89	REST	0	UTR3	14.68	6	4	5				120248	0.120248
rs7680734	4	57802434	C	A	0.3847	1.76321123427e-31	0.945803	rs11736965	89	REST	423	downstream	0.334	6	4	5				853112	0.853113
rs35185186	4	57803034	G	T	0.2893	9.13994939992e-20	0.766866	rs34937594	89	REST	1023	intergenic	0.319	6	4	5
rs12641030	4	57803505	A	G	0.4692	8.13575353113e-32	0.826623	rs10017024	89	REST	1494	intergenic	4.015	4	2	5				1548555	1.54855
rs12501990	4	57805166	A	T	0.3847	1.87457658688e-31	0.945803	rs11736965	89	REST	3155	intergenic	6.829	6	4	5				642452	0.642452
rs6554400	4	57805306	C	A	0.3459	3.39576272595e-59	0.965573	rs3806746	89	REST	3295	intergenic	0.159	6	4	5				1.47075e+06	1.47075
rs13128671	4	57805659	A	G	0.2893	7.97500798817e-20	0.766866	rs34937594	89	REST	3648	intergenic	5.586	5	4	5				123210	0.12321
rs13152476	4	57805949	G	A	0.3847	1.8767126564e-31	0.945803	rs11736965	89	REST	3938	intergenic	3.317	7	4	5				679425	0.679425
rs13108570	4	57807083	G	C	0.4702	6.85059585315e-32	0.822782	rs10017024	89	REST	5072	intergenic	1.001	6	4	5				1.30628e+06	1.30628
rs1718828	4	57807485	A	G	0.08946	3.95727004558e-16	0.937137	rs11936328	89	REST	5474	intergenic	0.999	4	4	5				1.45176e+06	1.45176
rs6830501	4	57808917	G	A	0.4692	9.76450348639e-32	0.826623	rs10017024	89	REST	6906	intergenic	3.372	6	5	15				1288770	1.28877
rs13123018	4	57808973	G	A	0.3519	4.25556735173e-27	0.909299	rs11736965	89	REST	6962	intergenic	2.802	6	5	15
rs13130604	4	57809363	C	T	0.2893	8.13070908176e-20	0.766866	rs34937594	89	REST	7352	intergenic	0.745	6	5	15				122088	0.122089
rs10003229	4	57809598	C	A	0.2525	2.20069410802e-27	0.855845	rs1718888	89	REST	7587	intergenic	4.402	6	5	15				105338	0.105338
rs13130605	4	57810071	G	A	0.4702	9.86748111283e-32	0.822782	rs10017024	89	REST	8060	intergenic	3.498	6	5	15				1273255	1.27326
rs13150593	4	57810321	C	T	0.3847	1.89624214098e-31	0.945803	rs11736965	89	REST	8310	intergenic	3.46	6	5	15				680555	0.680555
rs13131605	4	57810454	T	C	0.3847	1.82612420017e-31	0.945803	rs11736965	89	REST	8443	intergenic	5.312	6	5	15
rs11737689	4	57810827	C	G	0.3847	1.80513499761e-31	0.945803	rs11736965	89	REST	8816	intergenic	1.373	6	5	15
rs66619445	4	57811308	A	C	0.2893	8.75464122541e-20	0.766866	rs34937594	89	REST	9297	intergenic	7.425	5	5	15
rs34124552	4	57812037	C	G	0.3847	9.85921938092e-32	0.945803	rs11736965	89	REST	10026	intergenic	0.666	5	5	15				689325	0.689325
rs34448457	4	57812067	C	T	0.3847	1.68017085727e-31	0.945803	rs11736965	89	REST	10056	intergenic	0.433	5	5	15				621162	0.621162
rs35267092	4	57812112	G	A	0.3847	1.97741466684e-31	0.945803	rs11736965	89	REST	10101	intergenic	2.272	5	5	15				611038	0.611038
rs62308155	4	57812132	A	G	0.3847	1.75989964867e-31	0.945803	rs11736965	89	REST	10121	intergenic	0.883	5	5	15				655818	0.655818
rs6852997	4	57812765	T	A	0.1849	4.18167414997e-10	0.986144	rs57265257	89	REST	10754	intergenic	4.304	7	5	15				671508	0.671508
rs13121027	4	57813369	T	C	0.3459	1.10960122933e-58	0.965573	rs3806746	89	REST	11358	intergenic	0.755	7	5	15				1557335	1.55733
rs13119525	4	57813388	G	C	0.3857	2.42230907215e-31	0.941732	rs11736965	89	REST	11377	intergenic	0.55	6	5	15				712715	0.712715
rs55879786	4	57813895	G	A	0.1849	3.29772012957e-10	0.986144	rs57265257	89	REST	11884	intergenic	0.133	7	5	15
rs12501224	4	57814063	C	A	0.3847	2.51492458289e-31	0.945803	rs11736965	89	REST	12052	intergenic	7.244	7	5	15				627755	0.627755
rs12502076	4	57814192	C	T	0.3857	2.51492458289e-31	0.942027	rs11736965	89	REST	12181	intergenic	1.796	5	5	15				699835	0.699835
rs13136432	4	57815691	C	T	0.3847	1.99134064764e-31	0.945803	rs11736965	89	RP11-738E22.3	11401	intergenic	0.206	7	5	15				676270	0.67627
rs13111442	4	57815766	C	A	0.3459	3.33842895276e-59	0.965573	rs3806746	89	RP11-738E22.3	11326	intergenic	2.756	7	5	15				1.72058e+06	1.72058
rs6830774	4	57816306	T	C	0.4692	4.8533688769e-32	0.826623	rs10017024	89	RP11-738E22.3	10786	intergenic	0.21	7	5	15				1391680	1.39168
rs781670	4	57819328	C	T	0.2565	6.19205967357e-27	0.835927	rs1718888	89	RP11-738E22.3	7764	intergenic	1.308	NA	5	15				628348	0.628347
rs781669	4	57819794	T	C	0.4742	2.01429159197e-08	0.664941	rs11736965	89	RP11-738E22.3	7298	intergenic	1.471	NA	5	15				1.36543e+06	1.36543
rs10866441	4	57820120	A	G	0.3847	2.33857945002e-31	0.945803	rs11736965	89	RP11-738E22.3	6972	intergenic	0.664	1f	1	15				589905	0.589905
rs1963666	4	57820722	C	T	0.3847	3.87426506619e-31	0.945803	rs11736965	89	RP11-738E22.3	6370	intergenic	0.025	NA	5	15
rs2014870	4	57820775	C	T	0.3847	3.76416212586e-31	0.945803	rs11736965	89	RP11-738E22.3	6317	intergenic	2.341	7	5	15				602360	0.60236
rs111925517	4	57820874	A	G	0.05467	8.2559998185e-11	1	rs111925517	89	RP11-738E22.3	6218	intergenic	0.3	7	5	15				51016	0.051016
rs708547	4	57821309	T	C	0.2525	5.6717061881e-27	0.855845	rs1718888	89	RP11-738E22.3	5783	intergenic	3.529	3a	5	15				118966	0.118966
rs78793625	4	57822447	C	T	0.05666	2.46924031971e-10	0.963695	rs111925517	89	RP11-738E22.3	4645	intergenic	0.075	7	5	15				54318	0.054318
rs17081933	4	57822869	T	A	0.1849	4.19603439046e-10	0.986144	rs57265257	89	RP11-738E22.3	4223	intergenic	1.802	7	5	15				629132	0.629132
rs7697176	4	57823048	C	T	0.4692	5.59486094728e-31	0.826623	rs10017024	89	RP11-738E22.3	4044	intergenic	13.24	6	5	15				1.05117e+06	1.05117
rs7680140	4	57823457	A	G	0.4692	2.08435683841e-31	0.826623	rs10017024	89	RP11-738E22.3	3635	intergenic	1.815	7	5	15				1118560	1.11856
rs17081935	4	57823476	C	T	0.1849	4.83593448619e-10	0.986144	rs57265257	89	RP11-738E22.3	3616	intergenic	0.251	7	5	15				189146	0.189146
rs56155140	4	57824451	G	A	0.1849	3.4855850013e-10	0.986144	rs57265257	89	RP11-738E22.3	2641	intergenic	5.776	4	1	5				754652	0.754652
rs7687767	4	57824932	A	G	0.1849	3.08933045523e-10	0.986144	rs57265257	89	RP11-738E22.3	2160	intergenic	7.454	1d	1	5				697765	0.697765
rs781668	4	57825140	T	C	0.3499	1.39729015846e-08	0.606922	rs1277311	89	RP11-738E22.3	1952	intergenic	5.263	NA	2	5				1.00854e+06	1.00854
rs7668814	4	57825190	T	C	0.4433	1.06955371037e-35	0.650652	rs12650737	89	RP11-738E22.3	1902	intergenic	1.318	6	2	5				1339645	1.33964
rs6554401	4	57825336	C	G	0.1869	1.16090948641e-10	1	rs57265257	89	RP11-738E22.3	1756	intergenic	3.293	3a	2	5				640160	0.64016
rs10020462	4	57825593	T	C	0.3439	2.82549114696e-59	0.948683	rs3806746	89	RP11-738E22.3	1499	intergenic	2.18	5	5	5				1296185	1.29618
rs13113032	4	57827119	T	A	0.2863	4.22970455655e-20	0.754673	rs34937594	89	RP11-738E22.3	0	ncRNA_exonic	5.897	2b	4	5				50269.5	0.0502695
rs1718839	4	57827206	A	G	0.3489	1.43969838923e-08	0.618075	rs1277311	89	RP11-738E22.3	0	ncRNA_exonic	2.023	NA	4	5				1095610	1.09561
rs1713992	4	57827664	G	T	0.08847	1.66371054953e-17	0.974656	rs11936328	89	RP11-738E22.3	124	upstream	3.195	NA	4	5				1379125	1.37912
rs1708788	4	57828818	C	A	0.08847	1.03127871918e-17	0.974656	rs11936328	89	NOA1	717	downstream	5.167	NA	4	4				1.12877e+06	1.12877
rs62310289	4	57828926	G	T	0.08847	1.66371054953e-17	0.974656	rs11936328	89	NOA1	609	downstream	1.908	7	4	4				45832.8	0.0458327
rs10032625	4	57829214	T	C	0.08847	1.02972869944e-17	0.974656	rs11936328	89	NOA1	321	downstream	3.004	6	4	4				957335	0.957335
rs9996331	4	57830501	A	G	0.4394	1.70330905109e-35	0.647706	rs12650737	89	NOA1	0	intronic	0.429	6	4	4				1.52217e+06	1.52217
rs781666	4	57830981	A	G	0.3499	2.88951970609e-08	0.621331	rs1277311	89	NOA1	0	intronic	3.09	7	4	4				1120730	1.12073
rs781665	4	57831461	G	A	0.3489	2.84354942874e-08	0.618075	rs1277311	89	NOA1	0	intronic	3.203	NA	4	4
rs72627508	4	57831564	C	G	0.1869	1.0230639946e-10	1	rs57265257	89	NOA1	0	intronic	1.846	7	4	4
rs4865166	4	57833470	C	T	0.2863	1.52974973446e-20	0.754673	rs34937594	89	NOA1	0	intronic	5.324	7	4	4				734148	0.734147
rs13146090	4	57834747	C	A	0.2793	7.11960727824e-20	0.773179	rs2412773	89	NOA1	0	intronic	6.559	6	4	4				47561.5	0.0475615
rs13146782	4	57835056	C	T	0.3638	7.90550739394e-17	1	rs35514852	89	NOA1	0	intronic	2.998	5	4	4				1.23086e+06	1.23086
rs13152711	4	57835466	C	T	0.2793	7.09243511022e-20	0.773179	rs2412773	89	NOA1	0	intronic	1.546	7	4	4				62535	0.062535
rs34576794	4	57835599	G	A	0.3569	2.98783160658e-08	0.650819	rs1277311	89	NOA1	0	intronic	0.123	7	4	4				1002435	1.00243
rs35514852	4	57835969	C	T	0.3638	6.29521418718e-17	1	rs35514852	89	NOA1	0	intronic	0.212	7	4	4
rs6816457	4	57836838	G	A	0.4443	0.000615872388526	0.618481	rs1296634	89	NOA1	0	intronic	1.624	6	4	4				1.18664e+06	1.18664
rs1277271	4	57837347	T	C	0.4443	0.00060091328649	0.618481	rs1296634	89	NOA1	0	intronic	1.1	NA	4	4				1131435	1.13143
rs1296634	4	57837420	A	C	0.334	7.45138514898e-12	1	rs1296634	89	NOA1	0	intronic	3.42	NA	4	4				1120080	1.12008
rs1718875	4	57837438	C	T	0.2465	1.99408177596e-25	0.876124	rs1718888	89	NOA1	0	intronic	0.262	5	4	4				60987.8	0.0609878
rs62310292	4	57838148	G	A	0.1918	1.06194346505e-12	0.839207	rs11573128	89	NOA1	0	intronic	3.198	7	4	4		Yes
rs17087335	4	57838583	G	T	0.1859	7.48197054224e-11	0.993063	rs57265257	89	NOA1	0	intronic	8.914	7	4	4				825618	0.825618
rs1107674	4	57838690	T	G	0.3678	6.34147959322e-17	0.982445	rs35514852	89	NOA1	0	intronic	7.33	1f	4	4				1.07841e+06	1.07841
rs2412772	4	57838999	T	C	0.3897	9.15825758145e-31	0.846143	rs11736965	89	NOA1	0	intronic	0.071	1f	4	4				1014340	1.01434
rs72627509	4	57839051	C	G	0.1829	1.4511913442e-10	0.972406	rs57265257	89	NOA1	0	intronic	7.93	4	4	4				369838	0.369837
rs57265257	4	57839280	A	T	0.1869	7.31506860123e-11	1	rs57265257	89	NOA1	0	intronic	16.2	3a	4	4				953470	0.95347
rs72606404	4	57841213	G	C	0.1869	7.75542954435e-11	1	rs57265257	89	NOA1	0	intronic	1.677	7	1	7				828485	0.828485
rs35982175	4	57841365	C	T	0.3598	1.77491718999e-08	0.650732	rs1277311	89	NOA1	0	intronic	2.22	7	1	7				1124590	1.12459
rs11936328	4	57841616	G	T	0.09046	5.54316793286e-18	1	rs11936328	89	NOA1	0	intronic	3.232	6	1	7
rs6840624	4	57841767	G	A	0.09046	5.54316793286e-18	1	rs11936328	89	NOA1	0	intronic	0.125	7	1	7				880862	0.880862
rs1713997	4	57843863	G	C	0.2992	3.09589774505e-24	0.816527	rs1718888	89	NOA1	0	UTR5	2.503	2a	1	1				1043510	1.04351
rs1713998	4	57844902	A	G	0.3439	4.96308871515e-14	0.787529	rs1296634	89	NOA1:POLR2B	00:00:00	UTR5	10.56	4	1	1				1054410	1.05441
rs1625691	4	57845740	T	C	0.2972	2.667308055e-23	0.851459	rs1718888	89	POLR2B	0	intronic	10.03	4	1	1				900935	0.900935
rs11732394	4	57846925	A	G	0.2644	5.88105639084e-19	0.87445	rs2412773	89	POLR2B	0	intronic	3.892	4	1	7
rs75032262	4	57847220	C	T	0.1531	2.59893173819e-05	0.604147	rs57265257	89	POLR2B	0	intronic	2.802	6	2	7
rs73242624	4	57847420	C	G	0.2694	6.02142062141e-29	0.970505	rs1718888	89	POLR2B	0	intronic	0.56	6	2	5
rs79641006	4	57847443	T	G	0.1531	2.37914002899e-05	0.604147	rs57265257	89	POLR2B	0	intronic	3.396	7	2	5
rs2948348	4	57848772	G	A	0.3738	1.83796095454e-11	0.733202	rs1277311	89	POLR2B	0	intronic	4.143	6	1	5
rs1718886	4	57849251	C	T	0.3738	1.69392167682e-11	0.733202	rs1277311	89	POLR2B	0	intronic	6.67	6	1	5				1469080	1.46908
rs1713949	4	57849764	C	T	0.09642	8.88542031468e-06	0.662817	rs11936328	89	POLR2B	0	intronic	2.725	NA	4	5				1.45454e+06	1.45454
rs56931952	4	57850128	T	G	0.1531	1.49693010663e-05	0.604147	rs57265257	89	POLR2B	0	intronic	4.661	7	4	5				119802	0.119803
rs57923328	4	57850133	C	T	0.1531	1.49693010663e-05	0.604147	rs57265257	89	POLR2B	0	intronic	0.489	7	4	5				112050	0.11205
rs17087358	4	57850695	A	G	0.2644	6.68426096845e-19	0.87445	rs2412773	89	POLR2B	0	intronic	2.021	1f	4	5				494055	0.494055
rs3796531	4	57850846	A	G	0.499	3.58548143775e-25	0.898362	rs12650737	89	POLR2B	0	intronic	4.568	5	4	5				1.17868e+06	1.17868
rs1277288	4	57851807	A	T	0.2962	2.41618231025e-23	0.8545	rs1718888	89	POLR2B	0	intronic	8.081	6	4	4				516098	0.516097
rs1277287	4	57853147	G	C	0.2972	2.41618231025e-23	0.851459	rs1718888	89	POLR2B	0	intronic	1.008	6	4	4				600195	0.600195
rs7685791	4	57853864	T	C	0.2644	6.28563977535e-19	0.87445	rs2412773	89	POLR2B	0	intronic	4.173	7	4	4				475712	0.475712
rs78933653	4	57854840	A	G	0.1531	2.37517454461e-05	0.604147	rs57265257	89	POLR2B	0	intronic	4.147	7	4	4				97100.2	0.0971002
rs1277284	4	57855361	T	G	0.3738	1.86043846489e-11	0.733202	rs1277311	89	POLR2B	0	intronic	1.06	NA	4	4				1686310	1.68631
rs1277281	4	57856092	A	G	0.09642	9.02709494491e-06	0.662817	rs11936328	89	POLR2B	0	intronic	0.065	NA	4	4				1.47815e+06	1.47815
rs3733309	4	57857188	A	G	0.1531	2.3782548603e-05	0.604147	rs57265257	89	POLR2B	0	intronic	3.926	5	4	4				105311	0.105311
rs1315006	4	57858193	C	T	0.2624	2.89805876098e-29	0.994899	rs1718888	89	POLR2B	0	intronic	0.198	NA	4	4				64233.8	0.0642338
rs1315005	4	57858237	C	G	0.2972	4.51945142005e-23	0.851459	rs1718888	89	POLR2B	0	intronic	2.137	6	4	4				598815	0.598815
rs62310295	4	57858267	G	T	0.3479	1.13788468971e-15	0.905987	rs35514852	89	POLR2B	0	intronic	2.661	7	4	4				1289020	1.28902
rs1718882	4	57859533	C	G	0.3022	2.61051600483e-24	0.831613	rs1718888	89	POLR2B	0	intronic	8.367	5	4	4				1.14773e+06	1.14773
rs2293175	4	57861358	C	T	0.3738	2.08136778294e-12	0.733202	rs1277311	89	POLR2B	0	intronic	5.972	7	4	4				1559320	1.55932
rs11735158	4	57864490	A	G	0.2962	1.36532073597e-24	0.8545	rs1718888	89	POLR2B	0	intronic	2.748	6	4	4
rs1277278	4	57864926	G	T	0.3748	1.66938768267e-12	0.72958	rs1277311	89	POLR2B	0	intronic	4.95	5	4	4
rs1277280	4	57866872	T	G	0.2952	5.72405910725e-24	0.848451	rs1718888	89	POLR2B	0	intronic	0.304	6	4	4
rs1713994	4	57868367	G	A	0.2962	1.87886413268e-24	0.8545	rs1718888	89	POLR2B	0	intronic	1.497	7	4	4				527068	0.527068
rs28620921	4	57869527	C	T	0.499	1.43586653404e-25	0.898362	rs12650737	89	POLR2B	0	intronic	0.634	7	4	4
rs78272732	4	57870537	T	A	0.1531	3.05861333115e-05	0.604147	rs57265257	89	POLR2B	0	intronic	6.569	6	4	4
rs9918067	4	57870544	G	A	0.4722	1.06378062546e-28	1	rs12650737	89	POLR2B	0	intronic	0.102	7	4	4
rs1718837	4	57871203	T	C	0.2753	2.97968001651e-30	0.942279	rs1718888	89	POLR2B	0	intronic	8.644	NA	4	4				1056780	1.05678
rs7661194	4	57872421	T	C	0.2913	3.77542764206e-20	1	rs2412773	89	POLR2B	0	intronic	2.254	7	4	4				910270	0.91027
rs1718888	4	57872616	G	A	0.2634	8.75837321871e-31	1	rs1718888	89	POLR2B	0	intronic	0.3	NA	4	4				64388.8	0.0643887
rs67541678	4	57873296	C	T	0.2654	7.45157562407e-19	0.86914	rs2412773	89	POLR2B	0	intronic	3.743	7	4	4				61826.8	0.0618267
rs62310298	4	57874348	T	C	0.2644	8.56660021779e-19	0.87445	rs2412773	89	POLR2B	0	intronic	3.723	7	4	4				70739.2	0.0707393
rs10000395	4	57874454	C	T	0.4006	7.82406773795e-45	0.7386	rs12650737	89	POLR2B	0	intronic	0.201	7	4	4				1.6125e+06	1.6125
rs34948796	4	57874827	A	G	0.2644	8.56660021779e-19	0.87445	rs2412773	89	POLR2B	0	intronic	7.477	5	4	4				65423	0.065423
rs1713978	4	57875879	G	A	0.2704	3.64570042413e-30	0.965985	rs1718888	89	POLR2B	0	intronic	4.831	7	4	4				103856	0.103856
rs1718878	4	57876955	G	A	0.3469	6.63551488423e-16	0.681689	rs1277311	89	POLR2B	0	exonic	10.79	NA	4	4				1.61259e+06	1.61259
rs4864609	4	57878141	T	A	0.3469	6.574458777e-16	0.681689	rs1277311	89	POLR2B	0	intronic	4.845	7	4	4				1633775	1.63377
rs1626594	4	57878254	G	A	0.3469	6.574458777e-16	0.681689	rs1277311	89	POLR2B	0	intronic	12.01	6	4	4				1567075	1.56707
rs67479587	4	57878884	A	G	0.3469	6.574458777e-16	0.681689	rs1277311	89	POLR2B	0	intronic	5.093	7	4	4				1.45886e+06	1.45886
rs111746700	4	57879205	C	T	0.2694	3.78728060882e-30	0.970505	rs1718888	89	POLR2B	0	intronic	2.2	7	4	4				110548	0.110548
rs4865169	4	57879792	T	C	0.4712	7.18705598494e-29	0.995965	rs12650737	89	POLR2B	0	intronic	0.428	5	4	4				1295465	1.29547
rs1718869	4	57880232	A	C	0.2694	2.61471016445e-30	0.970505	rs1718888	89	POLR2B	0	intronic	1.205	NA	4	4				105735	0.105735
rs34855462	4	57880284	G	A	0.2644	9.63382664993e-19	0.87445	rs2412773	89	POLR2B	0	intronic	1.765	6	4	4				71887.5	0.0718875
rs2687238	4	57880474	C	T	0.2694	2.87049356944e-30	0.970505	rs1718888	89	POLR2B	0	intronic	4.468	NA	4	4				114768	0.114768
rs1718868	4	57881215	G	T	0.2694	2.38239323875e-30	0.970505	rs1718888	89	POLR2B	0	intronic	1.082	NA	4	4				117030	0.117029
rs1713982	4	57881715	G	A	0.3469	4.777122421e-16	0.681689	rs1277311	89	POLR2B	0	exonic	10.2	7	4	4				1575480	1.57548
rs1713983	4	57883084	A	G	0.2763	8.44218941811e-29	0.938115	rs1718888	89	POLR2B	0	intronic	2.667	6	4	4
rs1630798	4	57883558	T	C	0.2694	2.38239323875e-30	0.970505	rs1718888	89	POLR2B	0	intronic	12.69	NA	4	4				112763	0.112763
rs10023088	4	57884435	A	G	0.4722	6.03685870489e-29	1	rs12650737	89	POLR2B	0	intronic	0.239	6	4	4				1.53565e+06	1.53565
rs1403233	4	57885053	T	C	0.3469	5.5968274612e-16	0.681689	rs1277311	89	POLR2B	0	intronic	4.819	1f	4	4				1577970	1.57797
rs1401190	4	57885174	T	C	0.2704	2.92383816682e-30	0.965985	rs1718888	89	POLR2B	0	intronic	5.844	3a	4	4				114008	0.114007
rs1718865	4	57886301	G	A	0.2684	1.75005738813e-30	0.965444	rs1718888	89	POLR2B	0	intronic	1.893	NA	4	4				80297.2	0.0802973
rs1713984	4	57886493	C	T	0.2644	1.13301023983e-30	0.994948	rs1718888	89	POLR2B	0	intronic	2.53	7	2	4				65971	0.065971
rs1718831	4	57886946	T	G	0.3469	5.54291297341e-16	0.681689	rs1277311	89	POLR2B	0	intronic	8.034	NA	4	4				1.14773e+06	1.14773
rs13146153	4	57887252	G	A	0.2644	9.99101976529e-19	0.87445	rs2412773	89	POLR2B	0	intronic	3.95	7	4	4				64440.5	0.0644405
rs1718864	4	57887471	G	A	0.3469	5.00699733664e-16	0.681689	rs1277311	89	POLR2B	0	intronic	1.505	NA	4	4
rs1718863	4	57887586	G	T	0.3469	5.00699733664e-16	0.681689	rs1277311	89	POLR2B	0	intronic	0.912	NA	4	4				1382340	1.38234
rs1718830	4	57888510	T	C	0.3469	4.81480124611e-16	0.681689	rs1277311	89	POLR2B	0	intronic	1.224	NA	4	4				1.39322e+06	1.39322
rs1056364	4	57889677	T	C	0.4155	3.44678077187e-13	0.789449	rs12650737	89	POLR2B	0	exonic	16.05	NA	4	4				1.13624e+06	1.13624
rs6843644	4	57891239	G	A	0.3469	8.83097892386e-16	0.681689	rs1277311	89	POLR2B	0	intronic	1.194	3a	4	4
rs1614251	4	57891386	C	T	0.2704	4.3713992121e-30	0.965985	rs1718888	89	POLR2B	0	intronic	2.153	2b	4	4				107187	0.107187
rs7676521	4	57892357	T	C	0.2704	3.02442455494e-30	0.965985	rs1718888	89	POLR2B	0	intronic	3.722	7	4	4				108791	0.108791
rs12650737	4	57892475	T	G	0.4722	3.01655740882e-29	1	rs12650737	89	POLR2B	0	intronic	2.638	5	4	4				1.29906e+06	1.29906
rs2412773	4	57893297	C	A	0.2913	1.46380072606e-20	1	rs2412773	89	POLR2B	0	intronic	1.587	6	4	4				965328	0.965328
rs2412774	4	57893331	A	T	0.3469	5.23548736132e-16	0.681689	rs1277311	89	POLR2B	0	intronic	0.025	7	4	4				1.13984e+06	1.13984
rs1608165	4	57894717	G	C	0.1531	3.67123191612e-05	0.604147	rs57265257	89	POLR2B	0	intronic	4.305	4	4	4				110483	0.110483
rs11731868	4	57895214	C	G	0.4433	4.26030305018e-32	0.742969	rs9998008	89	POLR2B	0	intronic	0.553	7	4	4				857450	0.85745
rs1277307	4	57896699	T	G	0.09742	2.82497073889e-05	0.65429	rs11936328	89	POLR2B	0	intronic	6.749	7	4	4				1281255	1.28126
rs12621	4	57897570	G	T	0.3469	8.15877166181e-16	0.681689	rs1277311	89	IGFBP7	0	intronic	1.833	7	4	4				947752	0.947752
rs1277308	4	57897864	C	T	0.3469	7.08516975772e-16	0.681689	rs1277311	89	IGFBP7	0	intronic	0.579	1f	4	4				995128	0.995128
rs11573128	4	57898230	G	T	0.168	1.72455714633e-15	1	rs11573128	89	IGFBP7	0	UTR3	1.616	1f	4	4				27105.2	0.0271053
rs2271808	4	57899602	C	T	0.3797	1.53088197621e-17	0.780253	rs35514852	89	IGFBP7	0	intronic	0.298	1f	4	5				1.06201e+06	1.06201
rs56296916	4	57901882	C	T	0.2495	2.36964571975e-14	0.757287	rs2412773	89	IGFBP7	0	intronic	4.474	6	4	5				54382.8	0.0543828
rs1277311	4	57902761	C	T	0.4264	1.78671446651e-15	1	rs1277311	89	IGFBP7	0	intronic	5.25	7	4	5				910750	0.91075
rs1277312	4	57902945	T	A	0.4264	1.79904728749e-15	1	rs1277311	89	IGFBP7	0	intronic	3.346	6	4	5				930600	0.9306
rs41495551	4	57903093	A	G	0.2495	3.00951554729e-14	0.757287	rs2412773	89	IGFBP7	0	intronic	7.711	7	4	5				52604	0.052604
rs6841086	4	57903268	G	A	0.4831	1.31726856519e-18	0.795821	rs12650737	89	IGFBP7	0	intronic	6.732	6	4	5				1172650	1.17265
rs35460070	4	57903482	C	T	0.2495	2.51787274431e-14	0.757287	rs2412773	89	IGFBP7	0	intronic	1.094	6	4	5				47514	0.047514
rs11133472	4	57904387	C	T	0.338	5.74434309742e-23	0.703943	rs11736965	89	IGFBP7	0	intronic	10.49	NA	1	5				548315	0.548315
rs11133473	4	57904663	G	A	0.336	9.01128743433e-23	0.691236	rs11736965	89	IGFBP7	0	intronic	5.345	NA	1	5
rs7692969	4	57905048	C	T	0.499	3.93844466928e-20	0.80105	rs9996425	89	IGFBP7	0	intronic	3.588	7	4	5				831335	0.831335
rs7675307	4	57905144	A	G	0.499	7.80458406456e-20	0.80105	rs9996425	89	IGFBP7	0	intronic	5.036	7	4	5				785290	0.78529
rs11133474	4	57905807	C	T	0.339	1.21113232043e-21	0.700382	rs11736965	89	IGFBP7	0	intronic	1.649	NA	4	5
rs1518585	4	57905851	G	A	0.3917	1.0879119915e-33	1	rs1518585	89	IGFBP7	0	intronic	0.971	NA	4	5				279998	0.279998
rs11573111	4	57906686	G	A	0.3787	1.74014462763e-21	0.614154	rs11736965	89	IGFBP7	0	intronic	3.649	NA	4	5				1.25782e+06	1.25782
rs3755906	4	57906986	A	T	0.3797	2.52213696592e-21	0.617295	rs11736965	89	IGFBP7	0	intronic	5.18	5	4	5				1.18133e+06	1.18133
rs4865172	4	57907587	C	T	0.3608	1.33220705279e-22	0.721619	rs11736965	89	IGFBP7	0	intronic	1.705	7	4	5				917362	0.917362
rs1718877	4	57908010	A	G	0.3708	2.63971051931e-10	1	rs1718877	89	IGFBP7	0	intronic	2.456	NA	4	5				1.13984e+06	1.13984
rs9996425	4	57908075	C	G	0.4533	2.05216888019e-20	1	rs9996425	89	IGFBP7	0	intronic	3.538	5	4	5				1216815	1.21681
rs11725261	4	57914217	C	T	0.1958	3.28915432935e-12	1	rs11725261	89	IGFBP7	0	intronic	2.004	6	4	15
rs876858	4	57914919	C	G	0.3101	1.20755239535e-23	1	rs876858	89	IGFBP7	0	intronic	10.6	4	5	15				63822	0.063822
rs2003274	4	57916513	C	T	0.2048	2.40913002062e-10	0.947358	rs11725261	89	IGFBP7	0	intronic	0.598	5	4	15				518290	0.51829
rs7688676	4	57916815	A	G	0.4563	5.16111481249e-20	1	rs7688676	89	IGFBP7	0	intronic	5.153	7	4	15				1554660	1.55466
rs11735180	4	57918564	T	G	0.2177	1.90843836317e-08	0.790899	rs11725261	89	IGFBP7	0	intronic	1.773	6	4	15				811890	0.81189
rs2412775	4	57920189	C	T	0.4404	7.0564894986e-16	1	rs11734140	89	IGFBP7	0	intronic	1.788	4	4	15				894045	0.894045
rs11734140	4	57920458	G	A	0.4404	6.4284384196e-16	1	rs11734140	89	IGFBP7	0	intronic	2.341	7	4	15				1.05476e+06	1.05476
rs11726223	4	57920582	C	T	0.4433	1.19058788319e-15	0.987921	rs11734140	89	IGFBP7	0	intronic	0.625	6	4	15
rs4561981	4	57922120	T	C	0.3887	2.8875952115e-12	1	rs1713960	89	IGFBP7	0	intronic	1.978	4	1	15				868980	0.86898
rs11573086	4	57922249	C	A	0.2515	3.47592198236e-15	1	rs11573086	89	IGFBP7	0	intronic	13.86	NA	1	15				528472	0.528473
rs10031585	4	57922541	C	G	0.3887	2.38115186988e-12	1	rs1713960	89	IGFBP7	0	intronic	0.128	5	1	15				1.01981e+06	1.01981
rs1713960	4	57922699	G	A	0.3887	2.27913987924e-12	1	rs1713960	89	IGFBP7	0	intronic	8.894	NA	2	15				1.01111e+06	1.01111
rs1713959	4	57922990	C	T	0.3887	2.47597058599e-12	1	rs1713960	89	IGFBP7	0	intronic	9.817	NA	2	15				1013160	1.01316
rs1713958	4	57923102	T	C	0.3887	2.29789645494e-12	1	rs1713960	89	IGFBP7	0	intronic	2.58	NA	4	15				886372	0.886373
rs141909489	4	57923396	G	A	0.162	4.08666915549e-10	0.99282	rs147758415	89	IGFBP7	0	intronic	1.278	7	4	15				66863.8	0.0668637
rs1713957	4	57923517	G	A	0.4155	1.56665333204e-16	1	rs1713957	89	IGFBP7	0	intronic	4.101	NA	4	15				65020	0.06502
rs1713956	4	57923840	C	A	0.3887	2.78227407056e-12	1	rs1713960	89	IGFBP7	0	intronic	8.361	NA	4	15				769478	0.769478
rs1713955	4	57924256	C	G	0.3887	3.13623862592e-12	1	rs1713960	89	IGFBP7	0	intronic	1.118	7	4	15
rs1713954	4	57924358	T	C	0.3887	3.43071384403e-12	1	rs1713960	89	IGFBP7	0	intronic	3.47	NA	4	15				792922	0.792922
rs1713953	4	57924757	T	A	0.3887	3.84341789836e-12	1	rs1713960	89	IGFBP7	0	intronic	0.519	6	4	15
rs147758415	4	57925152	A	G	0.163	3.61256455985e-10	1	rs147758415	89	IGFBP7	0	intronic	5.693	6	4	15
rs6848820	4	57925312	G	A	0.3887	3.46037281092e-12	1	rs1713960	89	IGFBP7	0	intronic	4.165	5	4	15				812340	0.81234
rs11947115	4	57925402	T	C	0.338	3.12942791087e-13	0.80137	rs1713960	89	IGFBP7	0	intronic	3.424	7	4	15				1107085	1.10709
rs7698085	4	57926682	A	G	0.3887	3.95245543448e-12	1	rs1713960	89	IGFBP7	0	intronic	10.24	5	2	15				1286130	1.28613
rs7656865	4	57926736	T	C	0.163	6.33489333295e-10	1	rs147758415	89	IGFBP7	0	intronic	9.169	5	2	15				64856.2	0.0648563
rs7673308	4	57926818	G	C	0.2515	4.75456830927e-15	0.989115	rs11573086	89	IGFBP7	0	intronic	15.18	5	4	15				444362	0.444362
rs7673762	4	57927078	G	T	0.3022	4.07586995934e-13	0.774973	rs11573086	89	IGFBP7	0	intronic	0.219	3a	4	15
rs7663219	4	57927690	T	C	0.3936	6.30554549029e-11	0.978838	rs1713960	89	IGFBP7	0	intronic	0.247	2b	2	15				959568	0.959568
rs1277297	4	57927876	A	G	0.3936	8.88691664917e-11	0.978838	rs1713960	89	IGFBP7	0	intronic	0.687	NA	5	15				1117970	1.11797
rs11726736	4	58711301	C	A	0.2326	4.17759595409e-11	1	rs11726736	90	RP11-4O3.2	120479	intergenic	0.722	7	9	15				294450	0.29445
rs79925560	4	58719432	C	T	0.2386	1.23236644874e-09	0.944315	rs11726736	90	RP11-4O3.2	128610	intergenic	0.069	7	9	15				237006	0.237006
rs1480307	4	58727700	A	T	0.2376	7.35291012074e-10	0.949735	rs11726736	90	RP11-4O3.2	136878	intergenic	3.829	7	14	15
rs2412857	4	58739725	C	T	0.1928	1.95754070368e-07	0.73549	rs11726736	90	RP11-4O3.2	148903	intergenic	4.36	5	9	15				210007	0.210007
rs62315164	4	58749778	G	A	0.1849	3.39652363252e-07	0.687436	rs11726736	90	RP11-4O3.2	158956	intergenic	1.307	7	9	15				189057	0.189057
rs62315165	4	58752057	T	C	0.1839	2.32653719549e-07	0.693563	rs11726736	90	RP11-4O3.2	161235	intergenic	3.331	6	15	15
rs12509266	4	58760043	G	A	0.1849	7.36378330746e-08	0.687436	rs11726736	90	RP11-4O3.2	169221	intergenic	0.267	5	9	15				158277	0.158277
rs62315168	4	58762184	T	A	0.1849	8.65487062362e-08	0.687436	rs11726736	90	RP11-4O3.2	171362	intergenic	0.529	6	14	15
rs12508966	4	58769931	G	T	0.1849	3.0104475958e-08	0.669009	rs11726736	90	RP11-4O3.2	179109	intergenic	2.57	6	9	15				80484.5	0.0804845
rs11725130	4	58771132	A	G	0.1899	3.07441466048e-08	0.651494	rs11726736	90	RP11-4O3.2	180310	intergenic	3.06	7	15	15				223519	0.223519
rs115159239	4	58773431	C	T	0.1849	2.9548614207e-08	0.669009	rs11726736	90	RP11-4O3.2	182609	intergenic	5.529	7	9	15				113142	0.113142
rs11133529	4	58781096	T	C	0.1899	2.86515837559e-08	0.641597	rs11726736	90	SRIP1	188216	intergenic	1.718	6	15	15
rs6835787	4	58783506	T	C	0.1849	3.09291524394e-08	0.65887	rs11726736	90	SRIP1	185806	intergenic	0.784	7	9	15
rs10025390	4	58784374	A	G	0.1938	3.72490125777e-08	0.626186	rs11726736	90	SRIP1	184938	intergenic	7.506	7	9	15
rs7685516	4	58784755	C	T	0.1869	1.81517763526e-08	0.64865	rs11726736	90	SRIP1	184557	intergenic	0.058	7	9	15
rs62317368	4	58784893	C	T	0.1849	2.77561901629e-08	0.65887	rs11726736	90	SRIP1	184419	intergenic	2.861	6	9	15
rs62317369	4	58785004	C	T	0.1849	3.556263321e-08	0.65887	rs11726736	90	SRIP1	184308	intergenic	0.005	7	9	15
rs4865285	4	58785335	C	A	0.1859	3.96746656112e-08	0.654379	rs11726736	90	SRIP1	183977	intergenic	0.311	6	9	15				1.00246e+06	1.00246
rs4865286	4	58785354	G	A	0.1918	6.56396326921e-08	0.633598	rs11726736	90	SRIP1	183958	intergenic	0.007	6	9	15
rs62317370	4	58786217	A	C	0.1849	1.43710780341e-08	0.65887	rs11726736	90	SRIP1	183095	intergenic	0.642	7	9	15
rs6856316	4	58786437	T	G	0.1918	5.42144881992e-08	0.633598	rs11726736	90	SRIP1	182875	intergenic	0.395	7	15	15
rs12643073	4	58788165	G	A	0.1928	5.00879019161e-08	0.62819	rs11726736	90	SRIP1	181147	intergenic	0.249	7	15	15
rs62317372	4	58788502	C	A	0.1859	3.11563529663e-08	0.654379	rs11726736	90	SRIP1	180810	intergenic	0.134	7	9	15
rs62317373	4	58788788	A	G	0.1859	2.92218458317e-08	0.654379	rs11726736	90	SRIP1	180524	intergenic	0.419	6	9	15				736530	0.73653
rs56860963	4	58789719	C	T	0.1918	5.51325575825e-08	0.633598	rs11726736	90	SRIP1	179593	intergenic	0.313	7	15	15
rs10866453	4	58790321	C	A	0.1859	5.87994117866e-08	0.654379	rs11726736	90	SRIP1	178991	intergenic	0.605	6	9	15
rs17088918	4	58791182	A	G	0.1849	3.09482504891e-08	0.65887	rs11726736	90	SRIP1	178130	intergenic	5.188	6	7	15				73752	0.073752
rs3912233	4	58792209	T	C	0.1859	2.68145842741e-08	0.654379	rs11726736	90	SRIP1	177103	intergenic	0.089	7	9	15				695660	0.69566
rs3912235	4	58792759	A	T	0.1859	2.68145842741e-08	0.654379	rs11726736	90	SRIP1	176553	intergenic	1.408	5	9	15				709188	0.709187
rs1480303	4	58792893	A	G	0.1928	5.08417134659e-08	0.629822	rs11726736	90	SRIP1	176419	intergenic	1.198	5	7	15				1481140	1.48114
rs6836848	4	58793699	G	A	0.1859	3.03323288759e-08	0.654379	rs11726736	90	SRIP1	175613	intergenic	0.894	6	9	15				668442	0.668443
rs6815685	4	58794075	A	C	0.1859	3.03323288759e-08	0.654379	rs11726736	90	SRIP1	175237	intergenic	0.522	7	9	15				692678	0.692677
rs11133530	4	58794188	C	T	0.1859	3.03323288759e-08	0.654379	rs11726736	90	SRIP1	175124	intergenic	3.858	5	9	15				693235	0.693235
rs11133531	4	58794350	A	T	0.1859	3.03323288759e-08	0.654379	rs11726736	90	SRIP1	174962	intergenic	20.4	7	7	15				681065	0.681065
rs11133532	4	58794397	A	G	0.1859	4.18441669047e-08	0.654379	rs11726736	90	SRIP1	174915	intergenic	14	5	7	15				678465	0.678465
rs1480304	4	58794866	A	T	0.1849	3.14698512096e-08	0.65887	rs11726736	90	SRIP1	174446	intergenic	8.891	6	9	15				442348	0.442348
rs6827933	4	58795430	A	G	0.1859	3.03323288759e-08	0.654379	rs11726736	90	SRIP1	173882	intergenic	1.863	6	9	15				715388	0.715387
rs17088938	4	58796083	C	A	0.1849	3.03323288759e-08	0.650156	rs11726736	90	SRIP1	173229	intergenic	0.048	7	9	15				715605	0.715605
rs4865287	4	58796244	A	T	0.1859	3.03323288759e-08	0.654379	rs11726736	90	SRIP1	173068	intergenic	3.504	7	9	15				734798	0.734797
rs1480308	4	58796884	T	G	0.1859	2.45443021052e-08	0.654379	rs11726736	90	SRIP1	172428	intergenic	2.489	6	9	15				767008	0.767007
rs11133533	4	58800234	C	T	0.1839	3.12864517723e-08	0.66354	rs11726736	90	SRIP1	169078	intergenic	1	6	5	15				456380	0.45638
rs11133534	4	58800253	C	T	0.1849	3.12864517723e-08	0.65887	rs11726736	90	SRIP1	169059	intergenic	2.664	6	5	15				438782	0.438783
rs11133535	4	58800672	A	G	0.1849	3.22490592431e-08	0.65887	rs11726736	90	SRIP1	168640	intergenic	3.943	6	5	15				53256.8	0.0532567
rs62314923	4	58800938	G	T	0.1849	2.84730047449e-08	0.65887	rs11726736	90	SRIP1	168374	intergenic	0.239	7	5	15				432515	0.432515
rs2412859	4	58802626	G	A	0.1859	3.21130845285e-08	0.654379	rs11726736	90	SRIP1	166686	intergenic	8.677	6	5	15				363485	0.363485
rs62314925	4	58803187	T	C	0.1869	3.14013652128e-08	0.650057	rs11726736	90	SRIP1	166125	intergenic	2.807	5	5	15				757795	0.757795
rs62314926	4	58803519	G	A	0.1909	3.78898108087e-08	0.629384	rs11726736	90	SRIP1	165793	intergenic	1.349	7	5	15				731000	0.731
rs2412860	4	58806498	A	C	0.164	3.42522903961e-08	1	rs2412861	90	SRIP1	162814	intergenic	4.296	6	5	15				61264	0.061264
rs2412861	4	58806651	A	T	0.164	2.85781806896e-08	1	rs2412861	90	SRIP1	162661	intergenic	4.7	7	5	15				61550	0.06155
rs10001217	4	58810591	C	G	0.164	1.41744982831e-07	0.984481	rs2412861	90	SRIP1	158721	intergenic	2.198	7	5	15
rs10517420	4	58811044	A	G	0.164	8.44686623071e-08	0.984481	rs2412861	90	SRIP1	158268	intergenic	3.048	7	5	15				104656	0.104656
rs12647724	4	58816763	C	T	0.167	5.0447000816e-08	0.962282	rs2412861	90	SRIP1	152549	intergenic	2.21	6	9	15				122065	0.122065
rs17826956	4	58816810	C	T	0.167	7.98401783696e-08	0.962282	rs2412861	90	SRIP1	152502	intergenic	1.96	7	9	15				69860.5	0.0698605
rs17217888	4	58823397	C	T	0.167	4.29668312668e-08	0.962282	rs2412861	90	SRIP1	145915	intergenic	4.627	7	9	15				1028950	1.02895
rs76377304	4	58827181	G	C	0.167	3.87715336057e-08	0.962282	rs2412861	90	SRIP1	142131	intergenic	0.54	7	15	15				131910	0.131911
rs79949317	4	58827449	C	T	0.167	3.87715336057e-08	0.962282	rs2412861	90	SRIP1	141863	intergenic	6.273	7	15	15				109484	0.109483
rs80017612	4	58828815	G	A	0.169	4.66648836419e-08	0.948366	rs2412861	90	SRIP1	140497	intergenic	0.427	6	15	15
rs79360481	4	58828864	G	A	0.167	4.69665885543e-08	0.962282	rs2412861	90	SRIP1	140448	intergenic	0.479	7	15	15
rs141870758	4	58829466	G	A	0.167	4.28345367672e-08	0.962282	rs2412861	90	SRIP1	139846	intergenic	0.473	7	9	15
rs7698114	4	58830077	A	T	0.167	3.68088589108e-08	0.962282	rs2412861	90	SRIP1	139235	intergenic	0.373	6	9	15
rs7691302	4	58830423	C	T	0.167	3.68088589108e-08	0.962282	rs2412861	90	SRIP1	138889	intergenic	0.286	6	9	15				1029035	1.02903
rs7697173	4	58831172	C	T	0.167	7.28166711842e-08	0.962282	rs2412861	90	SRIP1	138140	intergenic	2.276	5	9	15				1.02165e+06	1.02165
rs11938097	4	58831542	G	A	0.167	3.69319625247e-08	0.962282	rs2412861	90	SRIP1	137770	intergenic	3.758	6	9	15
rs7655960	4	58832180	G	T	0.167	4.08175980663e-08	0.962282	rs2412861	90	SRIP1	137132	intergenic	0.446	7	9	15
rs7656364	4	58832370	G	A	0.167	4.08175980663e-08	0.962282	rs2412861	90	SRIP1	136942	intergenic	0.76	6	9	15				1.01392e+06	1.01392
rs11930569	4	58832599	C	T	0.167	3.69319625247e-08	0.962282	rs2412861	90	SRIP1	136713	intergenic	0.031	7	9	15
rs6845242	4	58832644	T	C	0.167	4.08175980663e-08	0.962282	rs2412861	90	SRIP1	136668	intergenic	1.93	6	9	15				1.02289e+06	1.02289
rs11936360	4	58832860	T	C	0.167	4.57788673679e-08	0.962282	rs2412861	90	SRIP1	136452	intergenic	3.011	7	8	15				1000685	1.00069
rs35468214	4	58833151	T	G	0.167	4.57788673679e-08	0.962282	rs2412861	90	SRIP1	136161	intergenic	2.229	6	8	9				1.00494e+06	1.00494
rs74952017	4	58833674	C	T	0.167	4.57788673679e-08	0.962282	rs2412861	90	SRIP1	135638	intergenic	0.701	5	8	9				985085	0.985085
rs113073296	4	58834548	C	T	0.167	4.6333725193e-08	0.962282	rs2412861	90	SRIP1	134764	intergenic	1.443	7	9	15				1.01232e+06	1.01232
rs111367543	4	58834764	A	G	0.167	4.6333725193e-08	0.962282	rs2412861	90	SRIP1	134548	intergenic	1.551	7	9	15				1008285	1.00829
rs111274081	4	58834922	A	G	0.167	4.6333725193e-08	0.962282	rs2412861	90	SRIP1	134390	intergenic	1.624	7	9	15
rs11940037	4	58835528	T	C	0.167	4.6333725193e-08	0.962282	rs2412861	90	SRIP1	133784	intergenic	0.584	6	9	15				1.01392e+06	1.01392
rs11943230	4	58835567	G	A	0.167	4.6333725193e-08	0.962282	rs2412861	90	SRIP1	133745	intergenic	0.114	7	9	15				992400	0.9924
rs79039127	4	58835844	T	C	0.167	4.6333725193e-08	0.962282	rs2412861	90	SRIP1	133468	intergenic	1.208	6	9	15				1048990	1.04899
rs10517424	4	58835871	T	G	0.167	4.6333725193e-08	0.962282	rs2412861	90	SRIP1	133441	intergenic	2.856	7	9	15				1.02097e+06	1.02097
rs41383547	4	58835950	C	T	0.167	4.6333725193e-08	0.962282	rs2412861	90	SRIP1	133362	intergenic	0.054	NA	9	15				1020260	1.02026
rs10517425	4	58836505	G	T	0.168	3.76642101125e-08	0.954962	rs2412861	90	SRIP1	132807	intergenic	4.054	7	9	15				1.01097e+06	1.01097
rs28446132	4	58836639	A	C	0.168	9.1573972436e-08	0.954962	rs2412861	90	SRIP1	132673	intergenic	0.274	5	9	15				1.10402e+06	1.10402
rs112827281	4	58836976	C	T	0.166	1.47677939763e-07	0.954614	rs2412861	90	SRIP1	132336	intergenic	0.069	6	9	15
rs11945272	4	58839535	T	C	0.167	6.93096394803e-08	0.962282	rs2412861	90	SRIP1	129777	intergenic	5.393	5	9	15				1.01775e+06	1.01775
rs11930236	4	58839631	G	T	0.167	5.71466305362e-08	0.962282	rs2412861	90	SRIP1	129681	intergenic	0.466	5	9	15				268070	0.26807
rs6554507	4	58840212	A	G	0.167	6.19797834359e-08	0.962282	rs2412861	90	SRIP1	129100	intergenic	2.263	7	9	15				968892	0.968893
rs78785017	4	58840643	G	A	0.167	5.55818644188e-08	0.962282	rs2412861	90	SRIP1	128669	intergenic	3.372	5	9	15				313682	0.313682
rs6833519	4	58840700	C	T	0.167	5.97040908356e-08	0.962282	rs2412861	90	SRIP1	128612	intergenic	0.016	7	9	15				1012740	1.01274
rs114610336	4	58840965	A	G	0.165	2.38330664845e-07	0.946989	rs2412861	90	SRIP1	128347	intergenic	1.096	5	9	15
rs1383233	4	58842939	C	T	0.168	3.76762926748e-08	0.954962	rs2412861	90	SRIP1	126373	intergenic	0.624	6	9	15				999992	0.999992
rs111391873	4	58856934	A	G	0.175	2.79538364759e-07	0.895032	rs2412861	90	SRIP1	112378	intergenic	6.664	6	9	15
rs12645536	4	58857116	G	A	0.1859	4.68766303811e-05	0.830773	rs2412861	90	SRIP1	112196	intergenic	1.064	7	9	15
rs2412862	4	58860918	A	C	0.1759	3.48318768178e-07	0.888537	rs2412861	90	SRIP1	108394	intergenic	4.012	7	9	15				73664.2	0.0736643
rs2054261	4	58868714	A	C	0.175	2.88891584957e-07	0.895032	rs2412861	90	SRIP1	100598	intergenic	0.021	NA	9	15				71889.5	0.0718895
rs112480875	4	58875571	C	T	0.175	2.83634140954e-07	0.895032	rs2412861	90	SRIP1	93741	intergenic	0.881	6	9	15				67539.8	0.0675397
rs142467375	4	58876460	A	T	0.175	2.69846941733e-07	0.895032	rs2412861	90	SRIP1	92852	intergenic	1.972	6	15	15
rs77467849	4	58880969	A	G	0.175	2.82023763243e-07	0.895032	rs2412861	90	SRIP1	88343	intergenic	0.376	5	9	15
rs781468	4	58883326	C	A	0.1948	7.11455623065e-05	0.775394	rs2412861	90	SRIP1	85986	intergenic	2.605	NA	9	15				1.2365e+06	1.2365
rs1395880	4	58884182	C	A	0.175	3.04049903702e-07	0.895032	rs2412861	90	SRIP1	85130	intergenic	0.963	7	9	15				65336	0.065336
rs270481	4	58885245	G	A	0.1839	3.82154850534e-07	0.842446	rs2412861	90	SRIP1	84067	intergenic	3.925	NA	9	15				1225920	1.22592
rs17290107	4	58886445	A	C	0.175	2.99867449475e-07	0.895032	rs2412861	90	SRIP1	82867	intergenic	6.89	6	9	15				63543.2	0.0635432
rs12649931	4	58889574	C	T	0.175	2.44871557576e-07	0.895032	rs2412861	90	SRIP1	79738	intergenic	0.282	7	9	15
rs575488768	4	58890415	T	C	0.175	2.18028108987e-07	0.895032	rs2412861	90	SRIP1	78897	intergenic	0.707	NA	15	15
rs143372314	4	58892102	G	A	0.175	2.44871557576e-07	0.895032	rs2412861	90	SRIP1	77210	intergenic	1.236	6	15	15
rs4587013	4	58893312	G	A	0.175	2.44871557576e-07	0.895032	rs2412861	90	SRIP1	76000	intergenic	0.235	7	15	15
rs374150534	4	58894262	A	G	0.175	2.11833003949e-07	0.895032	rs2412861	90	SRIP1	75050	intergenic	0.613	7	9	15
rs17290134	4	58906629	A	G	0.175	2.49682533914e-07	0.881022	rs2412861	90	SRIP1	62683	intergenic	0.376	6	9	15				637558	0.637557
rs1380196	4	58913500	A	C	0.3777	2.09350906577e-15	0.824152	rs17218035	90	SRIP1	55812	intergenic	10.82	6	9	15				1532925	1.53293
rs17218007	4	58914028	T	C	0.1759	3.11686078314e-07	0.874592	rs2412861	90	SRIP1	55284	intergenic	3.588	7	9	15				58852.5	0.0588525
rs6831215	4	58917728	C	T	0.3757	3.04975403706e-15	0.833763	rs17218035	90	SRIP1	51584	intergenic	1.321	7	5	15				51970.8	0.0519708
rs6831250	4	58917774	C	T	0.175	3.51521933605e-07	0.881022	rs2412861	90	SRIP1	51538	intergenic	1.364	7	5	15				58706	0.058706
rs6829995	4	58917893	G	A	0.175	3.57259411729e-07	0.881022	rs2412861	90	SRIP1	51419	intergenic	0.098	7	5	15				63177.8	0.0631778
rs17218035	4	58930432	A	G	0.4135	1.22619140286e-18	1	rs17218035	90	SRIP1	38880	intergenic	3.674	6	5	15				1421500	1.4215
rs270231	4	58932326	T	C	0.4344	1.54353147398e-15	0.90518	rs17218035	90	SRIP1	36986	intergenic	3.703	7	9	15				1.60839e+06	1.60839
rs925226	4	59496988	C	A	0.4135	0.00101965063755	0.672562	rs282715	91	RP11-577G20.2	65700	intergenic	0.481	NA	15	15				786902	0.786902
rs13115189	4	59501665	T	C	0.4175	0.0158891042217	0.650348	rs282715	91	RP11-577G20.2	70377	intergenic	3.076	6	9	15				769222	0.769223
rs13134845	4	59501711	C	G	0.4284	0.0125841061315	0.660863	rs282715	91	RP11-577G20.2	70423	intergenic	0.649	7	9	15
rs13135023	4	59501723	C	T	0.4175	0.0410111342162	0.650348	rs282715	91	RP11-577G20.2	70435	intergenic	1.695	7	9	15
rs13117008	4	59502672	A	G	0.4284	0.00120257206008	0.660863	rs282715	91	RP11-577G20.2	71384	intergenic	21.8	7	9	15				1197910	1.19791
rs282706	4	59502974	A	G	0.4284	0.00138736208458	0.660863	rs282715	91	RP11-577G20.2	71686	intergenic	0.044	NA	9	15				1.05532e+06	1.05532
rs282707	4	59503076	A	C	0.4284	0.00148733313654	0.660863	rs282715	91	RP11-577G20.2	71788	intergenic	12.31	7	9	15				1100540	1.10054
rs2642169	4	59508505	A	G	0.4225	4.98498491287e-05	0.684342	rs282715	91	RP11-577G20.2	77217	intergenic	0.953	6	9	15				1395620	1.39562
rs2642170	4	59508626	A	G	0.4235	5.29081023981e-05	0.682796	rs282715	91	RP11-577G20.2	77338	intergenic	1.063	7	9	15				1376720	1.37672
rs282715	4	59521737	G	T	0.3549	3.47175448956e-09	1	rs282715	91	RP11-577G20.2	90449	intergenic	2.274	NA	9	15
rs7664430	4	59623999	T	C	0.2127	7.69293595732e-10	1	rs7664430	91	RP11-506N2.1	22791	intergenic	0.157	7	15	15
rs7669621	4	59624269	T	C	0.2127	9.69861589055e-10	1	rs7664430	91	RP11-506N2.1	22521	intergenic	6.032	6	15	15
rs7670236	4	59624605	T	C	0.2127	9.90506479355e-10	1	rs7664430	91	RP11-506N2.1	22185	intergenic	0.922	6	9	15
rs10517447	4	59627178	A	G	0.2127	9.18853225393e-10	1	rs7664430	91	RP11-506N2.1	19612	intergenic	6.667	5	7	15
rs10013768	4	59629761	A	G	0.2127	8.63425803071e-10	1	rs7664430	91	RP11-506N2.1	17029	intergenic	2.866	6	15	15
rs12649770	4	59639371	G	A	0.2097	1.35814979198e-09	0.969109	rs7664430	91	RP11-506N2.1	7419	intergenic	3.087	7	15	15
rs12649827	4	59639606	G	C	0.2276	3.01998323326e-07	0.868356	rs7664430	91	RP11-506N2.1	7184	intergenic	1.941	6	1	15
rs1375418	4	59646917	G	C	0.2087	8.30438606336e-10	0.963029	rs7664430	91	RP11-506N2.1	0	ncRNA_exonic	5.057	6	15	15
rs2122154	4	59652515	A	G	0.2087	1.38386177628e-09	0.963029	rs7664430	91	RP11-506N2.1	0	ncRNA_intronic	0.712	NA	15	15
rs10517448	4	59653506	C	T	0.2028	1.91506924078e-09	0.927053	rs7664430	91	RP11-506N2.1	0	ncRNA_intronic	4.55	6	15	15
rs12641488	4	59654436	G	T	0.2087	1.42097601744e-09	0.963029	rs7664430	91	RP11-506N2.1	0	ncRNA_intronic	0.958	7	15	15
rs2412933	4	59666030	C	T	0.2018	1.31714686051e-09	0.9212	rs7664430	91	RP11-506N2.1	0	ncRNA_intronic	0.441	6	9	15
rs6852835	4	59670147	A	T	0.2763	3.36033438739e-08	1	rs6831809	91	RP11-506N2.1	0	ncRNA_intronic	3.645	6	9	15
rs6827707	4	59670216	C	T	0.2763	3.36329625693e-08	1	rs6831809	91	RP11-506N2.1	0	ncRNA_intronic	1.037	7	9	15
rs28517316	4	59670401	C	T	0.2763	2.90189273372e-08	1	rs6831809	91	RP11-506N2.1	0	ncRNA_intronic	3.326	7	9	15
rs28459528	4	59670403	G	A	0.2763	2.84902776088e-08	1	rs6831809	91	RP11-506N2.1	0	ncRNA_intronic	1.897	7	9	15
rs28712608	4	59670518	T	G	0.2763	2.94197194124e-08	1	rs6831809	91	RP11-506N2.1	0	ncRNA_intronic	4.349	6	9	15
rs62300767	4	59670677	C	T	0.2763	2.81826310824e-08	1	rs6831809	91	RP11-506N2.1	0	ncRNA_intronic	3.478	6	15	15
rs6853897	4	59670687	A	T	0.2763	2.24334570614e-08	1	rs6831809	91	RP11-506N2.1	0	ncRNA_intronic	0.587	7	15	15
rs1992944	4	59671278	C	T	0.2763	3.2273459282e-08	1	rs6831809	91	RP11-506N2.1	0	ncRNA_intronic	2.212	NA	15	15
rs1992943	4	59671432	C	T	0.2763	3.2273459282e-08	1	rs6831809	91	RP11-506N2.1	0	ncRNA_intronic	0.129	NA	9	15
rs1992942	4	59671601	C	T	0.2773	3.2273459282e-08	0.994817	rs6831809	91	RP11-506N2.1	0	ncRNA_intronic	2.016	NA	9	15
rs11133591	4	59671796	C	T	0.2773	3.2273459282e-08	0.994817	rs6831809	91	RP11-506N2.1	0	ncRNA_intronic	1.967	7	9	15
rs11133592	4	59671815	T	C	0.2773	3.2273459282e-08	0.994817	rs6831809	91	RP11-506N2.1	0	ncRNA_intronic	5.399	7	9	15
rs11133593	4	59671872	A	G	0.2773	3.2273459282e-08	0.994817	rs6831809	91	RP11-506N2.1	0	ncRNA_intronic	5.267	7	9	15
rs11730023	4	59672043	A	G	0.2773	3.2273459282e-08	0.994817	rs6831809	91	RP11-506N2.1	0	ncRNA_intronic	7.11	7	9	15
rs11734634	4	59672152	G	A	0.2763	3.25466762726e-08	1	rs6831809	91	RP11-506N2.1	0	ncRNA_intronic	0.944	7	9	15
rs12649520	4	59672737	G	A	0.2763	3.2273459282e-08	1	rs6831809	91	RP11-506N2.1	0	ncRNA_intronic	0.621	7	9	15
rs12646788	4	59672916	A	T	0.2763	3.16108624998e-08	1	rs6831809	91	RP11-506N2.1	0	ncRNA_intronic	1.638	6	9	15
rs17051484	4	59673306	A	C	0.2773	2.61630844526e-08	0.994817	rs6831809	91	RP11-506N2.1	0	ncRNA_intronic	6.016	5	9	15
rs1449032	4	59673611	G	A	0.2763	3.01918908308e-08	1	rs6831809	91	RP11-506N2.1	0	ncRNA_intronic	1.615	NA	7	15
rs1449031	4	59673650	G	A	0.2763	3.2273459282e-08	1	rs6831809	91	RP11-506N2.1	0	ncRNA_intronic	0.767	NA	7	15
rs1449030	4	59673724	C	T	0.2763	3.01918908308e-08	1	rs6831809	91	RP11-506N2.1	0	ncRNA_intronic	6.786	NA	7	15
rs6850205	4	59674052	C	T	0.2763	2.64562284198e-08	1	rs6831809	91	RP11-506N2.1	0	ncRNA_intronic	3.32	3a	5	15				125290	0.12529
rs6853837	4	59674165	G	A	0.2763	3.01918908308e-08	1	rs6831809	91	RP11-506N2.1	0	ncRNA_intronic	0.397	2b	5	15				134163	0.134163
rs6831809	4	59674231	A	T	0.2763	6.66489945462e-09	1	rs6831809	91	RP11-506N2.1	0	ncRNA_intronic	0.16	3a	5	15
rs17051491	4	59674475	T	A	0.2763	3.01918908308e-08	1	rs6831809	91	RP11-506N2.1	0	ncRNA_intronic	4.628	4	5	15				150133	0.150133
rs1449029	4	59677119	G	A	0.2604	1.1595376715e-07	0.9096	rs6831809	91	RP11-506N2.1	0	ncRNA_intronic	0.608	NA	5	15
rs2029103	4	59677918	C	A	0.2773	2.90662161583e-08	0.994817	rs6831809	91	RP11-506N2.1	0	ncRNA_intronic	2.064	NA	5	15				411810	0.41181
rs10014129	4	59680782	C	G	0.2763	4.10067105193e-08	1	rs6831809	91	RP11-506N2.1	0	ncRNA_intronic	1.178	6	5	15				144464	0.144463
rs62300770	4	59681418	C	T	0.2594	1.03584370784e-07	0.914836	rs6831809	91	RP11-506N2.1	0	ncRNA_intronic	0.493	6	5	15				87186.2	0.0871863
rs4596310	4	59684076	T	C	0.2773	4.4784218586e-08	0.994817	rs6831809	91	RP11-506N2.1	0	ncRNA_intronic	8.452	7	5	15
rs11726064	4	59684244	G	A	0.2535	2.07097749506e-07	0.886288	rs6831809	91	RP11-506N2.1	0	ncRNA_intronic	1.476	5	5	15				76487.5	0.0764875
rs28404044	4	59684599	C	T	0.2773	4.64731463157e-08	0.994817	rs6831809	91	RP11-506N2.1	0	ncRNA_intronic	8.005	6	5	15
rs7681604	4	59692195	T	C	0.2634	2.64624132301e-07	0.7854	rs6831809	91	RP11-506N2.1	0	ncRNA_intronic	11.21	7	9	15				638175	0.638175
rs7697901	4	59692315	G	T	0.2495	1.75784169179e-08	0.84727	rs6831809	91	RP11-506N2.1	0	ncRNA_intronic	9.057	6	9	15				83942.8	0.0839427
rs1584444	4	59695246	G	A	0.2406	3.75880672057e-13	0.873885	rs7436474	91	RP11-506N2.1	0	ncRNA_intronic	1.729	6	9	15				118187	0.118187
rs28366656	4	59695718	T	C	0.2406	3.60529730398e-13	0.873885	rs7436474	91	RP11-506N2.1	0	ncRNA_intronic	2.469	7	9	15				139750	0.13975
rs4144357	4	59697266	T	G	0.2515	1.16238871985e-10	0.817159	rs7436474	91	RP11-506N2.1	0	ncRNA_intronic	1.5	6	9	15				1.04675e+06	1.04675
rs6832150	4	59698317	T	C	0.2396	3.00085459588e-13	0.868635	rs7436474	91	RP11-506N2.1	0	ncRNA_intronic	4.971	6	9	15				110532	0.110532
rs28582205	4	59711653	T	C	0.2565	1.31934918697e-20	0.989301	rs7436474	91	RP11-506N2.1	0	ncRNA_intronic	7.907	7	9	15				131633	0.131633
rs7654908	4	59717426	C	T	0.2565	1.11070142801e-20	0.989301	rs7436474	91	RP11-506N2.1	0	ncRNA_intronic	0.536	7	15	15
rs7669332	4	59720683	T	C	0.2565	8.67445160187e-21	0.989301	rs7436474	91	RP11-506N2.1	0	ncRNA_intronic	2.852	6	9	15
rs28838930	4	59722383	C	T	0.2565	1.05249747843e-20	0.989301	rs7436474	91	RP11-506N2.1	0	ncRNA_intronic	1.412	6	9	15				143224	0.143224
rs10007979	4	59724498	A	T	0.2565	1.92658189323e-21	0.989301	rs7436474	91	RP11-506N2.1	0	ncRNA_intronic	13.79	5	9	15				145569	0.145569
rs1463171	4	59725460	T	C	0.2565	2.16017349116e-21	0.989301	rs7436474	91	RP11-506N2.1	0	ncRNA_intronic	4.807	NA	9	15				147490	0.147489
rs9654334	4	59727241	T	C	0.2575	3.19768519238e-21	0.984004	rs7436474	91	RP11-506N2.1	0	ncRNA_intronic	0.148	6	9	15
rs1463170	4	59731944	C	T	0.2565	2.60527180174e-21	0.989301	rs7436474	91	RP11-506N2.1	0	ncRNA_intronic	1.657	NA	9	15
rs1463169	4	59732054	C	T	0.2565	2.47965970867e-21	0.989301	rs7436474	91	RP11-506N2.1	0	ncRNA_intronic	0.077	NA	9	15				127359	0.127359
rs142564317	4	59736545	T	C	0.2565	4.67871940662e-21	0.989301	rs7436474	91	RP11-506N2.1	0	ncRNA_intronic	1.145	6	9	15				149270	0.14927
rs141459376	4	59737244	T	C	0.2565	6.38972735152e-21	0.989301	rs7436474	91	RP11-506N2.1	0	ncRNA_intronic	2.527	7	9	15				147784	0.147784
rs369486991	4	59793723	T	C	0.2565	8.89262308031e-21	0.989301	rs7436474	91	RP11-506N2.1	0	ncRNA_intronic	3.07	6	15	15
rs143689899	4	59794175	C	A	0.2565	4.17061096682e-21	0.989301	rs7436474	91	RP11-506N2.1	0	ncRNA_intronic	1.331	7	15	15
rs374203428	4	59794889	T	G	0.2565	1.26316482927e-20	0.989301	rs7436474	91	RP11-506N2.1	0	ncRNA_intronic	2.302	7	15	15
rs143935562	4	59795854	G	A	0.2565	2.9783182793e-21	0.989301	rs7436474	91	RP11-506N2.1	0	ncRNA_intronic	1.41	7	15	15
rs9997522	4	59799872	C	A	0.2565	3.30263655526e-21	0.989301	rs7436474	91	RP11-506N2.1	0	ncRNA_intronic	2.953	7	9	15				153460	0.15346
rs73821067	4	59800471	C	G	0.2565	3.31457594465e-21	0.989301	rs7436474	91	RP11-506N2.1	0	ncRNA_intronic	0.606	7	9	15				137609	0.137609
rs7436473	4	59803281	T	A	0.2545	8.95955884735e-22	1	rs7436474	91	RP11-506N2.1	0	ncRNA_intronic	2.797	6	9	15				137278	0.137277
rs7436474	4	59803286	T	A	0.2545	6.83967485685e-22	1	rs7436474	91	RP11-506N2.1	0	ncRNA_intronic	4.807	6	9	15				138850	0.13885
rs28676590	4	59808524	T	C	0.4871	9.8196845722e-11	0.681232	rs13150869	91	RP11-506N2.1	0	ncRNA_intronic	2.012	6	9	15				659445	0.659445
rs7440797	4	59809260	T	C	0.4881	7.25315800072e-11	0.686136	rs13150869	91	RP11-506N2.1	0	ncRNA_intronic	4.137	7	9	15				717570	0.71757
rs7696259	4	59810032	T	A	0.4881	6.6432597574e-11	0.686136	rs13150869	91	RP11-506N2.1	0	ncRNA_intronic	5.04	7	9	15				630650	0.63065
rs7662155	4	59810679	A	C	0.2584	5.58337964679e-17	0.796308	rs7436474	91	RP11-506N2.1	0	ncRNA_intronic	0.623	6	9	15				125072	0.125072
rs12640814	4	59812587	A	G	0.2256	2.54727641575e-16	0.785877	rs113515103	91	RP11-506N2.1	0	ncRNA_intronic	0.079	6	9	15				39865.5	0.0398655
rs12641465	4	59812798	A	C	0.2505	1.14946674167e-16	0.80505	rs7436474	91	RP11-506N2.1	0	ncRNA_intronic	2.533	7	9	15				1.12987e+06	1.12987
rs12641489	4	59812856	A	G	0.2505	1.20522675376e-16	0.80505	rs7436474	91	RP11-506N2.1	0	ncRNA_intronic	0.425	7	9	15				1.11927e+06	1.11927
rs111427507	4	59813081	T	C	0.2167	2.13283733745e-16	0.909697	rs113515103	91	RP11-506N2.1	0	ncRNA_intronic	10.97	7	9	15				60268.8	0.0602688
rs12650159	4	59818550	C	T	0.4493	4.92453225627e-11	0.812556	rs13150869	91	RP11-506N2.1	0	ncRNA_intronic	0.285	7	9	15				108667	0.108667
rs6856620	4	59820960	A	G	0.4493	5.56237386124e-11	0.812556	rs13150869	91	RP11-506N2.1	0	ncRNA_intronic	7.065	7	9	15				82725.5	0.0827255
rs78434883	4	59822214	G	T	0.2177	1.22005738729e-16	0.904187	rs113515103	91	RP11-506N2.1	0	ncRNA_intronic	1.1	7	9	15
rs72634620	4	59822396	C	T	0.4503	6.91934376228e-11	0.817124	rs13150869	91	RP11-506N2.1	0	ncRNA_intronic	0.486	7	9	15				96008.5	0.0960085
rs62299249	4	59824174	G	A	0.4503	8.83199181188e-11	0.817124	rs13150869	91	RP11-506N2.1	0	ncRNA_intronic	1.049	5	9	15				109894	0.109894
rs9715521	4	59824487	G	A	0.4503	5.55711095527e-10	0.817124	rs13150869	91	RP11-506N2.1	0	ncRNA_intronic	0.106	7	9	15
rs9714848	4	59824650	C	T	0.4513	6.34696624701e-11	0.814273	rs13150869	91	RP11-506N2.1	0	ncRNA_intronic	1.788	7	9	15				93169.8	0.0931697
rs6551646	4	59824827	T	C	0.4503	7.41767854925e-11	0.817124	rs13150869	91	RP11-506N2.1	0	ncRNA_intronic	0.139	7	9	15
rs7437815	4	59826005	T	C	0.4503	7.42306342554e-11	0.817124	rs13150869	91	RP11-506N2.1	0	ncRNA_intronic	4.923	5	14	15				104842	0.104842
rs72634623	4	59827419	T	C	0.4503	7.22016725947e-11	0.817124	rs13150869	91	RP11-506N2.1	0	ncRNA_intronic	2.558	7	14	15				106311	0.106311
rs4860450	4	59827819	G	A	0.4503	7.28522774214e-11	0.817124	rs13150869	91	RP11-506N2.1	0	ncRNA_intronic	0.326	5	9	15				109821	0.109821
rs6840137	4	59830872	A	G	0.4503	1.55770723781e-10	0.817124	rs13150869	91	RP11-506N2.1	0	ncRNA_intronic	2.009	7	14	15				110318	0.110318
rs4860465	4	59832537	G	T	0.4493	1.53768950112e-10	0.812556	rs13150869	91	RP11-506N2.1	0	ncRNA_intronic	0.029	6	14	15				100150	0.100151
rs62301181	4	59834246	A	G	0.4503	1.68934513994e-10	0.817124	rs13150869	91	RP11-506N2.1	0	ncRNA_intronic	3.925	6	9	15				99324	0.099324
rs62301182	4	59834267	A	G	0.4503	1.68934513994e-10	0.817124	rs13150869	91	RP11-506N2.1	0	ncRNA_intronic	2.356	6	9	15				95063.2	0.0950633
rs6818912	4	59834738	A	G	0.4533	1.89874115412e-10	0.828693	rs13150869	91	RP11-506N2.1	0	ncRNA_intronic	2.714	6	9	15				131622	0.131622
rs6819160	4	59834879	A	G	0.4533	2.04491765862e-10	0.828693	rs13150869	91	RP11-506N2.1	0	ncRNA_intronic	5.372	7	9	15				98373.5	0.0983735
rs62301183	4	59835608	G	A	0.4533	2.11555118686e-10	0.828693	rs13150869	91	RP11-506N2.1	0	ncRNA_intronic	1.38	6	9	15				104009	0.104009
rs62301184	4	59836168	A	G	0.4533	2.30377340607e-10	0.828693	rs13150869	91	RP11-506N2.1	0	ncRNA_intronic	3.378	6	9	15				100264	0.100264
rs72634625	4	59836434	T	A	0.4533	1.15994517295e-10	0.828693	rs13150869	91	RP11-506N2.1	0	ncRNA_intronic	2.751	6	9	15
rs56025348	4	59836741	T	G	0.4533	1.16398115684e-10	0.828693	rs13150869	91	RP11-506N2.1	0	ncRNA_intronic	1.915	4	9	15				98332.5	0.0983325
rs7441547	4	59838120	A	G	0.4901	3.39570884186e-09	0.715832	rs13150869	91	RP11-506N2.1	0	ncRNA_intronic	2.853	5	9	15				112932	0.112932
rs34361458	4	59838192	C	A	0.4523	1.82917148635e-10	0.855097	rs13150869	91	RP11-506N2.1	0	ncRNA_intronic	1.176	5	9	15				129269	0.129269
rs113515103	4	59838876	A	G	0.2286	1.76022477655e-14	1	rs113515103	91	RP11-506N2.1	0	ncRNA_intronic	5.211	7	9	15				72143	0.072143
rs6848053	4	59839309	T	C	0.4513	1.10222902404e-10	0.850489	rs13150869	91	RP11-506N2.1	0	ncRNA_intronic	6.397	6	9	15				113582	0.113582
rs7681689	4	59840103	T	C	0.4771	1.52382559179e-10	0.640614	rs13150869	91	RP11-506N2.1	0	ncRNA_intronic	2.163	7	9	15				1.66897e+06	1.66897
rs62301187	4	59840420	T	C	0.4493	3.48164859314e-11	0.857838	rs13150869	91	RP11-506N2.1	0	ncRNA_intronic	0.576	7	9	15				112324	0.112324
rs62301188	4	59840423	A	G	0.4493	3.48582792166e-11	0.857838	rs13150869	91	RP11-506N2.1	0	ncRNA_intronic	3.92	7	9	15				115643	0.115643
rs6551769	4	59841570	A	G	0.493	2.56844337231e-10	0.706116	rs13150869	91	RP11-506N2.1	0	ncRNA_intronic	4.462	7	9	15				1622630	1.62263
rs6551771	4	59841589	G	C	0.4781	4.528087915e-07	0.750171	rs13150869	91	RP11-506N2.1	0	ncRNA_intronic	1.599	7	9	15				1608970	1.60897
rs6551772	4	59841744	G	A	0.494	5.06885984627e-10	0.720775	rs13150869	91	RP11-506N2.1	0	ncRNA_intronic	2.119	7	9	15
rs7441551	4	59841755	C	T	0.4225	3.00383212558e-11	0.967149	rs13150869	91	RP11-506N2.1	0	ncRNA_intronic	2.318	7	9	15
rs6819464	4	59841935	T	C	0.493	1.46400592175e-10	0.72385	rs13150869	91	RP11-506N2.1	0	ncRNA_intronic	2.392	6	9	15				1669060	1.66906
rs62301190	4	59842351	A	G	0.4225	1.00125026436e-11	0.991767	rs13150869	91	RP11-506N2.1	0	ncRNA_intronic	1.698	7	9	15				118265	0.118265
rs62301191	4	59842587	T	G	0.4235	9.49295244907e-12	0.995863	rs13150869	91	RP11-506N2.1	0	ncRNA_intronic	0.358	6	9	15				115726	0.115726
rs6832242	4	59842630	A	T	0.495	6.92985586497e-11	0.746384	rs13150869	91	RP11-506N2.1	0	ncRNA_intronic	4.023	6	9	15				1735910	1.73591
rs201140005	4	59842720	T	C	0.4245	5.31538116239e-12	1	rs13150869	91	RP11-506N2.1	0	ncRNA_intronic	2.909	7	9	15
rs13150869	4	59842721	T	A	0.4245	5.31538116239e-12	1	rs13150869	91	RP11-506N2.1	0	ncRNA_intronic	3.079	7	9	15
rs13150871	4	59842722	T	C	0.4235	1.07126568189e-11	0.995863	rs13150869	91	RP11-506N2.1	0	ncRNA_intronic	3.788	7	9	15
rs11932542	4	59842999	A	G	0.496	6.92985586497e-11	0.74428	rs13150869	91	RP11-506N2.1	0	ncRNA_intronic	2.18	7	9	15				1647505	1.6475
rs62301192	4	59843340	T	C	0.4235	1.03429930443e-11	0.995863	rs13150869	91	RP11-506N2.1	0	ncRNA_intronic	1.086	6	9	15				111079	0.111079
rs6838685	4	59843420	A	C	0.495	6.92985586497e-11	0.746384	rs13150869	91	RP11-506N2.1	0	ncRNA_intronic	3.534	6	9	15				1691130	1.69113
rs9312120	4	59844036	A	T	0.495	6.92985586497e-11	0.746384	rs13150869	91	RP11-506N2.1	0	ncRNA_intronic	3.92	6	1	15				1.77635e+06	1.77635
rs62301193	4	59844120	C	T	0.4235	1.02226008323e-11	0.995863	rs13150869	91	RP11-506N2.1	0	ncRNA_intronic	2.605	6	1	15				97883.8	0.0978838
rs11931812	4	59844473	T	C	0.4235	1.50933448089e-11	0.995863	rs13150869	91	RP11-506N2.1	0	ncRNA_intronic	4.216	6	14	15				111758	0.111758
rs7687986	4	59844521	A	T	0.495	6.91928148481e-11	0.746384	rs13150869	91	RP11-506N2.1	0	ncRNA_intronic	0.578	7	14	15				1681970	1.68197
rs7694230	4	59845356	A	G	0.495	6.91237214386e-11	0.746384	rs13150869	91	RP11-506N2.1	0	ncRNA_intronic	4.244	7	14	15				1.71606e+06	1.71606
rs7441564	4	59845405	A	T	0.4235	9.08717366171e-12	0.995863	rs13150869	91	RP11-506N2.1	0	ncRNA_intronic	3.264	6	14	15				108046	0.108046
rs6551791	4	59845586	G	A	0.495	6.20069702722e-11	0.746384	rs13150869	91	RP11-506N2.1	0	ncRNA_intronic	0.52	7	14	15				1.90305e+06	1.90305
rs12646141	4	59846130	G	C	0.4235	9.09867388193e-12	0.995863	rs13150869	91	RP11-506N2.1	0	ncRNA_intronic	1.459	7	14	15				110554	0.110554
rs62301195	4	59846934	G	T	0.4235	8.8988429377e-12	0.995863	rs13150869	91	RP11-506N2.1	0	ncRNA_intronic	5.446	7	14	15				109638	0.109638
rs60007977	4	59847637	T	C	0.4235	8.53960898062e-12	0.995863	rs13150869	91	RP11-506N2.1	0	ncRNA_intronic	0.721	7	14	15				105130	0.10513
rs58171535	4	59847742	T	A	0.4235	9.35551266847e-12	0.995863	rs13150869	91	RP11-506N2.1	0	ncRNA_intronic	2.201	6	14	15
rs56957240	4	59847774	C	A	0.4235	8.52658065562e-12	0.995863	rs13150869	91	RP11-506N2.1	0	ncRNA_intronic	1.1	6	14	15
rs13134207	4	59848379	G	T	0.495	5.69354825711e-11	0.746384	rs13150869	91	RP11-506N2.1	0	ncRNA_intronic	3.369	7	14	15				1470915	1.47091
rs67846233	4	59848576	G	A	0.4235	6.12671692416e-12	0.995863	rs13150869	91	RP11-506N2.1	0	ncRNA_intronic	1.332	7	9	15				108746	0.108746
rs62301198	4	59848776	C	T	0.4235	6.35669669932e-12	0.995863	rs13150869	91	RP11-506N2.1	0	ncRNA_intronic	0.018	7	9	15				108785	0.108785
rs11936702	4	59849081	G	A	0.4235	6.35669669932e-12	0.995863	rs13150869	91	RP11-506N2.1	0	ncRNA_intronic	2.768	7	14	15				112932	0.112932
rs4860149	4	59850358	T	C	0.4235	9.78823704658e-12	0.995863	rs13150869	91	RP11-340A13.2	0	ncRNA_intronic	1.888	6	7	15				111396	0.111396
rs57464801	4	59851169	C	G	0.4245	8.32403446279e-12	0.991753	rs13150869	91	RP11-340A13.2	0	ncRNA_intronic	7.442	6	9	15				108004	0.108004
rs11723682	4	59851969	C	T	0.4225	1.54131130386e-11	0.983527	rs13150869	91	RP11-340A13.2	0	ncRNA_intronic	1.458	7	9	15				106810	0.10681
rs11726342	4	59852114	C	T	0.4761	1.57586626235e-09	0.674101	rs13150869	91	RP11-340A13.2	0	ncRNA_intronic	1.975	5	9	15
rs11731207	4	59852246	G	A	0.4523	4.57708982127e-10	0.885456	rs13150869	91	RP11-340A13.2	0	ncRNA_intronic	0.279	7	9	15				709895	0.709895
rs11726451	4	59852381	G	T	0.4761	1.30396290693e-09	0.674101	rs13150869	91	RP11-340A13.2	0	ncRNA_intronic	2.727	7	9	15				1.53731e+06	1.53731
rs6822690	4	59853530	A	G	0.4503	8.75596293553e-10	0.877246	rs13150869	91	RP11-340A13.2:RP11-340A13.1	00:00:00	ncRNA_exonic	2.429	6	9	15				108198	0.108199
rs13146381	4	59853842	C	T	0.4781	3.17173696937e-09	0.665639	rs13150869	91	RP11-340A13.2:RP11-340A13.1	00:00:00	ncRNA_exonic	3.202	6	9	15
rs4490528	4	59854572	T	G	0.4503	8.90359609204e-10	0.877246	rs13150869	91	RP11-340A13.2	0	ncRNA_intronic	0.236	6	9	15				108130	0.10813
rs62301200	4	59855179	G	A	0.4503	8.90359609204e-10	0.877246	rs13150869	91	RP11-340A13.2	0	ncRNA_intronic	2.272	7	9	15				113657	0.113657
rs11944208	4	59860652	G	A	0.4503	9.95419340376e-10	0.877246	rs13150869	91	RP11-340A13.2	0	ncRNA_intronic	0.177	6	7	15				116035	0.116035
rs17493148	4	59861895	T	C	0.4513	1.2875667298e-09	0.874113	rs13150869	91	RP11-340A13.2	0	ncRNA_intronic	0.292	7	5	15				135254	0.135253
rs67500083	4	59862419	C	T	0.4503	9.34180253619e-10	0.877246	rs13150869	91	RP11-340A13.2	0	ncRNA_intronic	0.426	7	5	15				116074	0.116073
rs4382087	4	66628221	T	C	0.4085	1.41802626943e-09	0.612937	rs28584438	92	RNU2-40P	44736	intergenic	0.996	6	9	15				1.3069e+06	1.3069
rs57827266	4	66630657	T	C	0.3767	8.25867934076e-05	0.67641	rs2350041	92	RNU2-40P	42300	intergenic	1.419	7	9	15				98496.2	0.0984962
rs13127459	4	66632018	G	C	0.1024	0.00012400355834	0.60161	rs17755896	92	RNU2-40P	40939	intergenic	0.295	7	7	15				1.47312e+06	1.47312
rs4860192	4	66634895	T	C	0.3777	8.8244029695e-05	0.679514	rs2350041	92	RNU2-40P	38062	intergenic	1.003	7	15	15
rs6551956	4	66637302	G	T	0.1024	0.000109653687143	0.60161	rs17755896	92	RNU2-40P	35655	intergenic	0.804	7	9	15				1506560	1.50656
rs4404604	4	66638393	A	G	0.1024	0.000131459776726	0.60161	rs17755896	92	RNU2-40P	34564	intergenic	0.488	7	9	15				1383220	1.38322
rs7685927	4	66638462	C	T	0.1034	0.000115315321309	0.606904	rs17755896	92	RNU2-40P	34495	intergenic	0.099	7	9	15				1.42616e+06	1.42616
rs10866161	4	66642109	G	A	0.3777	0.000110342627229	0.679514	rs2350041	92	RNU2-40P	30848	intergenic	2.274	6	9	15				766540	0.76654
rs4431275	4	66643276	G	A	0.3777	0.000100220207594	0.679514	rs2350041	92	RNU2-40P	29681	intergenic	0.87	5	9	15				124356	0.124356
rs2882317	4	66645823	A	C	0.1024	0.000100292983478	0.60161	rs17755896	92	RNU2-40P	27134	intergenic	1.132	7	9	15
rs2350054	4	66645874	T	C	0.3777	9.34460236356e-05	0.679514	rs2350041	92	RNU2-40P	27083	intergenic	1.692	7	9	15				840462	0.840463
rs2350055	4	66649128	G	C	0.3787	7.02216502413e-05	0.675737	rs2350041	92	RNU2-40P	23829	intergenic	0.454	7	14	15				105984	0.105984
rs56265815	4	66649923	G	T	0.1044	4.09360004091e-05	0.612226	rs17755896	92	RNU2-40P	23034	intergenic	1.245	6	9	15				151038	0.151038
rs72644556	4	66650974	C	T	0.1342	8.18176021175e-06	0.811085	rs11946757	92	RNU2-40P	21983	intergenic	0.896	7	9	15				72463.5	0.0724635
rs28584438	4	66651391	A	G	0.3449	1.37353028498e-12	1	rs28584438	92	RNU2-40P	21566	intergenic	5.567	7	9	15				1.20283e+06	1.20283
rs7665725	4	66652155	A	G	0.333	1.13108897442e-09	0.823734	rs2350041	92	RNU2-40P	20802	intergenic	2.349	7	9	15				1410825	1.41082
rs34302678	4	66653473	A	G	0.3032	6.04975016971e-17	0.822678	rs28584438	92	RNU2-40P	19484	intergenic	3.984	6	14	15				488012	0.488013
rs75411153	4	66654934	T	A	0.1849	5.96802634684e-07	0.616904	rs113390227	92	RNU2-40P	18023	intergenic	2.863	7	9	15				132449	0.132449
rs6845738	4	66655689	A	C	0.333	1.02564315879e-09	0.823734	rs2350041	92	RNU2-40P	17268	intergenic	8.206	4	7	15				1457725	1.45772
rs17086372	4	66655790	C	A	0.1362	3.46112681227e-06	0.814238	rs11946757	92	RNU2-40P	17167	intergenic	0.308	4	7	15				610428	0.610428
rs17086375	4	66656378	C	A	0.332	1.37320874247e-09	0.820647	rs2350041	92	RNU2-40P	16579	intergenic	0.543	6	5	15
rs17086377	4	66656408	T	C	0.1362	3.17388853592e-06	0.814238	rs11946757	92	RNU2-40P	16549	intergenic	0.111	6	5	15				597258	0.597257
rs1074532	4	66657060	A	G	0.333	1.22503616375e-09	0.823734	rs2350041	92	RNU2-40P	15897	intergenic	4.531	2b	2	15				98564.5	0.0985645
rs11131619	4	66658551	G	A	0.3012	8.60570564538e-17	0.824142	rs28584438	92	RNU2-40P	14406	intergenic	1.03	7	5	15				456900	0.4569
rs4860193	4	66659309	C	T	0.3012	8.85740128854e-17	0.824142	rs28584438	92	RNU2-40P	13648	intergenic	2.556	7	5	15				452302	0.452302
rs10050223	4	66659437	T	G	0.333	1.25497636653e-09	0.823734	rs2350041	92	RNU2-40P	13520	intergenic	2.225	6	5	15				91997.2	0.0919973
rs4860708	4	66659690	A	G	0.3012	6.83773436097e-17	0.824142	rs28584438	92	RNU2-40P	13267	intergenic	3.573	7	5	15				481498	0.481498
rs6818716	4	66660004	C	A	0.333	1.08181388368e-09	0.823734	rs2350041	92	RNU2-40P	12953	intergenic	2.064	6	5	15				1.43675e+06	1.43675
rs6824416	4	66660295	T	C	0.34	1.54514329776e-09	0.793604	rs2350041	92	RNU2-40P	12662	intergenic	0.02	6	5	15				82245.5	0.0822455
rs71612740	4	66660613	T	C	0.1849	5.13432321094e-07	0.616904	rs113390227	92	RNU2-40P	12344	intergenic	2.609	7	5	15				127985	0.127985
rs28765101	4	66660979	T	C	0.333	1.4412376601e-09	0.823734	rs2350041	92	RNU2-40P	11978	intergenic	2.383	7	5	15				90427.2	0.0904273
rs4277827	4	66661641	C	T	0.1362	3.02176557974e-06	0.814238	rs11946757	92	RNU2-40P	11316	intergenic	2.406	7	5	15				562180	0.56218
rs6812907	4	66662985	A	G	0.4692	2.86015278033e-25	1	rs4146479	92	RNU2-40P	9972	intergenic	0.872	7	5	15				1703265	1.70327
rs17086389	4	66663257	C	T	0.1362	3.05461160848e-06	0.814238	rs11946757	92	RNU2-40P	9700	intergenic	1.543	7	5	15				601560	0.60156
rs4146480	4	66663792	A	T	0.3022	5.13122029545e-17	0.819406	rs28584438	92	RNU2-40P	9165	intergenic	2.314	6	5	15				482888	0.482888
rs4146479	4	66664021	A	G	0.4692	2.86015278033e-25	1	rs4146479	92	RNU2-40P	8936	intergenic	3.959	7	5	15
rs72644568	4	66664146	A	G	0.1362	3.02642728839e-06	0.814238	rs11946757	92	RNU2-40P	8811	intergenic	4.299	5	5	15				608485	0.608485
rs17704024	4	66664291	T	C	0.1491	1.59306259246e-08	0.868966	rs17755896	92	RNU2-40P	8666	intergenic	5.502	4	7	15				68754.2	0.0687543
rs67311572	4	66665221	T	A	0.1491	1.28454936809e-08	0.868966	rs17755896	92	RNU2-40P	7736	intergenic	0.283	6	9	15
rs36017275	4	66666583	C	A	0.3022	1.01266754564e-17	0.819406	rs28584438	92	RNU2-40P	6374	intergenic	0.585	7	9	15				460012	0.460012
rs55674776	4	66667000	T	C	0.1491	5.12758210109e-09	0.868966	rs17755896	92	RNU2-40P	5957	intergenic	2.351	6	9	15				119643	0.119643
rs2350032	4	66667439	C	A	0.333	1.00435475346e-09	0.823734	rs2350041	92	RNU2-40P	5518	intergenic	1.358	7	9	15				1705155	1.70515
rs2350033	4	66667555	C	T	0.333	1.00435475346e-09	0.823734	rs2350041	92	RNU2-40P	5402	intergenic	3.499	7	9	15				1633185	1.63319
rs2350034	4	66667674	G	A	0.1342	4.26632583413e-06	0.811085	rs11946757	92	RNU2-40P	5283	intergenic	1.897	6	9	15				76157.5	0.0761575
rs62297593	4	66667853	G	A	0.3032	1.07413779444e-17	0.822678	rs28584438	92	RNU2-40P	5104	intergenic	9.237	6	9	15				74322.5	0.0743225
rs6813369	4	66668449	C	T	0.1839	4.03171507753e-07	0.616755	rs113390227	92	RNU2-40P	4508	intergenic	0.443	6	14	15				107842	0.107842
rs4285141	4	66668614	C	T	0.333	1.27408942101e-09	0.823734	rs2350041	92	RNU2-40P	4343	intergenic	0.007	6	14	15
rs7686166	4	66668690	T	C	0.333	1.29090601656e-09	0.823734	rs2350041	92	RNU2-40P	4267	intergenic	2.631	6	14	15
rs12500262	4	66669547	A	T	0.329	1.03322482483e-09	0.810165	rs2350041	92	RNU2-40P	3410	intergenic	3.898	7	9	15				59564.5	0.0595645
rs35209278	4	66670378	A	T	0.1342	3.84934249825e-06	0.811085	rs11946757	92	RNU2-40P	2579	intergenic	3.811	6	9	15				73695	0.073695
rs4241671	4	66670660	A	G	0.333	1.18544563564e-09	0.823734	rs2350041	92	RNU2-40P	2297	intergenic	2.393	7	9	15				1.42481e+06	1.42481
rs4365775	4	66670892	G	A	0.333	1.25919570858e-09	0.823734	rs2350041	92	RNU2-40P	2065	intergenic	6.331	5	9	15				1.4668e+06	1.4668
rs10012906	4	66671046	A	G	0.333	1.06717328981e-09	0.81663	rs2350041	92	RNU2-40P	1911	intergenic	3.133	6	9	15				1.36793e+06	1.36793
rs12498351	4	66671129	C	T	0.333	9.92129755384e-10	0.823734	rs2350041	92	RNU2-40P	1828	intergenic	4.182	6	9	15				80186.2	0.0801863
rs62297594	4	66671130	T	C	0.3032	9.24784441737e-18	0.814695	rs28584438	92	RNU2-40P	1827	intergenic	4.889	7	9	15				458168	0.458168
rs2350036	4	66671548	A	G	0.333	1.00932682057e-09	0.823734	rs2350041	92	RNU2-40P	1409	intergenic	1.742	7	7	15				1.38456e+06	1.38456
rs2350037	4	66671965	G	C	0.334	1.11470961596e-09	0.827487	rs2350041	92	RNU2-40P	992	downstream	3.156	6	7	15				1.32782e+06	1.32782
rs2350039	4	66673661	C	T	0.3767	2.1289572678e-14	0.995753	rs2350041	92	RNU2-40P	507	upstream	0.451	7	9	15				1366190	1.36619
rs11729199	4	66673662	T	C	0.1839	8.77493910378e-07	0.616755	rs113390227	92	RNU2-40P	508	upstream	2.97	7	9	15				156858	0.156858
rs13123409	4	66674164	A	G	0.3777	1.83514406458e-14	1	rs2350041	92	RNU2-40P	1010	intergenic	0.37	7	9	15				1.55393e+06	1.55393
rs13151306	4	66674215	G	A	0.334	5.68027496604e-10	0.827487	rs2350041	92	RNU2-40P	1061	intergenic	3.077	7	1	15				1679360	1.67936
rs13123920	4	66674419	G	T	0.3022	5.81163944833e-18	0.819406	rs28584438	92	RNU2-40P	1265	intergenic	0.23	5	1	15				80471	0.080471
rs13125814	4	66674531	T	C	0.3777	1.50945640946e-14	1	rs2350041	92	RNU2-40P	1377	intergenic	1.915	5	1	15				1358525	1.35852
rs67222240	4	66674746	A	T	0.333	4.09360872129e-10	0.823734	rs2350041	92	RNU2-40P	1592	intergenic	3.008	7	1	15				75113.5	0.0751135
rs2350041	4	66674925	A	G	0.3777	1.24223063857e-14	1	rs2350041	92	RNU2-40P	1771	intergenic	2.092	7	1	15				1377445	1.37745
rs2350042	4	66675226	A	C	0.3777	1.69491794016e-14	1	rs2350041	92	RNU2-40P	2072	intergenic	0.033	7	9	15				1273325	1.27333
rs6811824	4	66675640	C	G	0.3787	2.11594502318e-14	0.99578	rs2350041	92	RNU2-40P	2486	intergenic	1.699	7	9	15				1315620	1.31562
rs13113833	4	66675893	A	G	0.3022	6.53584438609e-18	0.819406	rs28584438	92	RNU2-40P	2739	intergenic	10.78	6	9	15				69459	0.069459
rs72644580	4	66676042	T	C	0.1352	4.00280022801e-06	0.803932	rs11946757	92	RNU2-40P	2888	intergenic	0.23	7	9	15				81201.5	0.0812015
rs28857277	4	66676714	T	C	0.333	6.46760443046e-10	0.823734	rs2350041	92	RNU2-40P	3560	intergenic	3.552	6	9	15				83144	0.083144
rs2350044	4	66676792	A	C	0.1362	3.6384055672e-06	0.814238	rs11946757	92	RNU2-40P	3638	intergenic	4.453	7	9	15				873640	0.87364
rs12186141	4	66676927	C	T	0.1849	9.69570503552e-07	0.612749	rs113390227	92	RNU2-40P	3773	intergenic	4.695	5	9	15				165284	0.165283
rs4627919	4	66676986	G	T	0.333	6.50303787747e-10	0.823734	rs2350041	92	RNU2-40P	3832	intergenic	3.178	5	9	15
rs13134672	4	66677098	T	A	0.4702	5.61452963041e-25	0.996165	rs4146479	92	RNU2-40P	3944	intergenic	11.15	7	9	15
rs6820399	4	66677481	G	T	0.4702	5.69161264583e-25	0.996165	rs4146479	92	RNU2-40P	4327	intergenic	2.565	7	9	15				1544225	1.54422
rs12499242	4	66677507	C	T	0.333	5.96059524867e-10	0.823734	rs2350041	92	RNU2-40P	4353	intergenic	2.579	7	9	15				81296	0.081296
rs2350045	4	66678437	C	A	0.3022	9.27290084825e-18	0.819406	rs28584438	92	RNU2-40P	5283	intergenic	1.882	7	9	15				68710.5	0.0687105
rs72644584	4	66678831	T	A	0.1342	4.10882777163e-06	0.811085	rs11946757	92	RNU2-40P	5677	intergenic	14.64	7	9	15				69169	0.069169
rs4860709	4	66679066	C	T	0.4692	6.55604744381e-25	1	rs4146479	92	RNU2-40P	5912	intergenic	0.329	5	9	15				1655515	1.65552
rs113159338	4	66679237	C	A	0.1362	3.73820799855e-06	0.814238	rs11946757	92	RNU2-40P	6083	intergenic	1.362	7	9	15				990148	0.990147
rs72644589	4	66679492	T	C	0.1342	4.17444416335e-06	0.811085	rs11946757	92	RNU2-40P	6338	intergenic	3.643	6	9	15				66947.2	0.0669472
rs4860710	4	66679643	G	A	0.3032	9.06156266861e-18	0.814695	rs28584438	92	RNU2-40P	6489	intergenic	1.924	7	9	15				759415	0.759415
rs4860711	4	66679860	C	A	0.4702	8.51997664572e-25	0.996165	rs4146479	92	RNU2-40P	6706	intergenic	2.004	5	9	15				1621190	1.62119
rs4860712	4	66679953	G	A	0.4861	8.32640262138e-31	0.840583	rs4146479	92	RNU2-40P	6799	intergenic	1.696	7	9	15				1654140	1.65414
rs7349598	4	66680280	C	A	0.3052	2.60532351231e-18	0.805344	rs28584438	92	RNU2-40P	7126	intergenic	0.065	6	9	15
rs34154433	4	66680356	G	A	0.3022	1.32928168588e-17	0.819406	rs28584438	92	RNU2-40P	7202	intergenic	5.06	7	9	15				467635	0.467635
rs34856158	4	66680742	T	C	0.3022	1.04455151759e-17	0.819406	rs28584438	92	RNU2-40P	7588	intergenic	2.791	6	9	15				440022	0.440022
rs10027969	4	66681369	G	C	0.329	4.59018878569e-10	0.810165	rs2350041	92	RNU2-40P	8215	intergenic	2.684	6	9	15				58441.2	0.0584413
rs10017960	4	66681506	A	G	0.334	6.36184834744e-10	0.826847	rs2350041	92	RNU2-40P	8352	intergenic	1.847	7	9	15				81671	0.081671
rs35583424	4	66681725	C	T	0.1342	4.84209639395e-06	0.811085	rs11946757	92	RNU2-40P	8571	intergenic	1.486	7	9	15				64822	0.064822
rs4484355	4	66681736	C	T	0.4871	4.34844993868e-31	0.843244	rs4146479	92	RNU2-40P	8582	intergenic	1.28	7	9	15				1.4463e+06	1.4463
rs72644594	4	66682202	C	G	0.1342	5.0179013265e-06	0.811085	rs11946757	92	RNU2-40P	9048	intergenic	3.365	7	9	15				60775.2	0.0607753
rs4860194	4	66682215	C	T	0.4692	5.01596884029e-25	1	rs4146479	92	RNU2-40P	9061	intergenic	4.687	7	9	15				1.58152e+06	1.58152
rs13119904	4	66682320	A	G	0.3022	1.12367110879e-17	0.819406	rs28584438	92	RNU2-40P	9166	intergenic	5.344	6	9	15				333135	0.333135
rs17086399	4	66682590	T	G	0.1839	7.76031614829e-07	0.616755	rs113390227	92	RNU2-40P	9436	intergenic	6.929	6	7	15				233854	0.233854
rs6856704	4	66683662	A	G	0.333	4.18774462969e-10	0.823734	rs2350041	92	RNU2-40P	10508	intergenic	2.054	7	7	15				82725.5	0.0827255
rs11735605	4	66683829	T	C	0.1839	8.01132084426e-07	0.616755	rs113390227	92	RNU2-40P	10675	intergenic	0.185	6	9	15				208176	0.208176
rs56059423	4	66683893	G	C	0.1342	5.16499825499e-06	0.811085	rs11946757	92	RNU2-40P	10739	intergenic	0.194	NA	9	15				56897.5	0.0568975
rs7679238	4	66684479	A	G	0.4692	2.91335697657e-25	1	rs4146479	92	RNU2-40P	11325	intergenic	5.828	7	9	15				1.48332e+06	1.48332
rs12500819	4	66685741	G	A	0.333	5.10098009062e-10	0.823734	rs2350041	92	RNU2-40P	12587	intergenic	0.902	6	1	15				79381.2	0.0793813
rs9991276	4	66686510	T	C	0.332	4.91364029104e-10	0.820647	rs2350041	92	RNU2-40P	13356	intergenic	2.655	7	9	15				86572.2	0.0865723
rs13103627	4	66686651	T	A	0.3022	4.80233372574e-18	0.819406	rs28584438	92	RNU2-40P	13497	intergenic	2.155	6	9	15				449228	0.449228
rs17704197	4	66687889	G	T	0.1223	5.06609175929e-09	0.938729	rs11946757	92	RNU2-40P	14735	intergenic	2.2	7	9	15				57299.5	0.0572995
rs7660878	4	66689367	T	G	0.1213	3.16889912962e-08	1	rs113390227	92	RNU2-40P	16213	intergenic	6.908	7	9	15				367680	0.36768
rs78798634	4	66690739	A	C	0.1213	3.25186510046e-08	1	rs113390227	92	RNU2-40P	17585	intergenic	2.418	5	7	15				99677	0.099677
rs76458290	4	66691396	G	A	0.1213	3.04301799199e-08	1	rs113390227	92	RNU2-40P	18242	intergenic	0.445	7	7	15				279145	0.279145
rs75688424	4	66693980	T	A	0.1213	2.29838344009e-08	1	rs113390227	92	RNU2-40P	20826	intergenic	1.97	7	15	15				99677	0.099677
rs17704272	4	66694144	T	C	0.1213	5.21395173733e-09	0.947758	rs11946757	92	RNU2-40P	20990	intergenic	1.956	7	15	15				53861	0.053861
rs13140436	4	66694190	A	G	0.3718	5.18156349773e-14	0.63149	rs68144665	92	RNU2-40P	21036	intergenic	3.382	7	15	15
rs6821937	4	66694519	C	T	0.3439	7.00289434359e-25	1	rs6821937	92	RNU2-40P	21365	intergenic	1.534	7	15	15				474055	0.474055
rs10517941	4	66694545	C	A	0.2117	5.92992172247e-15	1	rs10517941	92	RNU2-40P	21391	intergenic	2.993	7	15	15				43538.5	0.0435385
rs57070766	4	66694809	G	A	0.2952	2.3793667497e-19	0.88479	rs68144665	92	RNU2-40P	21655	intergenic	0.011	7	15	15				89629	0.089629
rs17086421	4	66696133	T	C	0.2952	4.59451830594e-19	0.894037	rs68144665	92	RNU2-40P	22979	intergenic	4.698	5	15	15				82682	0.082682
rs113390227	4	66696388	C	A	0.1213	2.08062760826e-08	1	rs113390227	92	RNU2-40P	23234	intergenic	1.346	5	15	15				287588	0.287587
rs17086425	4	66697252	A	T	0.2952	5.92934358567e-19	0.88479	rs68144665	92	RNU2-40P	24098	intergenic	2.206	6	9	15				83545.8	0.0835458
rs17755485	4	66698049	T	C	0.1511	4.90172862598e-09	0.882178	rs17755896	92	RNU2-40P	24895	intergenic	3.271	7	9	15				58692.8	0.0586928
rs4356955	4	66698247	G	A	0.2952	6.67135322151e-19	0.894037	rs68144665	92	RNU2-40P	25093	intergenic	0.61	7	9	15				83754.5	0.0837545
rs111475879	4	66700071	T	A	0.1561	8.09645310911e-09	0.90258	rs17755896	92	RP11-51P8.1	24407	intergenic	0.841	6	9	15
rs10031417	4	66700879	A	G	0.4483	5.0648087156e-57	1	rs17756088	92	RP11-51P8.1	23599	intergenic	0.546	6	9	15				858878	0.858877
rs62297634	4	66701179	A	G	0.164	3.29659503774e-09	1	rs17755896	92	RP11-51P8.1	23299	intergenic	0.492	7	9	15				63571.2	0.0635712
rs10034561	4	66701964	A	G	0.4483	3.24069231146e-57	1	rs17756088	92	RP11-51P8.1	22514	intergenic	2.827	6	9	15				899588	0.899587
rs112364640	4	66702098	G	A	0.2376	6.58612204696e-16	1	rs34923386	92	RP11-51P8.1	22380	intergenic	4.217	7	9	15				350030	0.35003
rs74653212	4	66702099	C	T	0.4483	3.62244143344e-57	1	rs17756088	92	RP11-51P8.1	22379	intergenic	3.945	7	9	15				891940	0.89194
rs80054898	4	66702254	A	G	0.4483	4.07447301025e-57	1	rs17756088	92	RP11-51P8.1	22224	intergenic	0.322	6	9	15				968705	0.968705
rs62297636	4	66702498	T	C	0.3131	3.24271171629e-12	0.729292	rs2350328	92	RP11-51P8.1	21980	intergenic	2.781	6	9	15				558065	0.558065
rs9990463	4	66702566	A	G	0.4046	1.80870508582e-49	0.836366	rs17756088	92	RP11-51P8.1	21912	intergenic	8.601	6	9	15
rs7662322	4	66703924	C	T	0.4483	9.41188626607e-57	1	rs17756088	92	RP11-51P8.1	20554	intergenic	0.462	7	9	15				1165490	1.16549
rs2350059	4	66705018	G	C	0.4483	9.41188626607e-57	1	rs17756088	92	RP11-51P8.1	19460	intergenic	10.16	7	9	15				884972	0.884973
rs4312810	4	66705595	T	C	0.4483	9.44978294299e-57	1	rs17756088	92	RP11-51P8.1	18883	intergenic	4.129	7	9	15				912318	0.912318
rs17704750	4	66706701	A	G	0.4483	7.2649848298e-57	1	rs17756088	92	RP11-51P8.1	17777	intergenic	0.162	6	9	15				858282	0.858282
rs9968547	4	66706847	A	G	0.4483	7.82251270098e-57	1	rs17756088	92	RP11-51P8.1	17631	intergenic	3.057	7	9	15				915280	0.91528
rs7693941	4	66707696	G	A	0.4483	7.67556597108e-57	1	rs17756088	92	RP11-51P8.1	16782	intergenic	0.546	7	9	15				947412	0.947412
rs7678172	4	66708038	A	T	0.4483	7.67556597108e-57	1	rs17756088	92	RP11-51P8.1	16440	intergenic	0.533	6	5	15				949382	0.949383
rs7699190	4	66708048	G	A	0.4483	7.67556597108e-57	1	rs17756088	92	RP11-51P8.1	16430	intergenic	0.409	6	5	15				916320	0.91632
rs11931467	4	66708269	T	A	0.1252	1.05769002437e-09	0.982458	rs11946757	92	RP11-51P8.1	16209	intergenic	2.214	6	5	15				61258.8	0.0612588
rs2350063	4	66708919	A	G	0.4483	7.67556597108e-57	1	rs17756088	92	RP11-51P8.1	15559	intergenic	0.117	6	5	15				914012	0.914013
rs55806674	4	66709101	C	A	0.4483	8.23603507066e-57	1	rs17756088	92	RP11-51P8.1	15377	intergenic	0.922	7	5	15				1119645	1.11965
rs2350064	4	66709201	C	T	0.3121	2.41226124496e-12	0.730976	rs2350328	92	RP11-51P8.1	15277	intergenic	0.066	6	5	15				528518	0.528517
rs10866163	4	66709690	A	C	0.4483	4.99401961777e-57	1	rs17756088	92	RP11-51P8.1	14788	intergenic	1.083	7	5	15				1.0124e+06	1.0124
rs11131621	4	66709881	G	A	0.4483	7.67556597108e-57	1	rs17756088	92	RP11-51P8.1	14597	intergenic	1.701	6	5	15				960870	0.96087
rs11131622	4	66709920	T	C	0.4483	7.67556597108e-57	1	rs17756088	92	RP11-51P8.1	14558	intergenic	1.951	6	5	15				992428	0.992428
rs17755792	4	66710202	T	C	0.3131	2.70650017213e-12	0.729292	rs2350328	92	RP11-51P8.1	14276	intergenic	6.495	6	5	15				626558	0.626557
rs10517943	4	66710236	G	A	0.4483	7.67556597108e-57	1	rs17756088	92	RP11-51P8.1	14242	intergenic	2.626	6	5	15				934632	0.934632
rs10866164	4	66710443	A	G	0.4483	7.51180052411e-57	1	rs17756088	92	RP11-51P8.1	14035	intergenic	0.679	6	5	15				823288	0.823287
rs7674654	4	66711397	C	T	0.4483	7.67688335454e-57	1	rs17756088	92	RP11-51P8.1	13081	intergenic	11.26	7	7	15				849078	0.849078
rs6551963	4	66711457	A	G	0.4483	7.47130096984e-57	1	rs17756088	92	RP11-51P8.1	13021	intergenic	10.18	7	7	15				856618	0.856618
rs10866165	4	66712131	C	T	0.4483	7.47130096984e-57	1	rs17756088	92	RP11-51P8.1	12347	intergenic	0.139	6	7	15				929852	0.929852
rs10866166	4	66712186	T	C	0.4483	7.47130096984e-57	1	rs17756088	92	RP11-51P8.1	12292	intergenic	0.877	6	7	15				919422	0.919423
rs72646337	4	66712352	A	C	0.1262	9.64194508411e-10	0.973574	rs11946757	92	RP11-51P8.1	12126	intergenic	9.932	6	7	15
rs10866167	4	66712634	T	C	0.4513	2.51165255563e-55	0.988128	rs17756088	92	RP11-51P8.1	11844	intergenic	4.891	6	7	15				990202	0.990202
rs17755896	4	66712685	C	T	0.164	2.51780867141e-09	1	rs17755896	92	RP11-51P8.1	11793	intergenic	0.496	5	7	15				58124.8	0.0581248
rs34923386	4	66712749	C	T	0.2376	2.64672159973e-16	1	rs34923386	92	RP11-51P8.1	11729	intergenic	1.037	5	7	15				107454	0.107454
rs72646340	4	66712948	T	A	0.1252	1.08208087117e-09	0.982458	rs11946757	92	RP11-51P8.1	11530	intergenic	5.098	6	14	15				57541.2	0.0575413
rs17755920	4	66713016	G	C	0.1252	1.09431745615e-09	0.982458	rs11946757	92	RP11-51P8.1	11462	intergenic	0.768	6	14	15				60300.5	0.0603005
rs17705001	4	66713325	T	C	0.4483	1.3245455893e-56	1	rs17756088	92	RP11-51P8.1	11153	intergenic	4.911	6	14	15				854390	0.85439
rs28579889	4	66713388	C	T	0.4483	1.10870503277e-56	1	rs17756088	92	RP11-51P8.1	11090	intergenic	0.624	7	14	15				840952	0.840952
rs2350068	4	66713928	G	A	0.4046	4.03289071936e-49	0.836366	rs17756088	92	RP11-51P8.1	10550	intergenic	0.637	7	14	15				435258	0.435258
rs2350069	4	66713956	T	A	0.4483	9.62944104244e-57	1	rs17756088	92	RP11-51P8.1	10522	intergenic	3.221	7	14	15				813018	0.813017
rs78828107	4	66714054	G	A	0.1014	2.80340090264e-07	0.710256	rs75915092	92	RP11-51P8.1	10424	intergenic	3.569	7	14	15				34430	0.03443
rs17755998	4	66714289	G	A	0.4473	1.56018912396e-56	0.996018	rs17756088	92	RP11-51P8.1	10189	intergenic	0.527	6	14	15				793055	0.793055
rs17756028	4	66714699	T	C	0.4483	5.01076346161e-57	1	rs17756088	92	RP11-51P8.1	9779	intergenic	1.49	7	14	15				816132	0.816133
rs17086438	4	66714766	C	T	0.2376	3.52632587893e-16	1	rs34923386	92	RP11-51P8.1	9712	intergenic	1.346	7	14	15				320795	0.320795
rs17705131	4	66714860	A	G	0.4483	4.48797207323e-57	1	rs17756088	92	RP11-51P8.1	9618	intergenic	9.381	5	14	15				812702	0.812702
rs17756088	4	66715311	C	A	0.4483	2.88682393929e-57	1	rs17756088	92	RP11-51P8.1	9167	intergenic	0.475	6	14	15				823905	0.823905
rs28375997	4	66715377	T	C	0.4483	3.07369365702e-57	1	rs17756088	92	RP11-51P8.1	9101	intergenic	6.392	6	14	15				771762	0.771763
rs722631	4	66715728	G	A	0.4483	9.94772177665e-57	1	rs17756088	92	RP11-51P8.1	8750	intergenic	6.868	6	14	15				765585	0.765585
rs722632	4	66716116	G	C	0.4483	1.26304737027e-56	1	rs17756088	92	RP11-51P8.1	8362	intergenic	1.85	7	14	15				761670	0.76167
rs6551964	4	66716199	T	C	0.4483	1.26304737027e-56	1	rs17756088	92	RP11-51P8.1	8279	intergenic	3.808	6	14	15				855480	0.85548
rs4146477	4	66716433	A	T	0.4483	1.2633002315e-56	1	rs17756088	92	RP11-51P8.1	8045	intergenic	1.521	6	14	15				802540	0.80254
rs2350070	4	66716472	G	A	0.2376	3.29127580978e-16	1	rs34923386	92	RP11-51P8.1	8006	intergenic	0.7	7	14	15				367478	0.367478
rs4146476	4	66716573	A	C	0.4046	2.40219802058e-49	0.836366	rs17756088	92	RP11-51P8.1	7905	intergenic	6.799	7	14	15				437592	0.437592
rs71612745	4	66717200	A	G	0.1998	2.5230604837e-11	0.792631	rs34923386	92	RP11-51P8.1	7278	intergenic	2.224	6	14	15				85770	0.08577
rs2350073	4	66717214	C	T	0.4046	2.72600751375e-49	0.836366	rs17756088	92	RP11-51P8.1	7264	intergenic	1.27	7	9	15				384288	0.384288
rs2882319	4	66717900	G	A	0.4483	1.17492499301e-56	1	rs17756088	92	RP11-51P8.1	6578	intergenic	0.245	6	9	15				895780	0.89578
rs2350074	4	66718010	A	G	0.164	5.14882442707e-09	1	rs17755896	92	RP11-51P8.1	6468	intergenic	1.512	7	9	15				58898.2	0.0588982
rs62299362	4	66718162	C	T	0.2475	9.52760177313e-13	1	rs2350328	92	RP11-51P8.1	6316	intergenic	0.576	7	9	15				363698	0.363698
rs62299363	4	66718164	C	T	0.2475	5.50046585695e-12	1	rs2350328	92	RP11-51P8.1	6314	intergenic	0.143	6	9	15				381380	0.38138
rs2350075	4	66718271	A	T	0.4483	1.27043725726e-56	1	rs17756088	92	RP11-51P8.1	6207	intergenic	3.162	6	9	15				832858	0.832858
rs17086448	4	66718371	T	C	0.2396	3.28153560398e-16	0.988808	rs34923386	92	RP11-51P8.1	6107	intergenic	1.158	7	9	15				326048	0.326047
rs4547844	4	66718425	C	G	0.4483	1.04316828838e-56	1	rs17756088	92	RP11-51P8.1	6053	intergenic	0.545	7	9	15				798105	0.798105
rs4429775	4	66718753	A	G	0.4483	1.17492499301e-56	1	rs17756088	92	RP11-51P8.1	5725	intergenic	2.31	7	9	15				821988	0.821987
rs11941772	4	66718807	G	A	0.4483	1.17492499301e-56	1	rs17756088	92	RP11-51P8.1	5671	intergenic	11.89	7	9	15				827222	0.827222
rs17756441	4	66719048	C	T	0.4483	1.21893917838e-56	1	rs17756088	92	RP11-51P8.1	5430	intergenic	2.751	6	9	15				856240	0.85624
rs28409187	4	66719163	T	C	0.4483	1.21893917838e-56	1	rs17756088	92	RP11-51P8.1	5315	intergenic	3.155	6	9	15				829818	0.829817
rs4434311	4	66719318	A	G	0.4483	1.21893917838e-56	1	rs17756088	92	RP11-51P8.1	5160	intergenic	4.507	7	14	15				817990	0.81799
rs2350076	4	66719471	C	T	0.4483	1.21893917838e-56	1	rs17756088	92	RP11-51P8.1	5007	intergenic	13.39	7	7	15				830230	0.83023
rs2882320	4	66719691	C	T	0.4493	1.56716425325e-56	0.996018	rs17756088	92	RP11-51P8.1	4787	intergenic	9.91	6	7	15				995845	0.995845
rs6855944	4	66719731	C	G	0.4483	1.07196023039e-56	1	rs17756088	92	RP11-51P8.1	4747	intergenic	12	7	7	15				836095	0.836095
rs10002026	4	66720210	C	T	0.4483	1.07196023039e-56	1	rs17756088	92	RP11-51P8.1	4268	intergenic	0.399	7	9	15				844222	0.844222
rs28589726	4	66720239	T	C	0.4046	2.36142402782e-49	0.836366	rs17756088	92	RP11-51P8.1	4239	intergenic	6.759	6	9	15
rs7699200	4	66720596	C	T	0.4483	1.07196023039e-56	1	rs17756088	92	RP11-51P8.1	3882	intergenic	3.916	7	9	15				807158	0.807157
rs7699350	4	66720642	C	T	0.4483	1.07196023039e-56	1	rs17756088	92	RP11-51P8.1	3836	intergenic	4.98	6	9	15				828965	0.828965
rs7698048	4	66720728	G	A	0.4483	1.00647670198e-56	1	rs17756088	92	RP11-51P8.1	3750	intergenic	1.373	7	9	15				825275	0.825275
rs6839728	4	66721010	A	C	0.4483	9.98134998632e-57	1	rs17756088	92	RP11-51P8.1	3468	intergenic	0.058	6	7	15				886520	0.88652
rs2350077	4	66721398	C	A	0.4046	2.71844045238e-49	0.836366	rs17756088	92	RP11-51P8.1	3080	intergenic	0.175	6	7	15				459872	0.459873
rs2350078	4	66721468	A	G	0.4483	1.12410987232e-56	1	rs17756088	92	RP11-51P8.1	3010	intergenic	0.54	6	2	15				769478	0.769478
rs2350079	4	66721516	C	A	0.4483	1.12410987232e-56	1	rs17756088	92	RP11-51P8.1	2962	intergenic	0.549	7	2	15				807985	0.807985
rs2350080	4	66721648	A	G	0.4483	1.12410987232e-56	1	rs17756088	92	RP11-51P8.1	2830	intergenic	2.798	7	2	15				794838	0.794837
rs2882321	4	66721652	T	C	0.2475	8.11132887399e-13	1	rs2350328	92	RP11-51P8.1	2826	intergenic	5.729	7	2	15				392228	0.392228
rs4565130	4	66721812	T	A	0.2475	8.27150644808e-13	1	rs2350328	92	RP11-51P8.1	2666	intergenic	0.107	6	7	15				391598	0.391597
rs4449466	4	66721870	A	T	0.4483	9.82304290615e-57	1	rs17756088	92	RP11-51P8.1	2608	intergenic	5.342	6	7	15				776160	0.77616
rs10029972	4	66722122	G	T	0.4483	9.6774646518e-56	1	rs17756088	92	RP11-51P8.1	2356	intergenic	1.35	7	7	15
rs10025402	4	66722990	T	A	0.4483	2.43226347592e-56	1	rs17756088	92	RP11-51P8.1	1488	intergenic	7.016	6	14	15
rs10032983	4	66723002	G	C	0.4483	2.43226347592e-56	1	rs17756088	92	RP11-51P8.1	1476	intergenic	0.277	7	14	15
rs59614747	4	66723079	G	T	0.2475	8.29555746283e-13	1	rs2350328	92	RP11-51P8.1	1399	intergenic	2.14	6	14	15				416252	0.416253
rs10025502	4	66723119	T	C	0.4483	2.43226347592e-56	1	rs17756088	92	RP11-51P8.1	1359	intergenic	2.853	6	14	15				773068	0.773068
rs9715576	4	66723234	T	A	0.4483	2.43226347592e-56	1	rs17756088	92	RP11-51P8.1	1244	intergenic	5.578	6	14	15				792198	0.792197
rs6810888	4	66723263	T	C	0.4483	2.43226347592e-56	1	rs17756088	92	RP11-51P8.1	1215	intergenic	3.386	7	14	15				788015	0.788015
rs62299365	4	66723523	C	A	0.164	5.55503725806e-09	1	rs17755896	92	RP11-51P8.1	955	upstream	0.026	7	14	15
rs141942303	4	66724359	A	G	0.2475	1.05583852624e-12	1	rs2350328	92	RP11-51P8.1	119	upstream	3.705	6	9	15				431258	0.431258
rs62299367	4	66724462	A	T	0.2475	9.22322378059e-13	1	rs2350328	92	RP11-51P8.1	16	upstream	2.401	6	9	15				451725	0.451725
rs10015241	4	66724608	C	T	0.4483	2.2628053913e-56	1	rs17756088	92	RP11-51P8.1	0	ncRNA_intronic	1.885	7	14	15				803140	0.80314
rs4386649	4	66724634	G	T	0.2386	2.69922938657e-16	0.994384	rs34923386	92	RP11-51P8.1	0	ncRNA_intronic	1.83	6	14	15				319102	0.319103
rs10031499	4	66724833	T	C	0.4483	2.07704972981e-56	1	rs17756088	92	RP11-51P8.1	0	ncRNA_intronic	8.405	7	14	15				823288	0.823287
rs58516089	4	66725283	A	C	0.2475	9.49414904809e-13	1	rs2350328	92	RP11-51P8.1	0	ncRNA_exonic	3.523	7	9	15				474042	0.474042
rs11946757	4	66725642	T	C	0.1272	7.81923754349e-10	1	rs11946757	92	RP11-51P8.1	0	ncRNA_exonic	6.422	6	9	15				62999.5	0.0629995
rs62299391	4	66725750	C	G	0.2475	1.06758391248e-12	1	rs2350328	92	RP11-51P8.1	0	ncRNA_exonic	0.931	6	9	15				499962	0.499962
rs7691265	4	66726077	C	G	0.4483	4.16084627309e-56	1	rs17756088	92	RP11-51P8.1	154	downstream	0.826	6	9	15				822422	0.822422
rs7668968	4	66726174	A	G	0.4046	7.04424119617e-49	0.836366	rs17756088	92	RP11-51P8.1	251	downstream	7.965	5	9	15				435898	0.435897
rs68144665	4	66726234	T	G	0.2763	9.601064002e-25	1	rs68144665	92	RP11-51P8.1	311	downstream	4.337	5	9	15				82904.8	0.0829047
rs17705888	4	66726855	G	C	0.164	5.59989070729e-09	1	rs17755896	92	RP11-51P8.1	932	downstream	0.93	7	9	15				61561.8	0.0615617
rs17705930	4	66727260	C	T	0.2475	1.19891372631e-12	1	rs2350328	92	RP11-51P8.1	1337	intergenic	2.59	5	9	15				483020	0.48302
rs62299393	4	66727293	C	T	0.2475	1.26003232816e-12	1	rs2350328	92	RP11-51P8.1	1370	intergenic	2.801	5	9	15				523632	0.523632
rs34299848	4	66727393	C	T	0.2376	3.68757630748e-16	1	rs34923386	92	RP11-51P8.1	1470	intergenic	0.842	6	9	15
rs10019488	4	66727583	A	G	0.4483	4.53945635323e-56	1	rs17756088	92	RP11-51P8.1	1660	intergenic	4.637	7	9	15				912772	0.912772
rs4516777	4	66727892	C	G	0.4414	4.36476714683e-56	0.972481	rs17756088	92	RP11-51P8.1	1969	intergenic	2.633	5	15	15				1.06475e+06	1.06475
rs2350327	4	66728036	T	C	0.2455	1.77218910948e-15	0.956438	rs34923386	92	RP11-51P8.1	2113	intergenic	1.949	7	15	15				371490	0.37149
rs2350328	4	66729055	A	G	0.2475	5.38609005987e-13	1	rs2350328	92	RP11-51P8.1	3132	intergenic	7.519	6	15	15				508685	0.508685
rs10517944	4	66729586	A	G	0.2475	6.32703713456e-13	1	rs2350328	92	RP11-51P8.1	3663	intergenic	2.277	7	15	15				441415	0.441415
rs6551965	4	66729923	C	T	0.4473	8.22528909328e-54	0.948384	rs17756088	92	RP11-51P8.1	4000	intergenic	5.874	7	9	15				852828	0.852827
rs7681364	4	66730044	A	G	0.3887	6.49408764649e-23	0.806485	rs4463116	92	RP11-51P8.1	4121	intergenic	2.941	7	9	15				1085515	1.08552
rs7665256	4	66730095	C	T	0.4314	1.35558188014e-15	0.673662	rs11131623	92	RP11-51P8.1	4172	intergenic	1.686	7	9	15				454048	0.454047
rs7683560	4	66730448	T	C	0.3857	2.97352413199e-23	0.819355	rs4463116	92	RP11-51P8.1	4525	intergenic	0.211	6	9	15				1000380	1.00038
rs6846684	4	66730790	T	C	0.3469	2.19772272387e-22	0.809253	rs11131623	92	RP11-51P8.1	4867	intergenic	2.056	6	9	15				996285	0.996285
rs6828662	4	66731009	A	T	0.3469	1.97245984218e-22	0.809253	rs11131623	92	RP11-51P8.1	5086	intergenic	7.032	6	9	15				941705	0.941705
rs72646377	4	66731052	A	C	0.1302	3.52509690776e-08	0.906147	rs11946757	92	RP11-51P8.1	5129	intergenic	4.32	7	9	15				64971.2	0.0649712
rs2882383	4	66731092	C	T	0.3469	1.9215370907e-22	0.809253	rs11131623	92	RP11-51P8.1	5169	intergenic	4.772	7	9	15				957868	0.957867
rs2882384	4	66731170	G	C	0.3469	2.15485417883e-22	0.809253	rs11131623	92	RP11-51P8.1	5247	intergenic	3.844	7	9	15				997032	0.997032
rs2350329	4	66732136	A	G	0.3479	9.48742293987e-23	0.80453	rs11131623	92	RP11-51P8.1	6213	intergenic	3.778	6	9	15				828965	0.828965
rs2350330	4	66732265	A	G	0.3479	1.01612533386e-22	0.80453	rs11131623	92	RP11-51P8.1	6342	intergenic	0.288	7	9	15				822192	0.822192
rs2350331	4	66732283	A	G	0.3469	9.96438767025e-23	0.801427	rs11131623	92	RP11-51P8.1	6360	intergenic	0.365	7	9	15				869005	0.869005
rs2882385	4	66732426	A	C	0.3479	9.86735405056e-23	0.80453	rs11131623	92	RP11-51P8.1	6503	intergenic	3.048	7	9	15				1047450	1.04745
rs11131623	4	66733185	G	C	0.3907	8.01850614037e-15	1	rs11131623	92	RP11-51P8.1	7262	intergenic	1.037	6	9	15
rs28412032	4	66733212	G	A	0.2724	2.81069717216e-24	0.950369	rs68144665	92	RP11-51P8.1	7289	intergenic	0.015	6	9	15
rs7680330	4	66733261	G	A	0.3479	4.93321153726e-23	0.80453	rs11131623	92	RP11-51P8.1	7338	intergenic	0.02	7	9	15
rs7680342	4	66733285	G	A	0.3489	5.57514703515e-23	0.799827	rs11131623	92	RP11-51P8.1	7362	intergenic	1.093	7	9	15
rs10780050	4	66733419	C	T	0.4135	1.6495073396e-13	1	rs10780050	92	RP11-51P8.1	7496	intergenic	1.183	6	9	15				1131750	1.13175
rs10780051	4	66733535	C	T	0.3459	3.04155825145e-22	0.797012	rs11131623	92	RP11-51P8.1	7612	intergenic	1.76	5	9	15
rs12643231	4	66733591	A	G	0.3469	3.02682772836e-22	0.800762	rs11131623	92	RP11-51P8.1	7668	intergenic	0.166	5	9	15				1503390	1.50339
rs10029201	4	66733800	T	C	0.3907	1.98630557716e-14	0.974517	rs11131623	92	RP11-51P8.1	7877	intergenic	8.868	7	7	15				878595	0.878595
rs9996088	4	66733836	G	A	0.3459	2.88357305551e-22	0.797669	rs11131623	92	RP11-51P8.1	7913	intergenic	5.278	7	7	15				983585	0.983585
rs2350332	4	66733921	C	G	0.3459	2.22605438746e-22	0.797669	rs11131623	92	RP11-51P8.1	7998	intergenic	0.308	6	7	15				1252190	1.25219
rs4288060	4	66733947	C	T	0.3082	6.39953148593e-17	0.663396	rs11131623	92	RP11-51P8.1	8024	intergenic	0.539	7	7	15				1.22891e+06	1.22891
rs2882386	4	66734149	G	A	0.3459	2.55187181234e-22	0.797669	rs11131623	92	RP11-51P8.1	8226	intergenic	3.197	5	7	15				1374165	1.37417
rs17086480	4	66734713	T	A	0.2425	1.14566260964e-14	0.917564	rs34923386	92	RP11-51P8.1	8790	intergenic	1.196	6	15	15				129226	0.129226
rs7697319	4	66734742	T	C	0.3459	2.18559153215e-22	0.797669	rs11131623	92	RP11-51P8.1	8819	intergenic	1.818	7	15	15				1009965	1.00997
rs13129995	4	66736297	A	T	0.2435	3.3494953576e-14	0.912301	rs34923386	92	RP11-51P8.1	10374	intergenic	1.509	7	7	15				571052	0.571052
rs7658938	4	66736509	A	T	0.3907	3.63924611022e-14	0.974517	rs11131623	92	RP11-51P8.1	10586	intergenic	1.993	5	7	15
rs67025404	4	66737467	T	A	0.2435	4.70411148027e-14	0.912301	rs34923386	92	RP11-51P8.1	11544	intergenic	0.097	5	9	15				582900	0.5829
rs72646385	4	66737708	A	T	0.3459	1.69887297622e-21	0.797669	rs11131623	92	RP11-51P8.1	11785	intergenic	3.144	7	9	15				1006275	1.00628
rs34467238	4	66738254	G	A	0.3449	1.97686802853e-21	0.794602	rs11131623	92	RP11-51P8.1	12331	intergenic	1.645	6	9	15				1.10164e+06	1.10164
rs6836494	4	66738581	G	A	0.3897	8.98274003329e-14	0.970347	rs11131623	92	RP11-51P8.1	12658	intergenic	6.541	6	9	15				1.10807e+06	1.10807
rs66577144	4	66739221	A	T	0.3439	3.18658634645e-21	0.791561	rs11131623	92	RP11-51P8.1	13298	intergenic	1.699	5	15	15				1.0026e+06	1.0026
rs17086494	4	66739320	G	T	0.3439	3.07415858534e-21	0.791561	rs11131623	92	RP11-51P8.1	13397	intergenic	6.68	7	15	15				1.0162e+06	1.0162
rs10517947	4	66741218	C	A	0.2734	5.53053798364e-23	0.935544	rs68144665	92	RP11-51P8.1	15295	intergenic	8.011	5	15	15				84308.8	0.0843088
rs138337074	4	66741744	C	G	0.3449	2.24925791891e-21	0.794602	rs11131623	92	RP11-51P8.1	15821	intergenic	8.796	7	15	15
rs143149985	4	66742293	T	G	0.2416	6.38006447323e-14	0.912073	rs34923386	92	RP11-51P8.1	16370	intergenic	0.068	7	15	15
rs4860197	4	66742403	T	G	0.2425	4.10692294195e-14	0.906805	rs34923386	92	RP11-51P8.1	16480	intergenic	1.913	7	15	15
rs4860198	4	66742408	C	A	0.3449	2.24925791891e-21	0.794602	rs11131623	92	RP11-51P8.1	16485	intergenic	0.714	6	15	15
rs4860721	4	66742838	C	T	0.3449	1.98348588612e-21	0.794602	rs11131623	92	RP11-51P8.1	16915	intergenic	8.347	6	15	15
rs7377526	4	66743559	G	A	0.2416	4.31574727821e-14	0.912073	rs34923386	92	RP11-51P8.1	17636	intergenic	2.724	6	15	15
rs7377653	4	66743635	C	T	0.3449	2.41411271475e-21	0.794602	rs11131623	92	RP11-51P8.1	17712	intergenic	0.622	7	15	15
rs12642098	4	66743967	T	C	0.4761	1.68076221554e-17	0.829799	rs4463116	92	RP11-51P8.1	18044	intergenic	0.975	6	15	15				367202	0.367202
rs34777623	4	66744168	T	C	0.3449	2.3138805423e-21	0.794602	rs11131623	92	RP11-51P8.1	18245	intergenic	10.08	6	15	15
rs13122178	4	66744581	G	T	0.2416	3.96915959239e-14	0.912073	rs34923386	92	RP11-51P8.1	18658	intergenic	1.138	7	15	15				190662	0.190662
rs13127735	4	66744767	G	A	0.2416	5.85799582056e-14	0.912073	rs34923386	92	RP11-51P8.1	18844	intergenic	0.074	7	15	15				159320	0.15932
rs2350343	4	66745310	G	A	0.4761	1.30293919088e-17	0.829799	rs4463116	92	RP11-51P8.1	19387	intergenic	0.384	5	7	15
rs67155407	4	66745329	T	C	0.2425	4.50097834462e-14	0.906805	rs34923386	92	RP11-51P8.1	19406	intergenic	4.445	5	7	15				658368	0.658367
rs13136864	4	66745866	C	T	0.3449	2.652257976e-21	0.794602	rs11131623	92	RP11-51P8.1	19943	intergenic	3.247	7	5	15				1558760	1.55876
rs13111637	4	66745881	A	C	0.3449	2.63359234519e-21	0.794602	rs11131623	92	RP11-51P8.1	19958	intergenic	0.006	6	5	15				1268360	1.26836
rs7683949	4	66746021	A	C	0.3449	3.22231513007e-21	0.794602	rs11131623	92	RP11-51P8.1	20098	intergenic	9.151	7	5	15				1267410	1.26741
rs74756883	4	66746241	G	A	0.1153	2.64095492651e-09	0.890796	rs75915092	92	RP11-51P8.1	20318	intergenic	1.733	6	5	15				71436.8	0.0714367
rs2576508	4	66746505	G	A	0.08847	4.70545768705e-07	0.652184	rs75915092	92	RP11-51P8.1	20582	intergenic	1.089	4	7	15				1733650	1.73365
rs35272470	4	66746853	T	G	0.2425	5.90863496163e-14	0.906805	rs34923386	92	RP11-51P8.1	20930	intergenic	9.058	5	9	15				659500	0.6595
rs34446447	4	66749345	G	T	0.3449	6.23859029759e-21	0.794602	rs11131623	92	RP11-51P8.1	23422	intergenic	1.074	6	15	15
rs6551966	4	66750302	C	G	0.3469	3.68135985536e-21	0.79364	rs11131623	92	RP11-51P8.1	24379	intergenic	2.412	7	9	15				1.3657e+06	1.3657
rs6551967	4	66750425	A	G	0.2416	6.22694006388e-14	0.912073	rs34923386	92	RP11-51P8.1	24502	intergenic	2.732	6	9	15				182144	0.182144
rs6551968	4	66750577	G	A	0.3459	3.02135094285e-21	0.789871	rs11131623	92	RP11-51P8.1	24654	intergenic	1.58	6	9	15				1.27361e+06	1.27361
rs7697829	4	66750641	G	T	0.3459	3.02135094285e-21	0.789871	rs11131623	92	RP11-51P8.1	24718	intergenic	0.313	7	9	15
rs17086505	4	66750852	C	T	0.3449	3.06846409104e-21	0.794602	rs11131623	92	RP11-51P8.1	24929	intergenic	0.524	7	9	15				1234615	1.23462
rs36022598	4	66751027	T	A	0.3449	3.02135094285e-21	0.794602	rs11131623	92	RP11-51P8.1	25104	intergenic	4.415	7	9	15				1219650	1.21965
rs17086506	4	66751139	C	T	0.2425	6.20479568061e-14	0.906805	rs34923386	92	RP11-51P8.1	25216	intergenic	5.132	6	9	15				641225	0.641225
rs67919234	4	66751284	C	A	0.3449	3.02135094285e-21	0.794602	rs11131623	92	RP11-51P8.1	25361	intergenic	7.51	7	9	15				1137315	1.13732
rs17086507	4	66751426	C	A	0.2425	7.53122117763e-14	0.906805	rs34923386	92	RP11-51P8.1	25503	intergenic	2.132	7	15	15				145819	0.145819
rs67595736	4	66751597	A	G	0.3449	3.18536719172e-21	0.794602	rs11131623	92	RP11-51P8.1	25674	intergenic	3.64	7	15	15				1060300	1.0603
rs66838559	4	66751639	A	G	0.3449	3.02135094285e-21	0.794602	rs11131623	92	RP11-51P8.1	25716	intergenic	3.792	7	15	15				1.07638e+06	1.07638
rs7693290	4	66751870	T	C	0.2724	6.63984400513e-23	0.940524	rs68144665	92	RP11-51P8.1	25947	intergenic	3.835	7	15	15				78798.2	0.0787983
rs12054623	4	66752253	G	C	0.3449	3.02135094285e-21	0.794602	rs11131623	92	RP11-51P8.1	26330	intergenic	0.09	6	9	15				1.07352e+06	1.07352
rs13124224	4	66752654	T	A	0.3449	3.96683605534e-21	0.794602	rs11131623	92	RP11-51P8.1	26731	intergenic	0.024	6	9	15
rs13124225	4	66752655	A	T	0.4056	3.42056662568e-20	1	rs13124225	92	RP11-51P8.1	26732	intergenic	1.052	6	9	15
rs13148841	4	66752746	C	T	0.3449	2.66686297923e-21	0.794602	rs11131623	92	RP11-51P8.1	26823	intergenic	0.789	7	9	15				1094365	1.09437
rs13129575	4	66752808	T	C	0.3449	2.66686297923e-21	0.794602	rs11131623	92	RP11-51P8.1	26885	intergenic	1.198	7	9	15				1271140	1.27114
rs4860722	4	66753446	A	G	0.3449	3.61798095437e-21	0.795302	rs11131623	92	RP11-51P8.1	27523	intergenic	0.166	7	7	15				1308855	1.30886
rs12054620	4	66753752	T	C	0.3449	3.52644796689e-21	0.795302	rs11131623	92	RP11-51P8.1	27829	intergenic	0.622	6	7	15				1.12799e+06	1.12799
rs12054481	4	66753788	G	A	0.3439	3.61798095437e-21	0.799353	rs11131623	92	RP11-51P8.1	27865	intergenic	0.864	7	7	15				1238350	1.23835
rs12054482	4	66753804	G	A	0.2425	5.43464697751e-14	0.906805	rs34923386	92	RP11-51P8.1	27881	intergenic	1.679	7	7	15				620818	0.620818
rs6551969	4	66754144	A	C	0.3449	3.29634587453e-21	0.795302	rs11131623	92	RP11-51P8.1	28221	intergenic	4.004	7	5	15				1167105	1.16711
rs35158487	4	66754224	A	G	0.2425	6.15070844434e-14	0.906805	rs34923386	92	RP11-51P8.1	28301	intergenic	7.992	6	5	15				511922	0.511922
rs6551970	4	66754234	G	A	0.3449	3.98797570942e-21	0.795302	rs11131623	92	RP11-51P8.1	28311	intergenic	3.24	7	5	15				1276895	1.27689
rs6551971	4	66754341	A	C	0.3449	4.37746262131e-21	0.795302	rs11131623	92	RP11-51P8.1	28418	intergenic	2.495	6	5	15				1.21611e+06	1.21611
rs6551972	4	66754449	A	G	0.3449	4.37746262131e-21	0.795302	rs11131623	92	RP11-51P8.1	28526	intergenic	2.293	7	5	15				1268570	1.26857
rs7666380	4	66754741	T	C	0.2724	6.63277933487e-23	0.93073	rs68144665	92	RP11-51P8.1	28818	intergenic	7.351	6	5	15				89805.5	0.0898055
rs2060348	4	66754810	A	T	0.2425	4.49920531369e-14	0.906805	rs34923386	92	RP11-51P8.1	28887	intergenic	1.926	6	5	15
rs5020862	4	66754816	T	A	0.3439	1.1812745057e-21	0.791561	rs11131623	92	RP11-51P8.1	28893	intergenic	0.007	6	5	15
rs7439649	4	66755233	G	A	0.3449	6.85149643405e-21	0.795302	rs11131623	92	RP11-51P8.1	29310	intergenic	1.022	7	5	15				1164070	1.16407
rs11731436	4	66755260	C	G	0.3449	4.84023778572e-21	0.795302	rs11131623	92	RP11-51P8.1	29337	intergenic	0.373	6	5	15				1015325	1.01533
rs11731439	4	66755317	C	T	0.3449	2.97252629334e-21	0.795302	rs11131623	92	RP11-51P8.1	29394	intergenic	3.127	6	5	15				998608	0.998607
rs2060347	4	66755994	A	G	0.3449	3.576554485e-21	0.795302	rs11131623	92	RP11-51P8.1	30071	intergenic	1.956	NA	5	15				1025220	1.02522
rs2060346	4	66756026	C	G	0.3449	3.48000176408e-21	0.795302	rs11131623	92	RP11-51P8.1	30103	intergenic	1.34	7	5	15				1018875	1.01887
rs13120141	4	66756204	C	T	0.3449	4.05744549818e-21	0.795302	rs11131623	92	RP11-51P8.1	30281	intergenic	1.14	7	5	15				1.04966e+06	1.04966
rs13120542	4	66756347	C	T	0.3439	4.61363849927e-21	0.792279	rs11131623	92	RP11-51P8.1	30424	intergenic	7.32	6	5	15				1340535	1.34054
rs5019828	4	66756357	A	G	0.3439	4.61363849927e-21	0.792279	rs11131623	92	RP11-51P8.1	30434	intergenic	3.186	7	5	15				1428095	1.42809
rs13119221	4	66756511	G	A	0.3449	3.53872765094e-21	0.795302	rs11131623	92	RP11-51P8.1	30588	intergenic	1.112	7	5	15				1.14649e+06	1.14649
rs13119411	4	66756535	G	A	0.3449	3.13362120052e-20	0.795302	rs11131623	92	RP11-51P8.1	30612	intergenic	0.285	6	5	15
rs13120954	4	66756546	C	T	0.3449	3.08228281812e-21	0.795302	rs11131623	92	RP11-51P8.1	30623	intergenic	2.315	7	5	15				1112930	1.11293
rs13120978	4	66756582	C	T	0.3449	3.08228281812e-21	0.795302	rs11131623	92	RP11-51P8.1	30659	intergenic	0.039	7	5	15				1.1551e+06	1.1551
rs13147640	4	66756666	A	T	0.3449	4.62524030847e-21	0.795302	rs11131623	92	RP11-51P8.1	30743	intergenic	0.213	6	5	15
rs17086552	4	66756899	A	T	0.3449	4.40566201505e-21	0.795302	rs11131623	92	RP11-51P8.1	30976	intergenic	7.352	7	5	15				1043335	1.04333
rs1433636	4	66757241	T	A	0.3459	3.93126378389e-21	0.791325	rs11131623	92	RP11-51P8.1	31318	intergenic	0.554	6	5	15				1148210	1.14821
rs1433635	4	66757277	C	T	0.3459	4.40566201505e-21	0.791325	rs11131623	92	RP11-51P8.1	31354	intergenic	3.335	NA	5	15				1.10604e+06	1.10604
rs114901724	4	66757328	T	A	0.338	1.39377441624e-18	0.739027	rs11131623	92	RP11-51P8.1	31405	intergenic	2.23	6	5	15
rs114820148	4	66757329	T	A	0.338	1.39377441624e-18	0.739027	rs11131623	92	RP11-51P8.1	31406	intergenic	2.065	6	5	15
rs181874160	4	66757330	T	A	0.338	1.39377441624e-18	0.739027	rs11131623	92	RP11-51P8.1	31407	intergenic	0.004	6	5	15
rs1433634	4	66757466	G	A	0.3449	3.38109454331e-21	0.795302	rs11131623	92	RP11-51P8.1	31543	intergenic	5.853	NA	5	15				1403570	1.40357
rs7669544	4	66758121	C	G	0.3449	4.36604912516e-21	0.795302	rs11131623	92	RP11-51P8.1	32198	intergenic	1.681	6	5	15				973602	0.973603
rs7669869	4	66758266	C	T	0.3449	5.33828410394e-21	0.795302	rs11131623	92	RP11-51P8.1	32343	intergenic	3.496	6	5	15				1186740	1.18674
rs7698618	4	66758276	T	C	0.3449	5.33828410394e-21	0.795302	rs11131623	92	RP11-51P8.1	32353	intergenic	3.397	6	5	15				1.29392e+06	1.29392
rs11733158	4	66758556	A	C	0.3449	5.40529126657e-21	0.795302	rs11131623	92	RP11-51P8.1	32633	intergenic	1.044	7	5	15				942228	0.942227
rs10517949	4	66759828	C	T	0.4523	2.90385181242e-10	0.616797	rs4463116	92	RP11-51P8.1	33905	intergenic	2.1	5	5	15				357590	0.35759
rs11730974	4	66759870	C	T	0.3449	4.70181416618e-21	0.795302	rs11131623	92	RP11-51P8.1	33947	intergenic	0.28	5	5	15				961618	0.961618
rs34777932	4	66760372	C	T	0.3449	4.70181416618e-21	0.795302	rs11131623	92	RP11-51P8.1	34449	intergenic	1.678	3a	5	15				984020	0.98402
rs4146408	4	66760613	C	G	0.2048	2.65687675527e-15	0.63176	rs68144665	92	RP11-51P8.1	34690	intergenic	1.307	6	5	15				110508	0.110508
rs1036284	4	66761407	A	G	0.2425	8.04652086647e-14	0.906805	rs34923386	92	RP11-51P8.1	35484	intergenic	4.161	NA	5	15				337822	0.337823
rs1036283	4	66761622	T	C	0.2425	7.57051036908e-14	0.906805	rs34923386	92	RP11-51P8.1	35699	intergenic	0.385	NA	5	15				621782	0.621783
rs7693685	4	66761753	G	A	0.2425	7.57051036908e-14	0.906805	rs34923386	92	RP11-51P8.1	35830	intergenic	0.322	7	5	15				624235	0.624235
rs11131625	4	66762595	G	A	0.3449	4.70181416618e-21	0.795302	rs11131623	92	RP11-51P8.1	36672	intergenic	1.717	7	5	15				1.09361e+06	1.09361
rs72633905	4	66763029	T	C	0.2416	9.32673846039e-14	0.912073	rs34923386	92	RP11-51P8.1	37106	intergenic	3.966	7	5	15				162018	0.162018
rs72633906	4	66763078	G	A	0.3449	4.4662257192e-21	0.795302	rs11131623	92	RP11-51P8.1	37155	intergenic	3.494	7	5	15				1170670	1.17067
rs1594784	4	66763354	T	C	0.4771	5.89636180459e-18	0.834498	rs4463116	92	RP11-51P8.1	37431	intergenic	2.536	NA	5	15				575132	0.575133
rs7439112	4	66763493	A	G	0.2425	4.50751360003e-14	0.906805	rs34923386	92	RP11-51P8.1	37570	intergenic	5.53	6	5	15
rs1594783	4	66763677	G	A	0.3449	4.36308533177e-21	0.795302	rs11131623	92	RP11-51P8.1	37754	intergenic	12.29	NA	5	15				1198010	1.19801
rs11930963	4	66763683	A	G	0.2425	6.83964693239e-14	0.906805	rs34923386	92	RP11-51P8.1	37760	intergenic	13.1	7	5	15				631962	0.631962
rs34623808	4	66764195	C	T	0.3449	4.9498641545e-21	0.795302	rs11131623	92	RP11-51P8.1	38272	intergenic	1.983	6	5	15				1315365	1.31536
rs7662724	4	66764289	T	C	0.4771	6.47047061116e-18	0.834498	rs4463116	92	RP11-51P8.1	38366	intergenic	4.19	6	5	15				541535	0.541535
rs11736998	4	66765423	C	T	0.2425	7.57051036908e-14	0.906805	rs34923386	92	RP11-51P8.1	39500	intergenic	0.382	7	5	15				621385	0.621385
rs11728470	4	66765490	G	T	0.3449	5.16658355265e-21	0.795302	rs11131623	92	RP11-51P8.1	39567	intergenic	3.275	7	5	15				1.23677e+06	1.23677
rs11725782	4	66765936	A	C	0.3449	4.61084136707e-21	0.795302	rs11131623	92	RP11-51P8.1	40013	intergenic	3.616	7	5	15				1.23849e+06	1.23849
rs11721537	4	66766064	C	T	0.2435	1.05916832271e-13	0.901574	rs34923386	92	RP11-51P8.1	40141	intergenic	1.964	7	5	15				147024	0.147024
rs6833637	4	66766478	C	T	0.2704	1.01935247553e-22	0.930942	rs68144665	92	RP11-51P8.1	40555	intergenic	5.037	7	5	15				73375	0.073375
rs13122264	4	66766758	C	T	0.3449	4.7992570502e-21	0.795302	rs11131623	92	RP11-51P8.1	40835	intergenic	8.316	6	5	15				1229935	1.22994
rs13148737	4	66766810	A	G	0.2416	9.16554863568e-14	0.912073	rs34923386	92	RP11-51P8.1	40887	intergenic	0.393	NA	5	15
rs67977564	4	66767466	C	A	0.3449	5.22802860472e-21	0.795302	rs11131623	92	RP11-51P8.1	41543	intergenic	3.623	7	5	15				1148590	1.14859
rs66660339	4	66767528	G	C	0.2425	8.04652086647e-14	0.906805	rs34923386	92	RP11-51P8.1	41605	intergenic	9.737	5	5	15				146585	0.146585
rs34854201	4	66767722	C	G	0.3449	5.22802860472e-21	0.795302	rs11131623	92	RP11-51P8.1	41799	intergenic	2.324	7	5	15				972822	0.972823
rs13104357	4	66767820	A	G	0.2038	7.79582518345e-10	0.716625	rs34923386	92	RP11-51P8.1	41897	intergenic	2.25	6	5	15				107196	0.107196
rs7698665	4	66768022	G	A	0.3449	5.22802860472e-21	0.795302	rs11131623	92	RP11-51P8.1	42099	intergenic	0.712	7	5	15
rs1303903	4	66768774	C	T	0.3449	5.22802860472e-21	0.795302	rs11131623	92	RP11-51P8.1	42851	intergenic	2.967	NA	5	15				924918	0.924917
rs9997762	4	66769219	A	T	0.4324	1.16642949261e-24	1	rs4463116	92	RP11-51P8.1	43296	intergenic	3.447	7	5	15				1.2052e+06	1.2052
rs6816565	4	66769502	C	G	0.4324	1.00463383819e-24	1	rs4463116	92	RP11-51P8.1	43579	intergenic	3.143	6	5	15				1.30191e+06	1.30191
rs6816729	4	66769544	C	G	0.4771	6.41387092386e-18	0.834498	rs4463116	92	RP11-51P8.1	43621	intergenic	0.013	7	5	15				498622	0.498623
rs55742319	4	66769548	T	G	0.1342	5.03681375753e-08	0.907709	rs11946757	92	RP11-51P8.1	43625	intergenic	2.352	7	5	15				147391	0.147391
rs6848341	4	66769778	G	A	0.4771	6.41387092386e-18	0.834498	rs4463116	92	RP11-51P8.1	43855	intergenic	0.026	6	7	15				665708	0.665708
rs12513262	4	66771088	T	C	0.4324	7.43085983474e-25	1	rs4463116	92	RP11-51P8.1	45165	intergenic	0.03	6	9	15				1.01558e+06	1.01558
rs1368709	4	66771112	C	G	0.3449	4.03729595127e-21	0.795302	rs11131623	92	RP11-51P8.1	45189	intergenic	0.214	7	9	15				963058	0.963058
rs28527784	4	66771258	C	T	0.4324	7.87419729814e-25	1	rs4463116	92	RP11-51P8.1	45335	intergenic	6.647	6	9	15				1123000	1.123
rs2117125	4	66771819	T	G	0.4771	6.75578336863e-18	0.834498	rs4463116	92	RP11-51P8.1	45896	intergenic	1.983	NA	9	15				370882	0.370883
rs7678344	4	66771840	G	T	0.2425	7.06571090776e-14	0.906805	rs34923386	92	RP11-51P8.1	45917	intergenic	0.367	7	9	15				133807	0.133807
rs59022753	4	66772167	G	A	0.2425	7.51678631909e-14	0.906805	rs34923386	92	RP11-51P8.1	46244	intergenic	2.574	7	9	15				134800	0.1348
rs1433641	4	66773038	C	T	0.3449	2.95867133571e-21	0.795302	rs11131623	92	RP11-51P8.1	47115	intergenic	4.788	NA	15	15				511612	0.511613
rs1433640	4	66773365	C	T	0.4771	4.92413852204e-18	0.834498	rs4463116	92	RP11-51P8.1	47442	intergenic	9.303	NA	15	15
rs1433639	4	66773633	T	C	0.4324	8.5315308083e-25	1	rs4463116	92	RP11-51P8.1	47710	intergenic	1.15	NA	15	15				901635	0.901635
rs13148149	4	66773733	A	G	0.2425	6.64608495715e-14	0.906805	rs34923386	92	RP11-51P8.1	47810	intergenic	6.37	6	15	15				134491	0.134491
rs9999337	4	66773803	T	C	0.4324	6.51402592051e-25	1	rs4463116	92	RP11-51P8.1	47880	intergenic	1.269	7	15	15				961005	0.961005
rs17758241	4	66773947	T	C	0.1143	4.32364792797e-09	0.881613	rs75915092	92	RP11-51P8.1	48024	intergenic	14.1	7	15	15				74047	0.074047
rs4463116	4	66774210	T	C	0.4324	4.2659513736e-25	1	rs4463116	92	RP11-51P8.1	48287	intergenic	0.492	6	15	15				692370	0.69237
rs13121435	4	66774357	G	C	0.2425	7.00927266056e-14	0.906805	rs34923386	92	RP11-51P8.1	48434	intergenic	2.09	7	15	15				611002	0.611003
rs1897694	4	66774464	A	G	0.1342	2.88366060657e-08	0.907709	rs11946757	92	RP11-51P8.1	48541	intergenic	7.962	NA	15	15				68531.5	0.0685315
rs1897693	4	66774506	T	C	0.4771	2.39341387646e-18	0.834498	rs4463116	92	RP11-51P8.1	48583	intergenic	7.584	NA	15	15				529280	0.52928
rs6551975	4	66775081	A	G	0.33	3.39093602047e-16	0.782933	rs10471125	92	RP11-51P8.1	49158	intergenic	4.216	6	15	15				1121600	1.1216
rs6551976	4	66775208	T	C	0.33	4.03460710645e-16	0.782933	rs10471125	92	RP11-51P8.1	49285	intergenic	0.94	7	15	15				1.18457e+06	1.18457
rs17086614	4	66775511	G	A	0.2425	7.79854142191e-14	0.906805	rs34923386	92	RP11-51P8.1	49588	intergenic	2.819	7	9	15				141143	0.141143
rs1433638	4	66775624	G	C	0.33	3.6756947589e-16	0.782933	rs10471125	92	RP11-51P8.1	49701	intergenic	4.472	7	9	15				1088015	1.08801
rs7660970	4	66777240	T	G	0.2744	1.00195867634e-22	0.921125	rs68144665	92	RP11-51P8.1	51317	intergenic	3.038	6	9	15				78456.2	0.0784563
rs6842554	4	66778101	C	G	0.1372	2.74703099834e-08	0.887472	rs11946757	92	RP11-51P8.1	52178	intergenic	1.325	5	9	15				171798	0.171798
rs6551977	4	66778288	C	G	0.3748	2.17444268847e-10	0.974382	rs10471125	92	RP11-51P8.1	52365	intergenic	3.371	7	9	15				1071080	1.07108
rs11131626	4	66778644	G	C	0.2425	8.33604279509e-14	0.906805	rs34923386	92	RP11-51P8.1	52721	intergenic	1.19	7	9	15				135115	0.135115
rs2060345	4	66778757	G	A	0.3748	1.89792696671e-10	0.974382	rs10471125	92	RP11-51P8.1	52834	intergenic	0.546	NA	9	15				1083290	1.08329
rs2060344	4	66779432	A	G	0.4771	3.87982195911e-18	0.834498	rs4463116	92	RP11-51P8.1	53509	intergenic	1.953	NA	7	15				242292	0.242292
rs17082159	4	66779440	C	G	0.1372	2.94186308826e-08	0.887472	rs11946757	92	RP11-51P8.1	53517	intergenic	0.101	5	7	15				163765	0.163765
rs10013168	4	66779802	T	A	0.3748	2.77874402126e-10	0.974382	rs10471125	92	RP11-51P8.1	53879	intergenic	1.779	6	9	15				1.06027e+06	1.06027
rs10013354	4	66780009	G	A	0.3748	2.77874402126e-10	0.974382	rs10471125	92	RP11-51P8.1	54086	intergenic	3.825	5	14	15				969430	0.96943
rs10023455	4	66780014	T	G	0.3748	2.77874402126e-10	0.974382	rs10471125	92	RP11-51P8.1	54091	intergenic	0.201	5	14	15				949962	0.949963
rs7680349	4	66780039	T	A	0.2416	8.1332285132e-14	0.901345	rs34923386	92	RP11-51P8.1	54116	intergenic	6.759	5	14	15				130489	0.130489
rs10001843	4	66780139	T	C	0.3748	2.77874402126e-10	0.974382	rs10471125	92	RP11-51P8.1	54216	intergenic	9.57	6	14	15				943532	0.943532
rs10001853	4	66780167	T	C	0.3748	2.77874402126e-10	0.974382	rs10471125	92	RP11-51P8.1	54244	intergenic	0.088	6	14	15				947175	0.947175
rs11131627	4	66780580	A	T	0.3748	3.05338291235e-10	0.974382	rs10471125	92	RP11-51P8.1	54657	intergenic	3.732	7	14	15				906670	0.90667
rs11131628	4	66780583	A	T	0.3748	3.05338291235e-10	0.974382	rs10471125	92	RP11-51P8.1	54660	intergenic	2.581	7	14	15				960338	0.960337
rs7686431	4	66780763	G	T	0.3748	3.09602994181e-10	0.974382	rs10471125	92	RP11-51P8.1	54840	intergenic	1.114	6	14	15				949540	0.94954
rs1433632	4	66781107	G	A	0.3748	8.82830438838e-10	0.974382	rs10471125	92	RP11-51P8.1	55184	intergenic	0.62	NA	14	15				989160	0.98916
rs1433631	4	66781114	A	C	0.3748	8.47926541654e-10	0.974382	rs10471125	92	RP11-51P8.1	55191	intergenic	3.609	NA	14	15				1020290	1.02029
rs1433630	4	66781291	C	T	0.4771	1.17192900955e-17	0.834498	rs4463116	92	RP11-51P8.1	55368	intergenic	0.314	NA	14	15				453545	0.453545
rs7662918	4	66781956	A	G	0.3748	8.36393585809e-10	0.974382	rs10471125	92	RP11-51P8.1	56033	intergenic	4.128	7	5	15				817082	0.817083
rs11736964	4	66782894	A	G	0.3748	8.72404296446e-10	0.974382	rs10471125	92	RP11-51P8.1	56971	intergenic	2.144	7	5	15				875410	0.87541
rs28391114	4	66782994	G	T	0.3748	8.69597413478e-10	0.974382	rs10471125	92	RP11-51P8.1	57071	intergenic	3.437	7	5	15				853750	0.85375
rs10023064	4	66783283	G	A	0.3748	9.61872390482e-10	0.974382	rs10471125	92	RP11-51P8.1	57360	intergenic	0.484	4	5	15				901010	0.90101
rs7696202	4	66783719	C	A	0.3748	8.36393585809e-10	0.974382	rs10471125	92	RP11-51P8.1	57796	intergenic	9.132	5	5	15				870740	0.87074
rs7676061	4	66783893	A	G	0.3748	8.02719937713e-10	0.974382	rs10471125	92	RP11-51P8.1	57970	intergenic	0.017	7	5	15				954210	0.95421
rs2350345	4	66784117	A	G	0.3748	8.98216694562e-10	0.974382	rs10471125	92	RP11-51P8.1	58194	intergenic	11.45	5	5	15				915735	0.915735
rs6843106	4	66785617	C	T	0.2475	2.73321464528e-14	0.883189	rs34923386	92	RP11-51P8.1	59694	intergenic	0.237	7	5	15				130434	0.130435
rs6824649	4	66785798	A	G	0.2465	2.27908804457e-11	0.87699	rs34923386	92	RP11-51P8.1	59875	intergenic	1.213	6	5	15
rs6847427	4	66786055	G	T	0.2475	2.38963009192e-14	0.883189	rs34923386	92	RP11-51P8.1	60132	intergenic	0.669	5	5	15				127243	0.127243
rs6825624	4	66786261	A	G	0.2475	2.97220595333e-14	0.883189	rs34923386	92	RP11-51P8.1	60338	intergenic	1.109	7	5	15				127476	0.127475
rs976220	4	66786427	A	C	0.3807	2.15347773025e-10	1	rs10471125	92	RP11-51P8.1	60504	intergenic	0.561	NA	5	15				1009125	1.00913
rs976219	4	66786494	T	G	0.3807	2.20402681181e-10	1	rs10471125	92	RP11-51P8.1	60571	intergenic	2.4	NA	5	15				1106165	1.10617
rs976218	4	66786600	C	T	0.3807	2.42518418243e-10	1	rs10471125	92	RP11-51P8.1	60677	intergenic	1.627	NA	5	15				1054675	1.05468
rs4461567	4	66786788	A	G	0.4771	1.03874856932e-17	0.834498	rs4463116	92	RP11-51P8.1	60865	intergenic	1.261	5	5	15				214227	0.214227
rs7662434	4	66787029	T	C	0.3807	2.15976662922e-10	1	rs10471125	92	RP11-51P8.1	61106	intergenic	1.12	5	5	15				1095700	1.0957
rs1560828	4	66787193	C	T	0.3807	2.12803468527e-10	1	rs10471125	92	RP11-51P8.1	61270	intergenic	2.468	NA	5	15				1068205	1.06821
rs112179356	4	66787585	T	A	0.1163	3.54026367803e-09	0.900025	rs75915092	92	RP11-51P8.1	61662	intergenic	0.456	6	5	15				77297.2	0.0772972
rs6551978	4	66787717	T	C	0.3807	1.82891537356e-10	1	rs10471125	92	RP11-51P8.1	61794	intergenic	0.746	6	5	15				968115	0.968115
rs35453808	4	66787779	G	T	0.2475	2.40923823554e-14	0.883189	rs34923386	92	RP11-51P8.1	61856	intergenic	0.236	7	5	15				124950	0.12495
rs976104	4	66788132	A	T	0.3807	1.76658077045e-10	1	rs10471125	92	RP11-51P8.1	62209	intergenic	1.243	5	5	15				977902	0.977903
rs976103	4	66788164	G	T	0.3807	1.76658077045e-10	1	rs10471125	92	RP11-51P8.1	62241	intergenic	0.247	NA	5	15				1.08949e+06	1.08949
rs74537721	4	66788272	G	C	0.1163	3.1244890313e-09	0.900025	rs75915092	92	RP11-51P8.1	62349	intergenic	5.547	7	5	15				71831.8	0.0718317
rs1560831	4	66789189	T	C	0.3807	1.99051625196e-10	1	rs10471125	92	RP11-51P8.1	63266	intergenic	0.186	NA	5	15				1088255	1.08825
rs2350347	4	66789654	A	C	0.3787	2.03766830768e-10	0.991395	rs10471125	92	RP11-51P8.1	63731	intergenic	1.505	5	5	15				1064365	1.06437
rs6840647	4	66790409	T	C	0.3807	1.86555315236e-10	1	rs10471125	92	RP11-51P8.1	64486	intergenic	7.01	4	7	15
rs1433628	4	66791050	C	T	0.1004	4.6394120824e-08	0.753278	rs75915092	92	RP11-51P8.1	65127	intergenic	2.026	NA	9	15
rs17086628	4	66791167	A	G	0.2475	2.46244191719e-14	0.883189	rs34923386	92	RP11-51P8.1	65244	intergenic	5.399	7	9	15				149867	0.149867
rs13117147	4	66791546	G	T	0.2475	1.57946225561e-14	0.883189	rs34923386	92	RP11-51P8.1	65623	intergenic	3.426	7	15	15				130348	0.130348
rs60873233	4	66791695	C	T	0.2475	2.2662988326e-14	0.883189	rs34923386	92	RP11-51P8.1	65772	intergenic	0.094	7	15	15				137308	0.137308
rs10471144	4	66791954	T	G	0.3807	1.38020155391e-10	1	rs10471125	92	RP11-51P8.1	66031	intergenic	2.393	6	15	15				931298	0.931298
rs35277621	4	66792042	G	A	0.2475	2.27320460594e-14	0.883189	rs34923386	92	RP11-51P8.1	66119	intergenic	3.884	7	15	15				124170	0.12417
rs10471124	4	66792336	G	A	0.3807	1.36392266456e-10	1	rs10471125	92	RP11-51P8.1	66413	intergenic	1.903	6	15	15				976035	0.976035
rs10471125	4	66792427	G	A	0.3807	1.179919329e-10	1	rs10471125	92	RP11-51P8.1	66504	intergenic	2.727	5	15	15				998470	0.99847
rs4490507	4	66792647	C	G	0.3807	1.34359910271e-10	1	rs10471125	92	RP11-51P8.1	66724	intergenic	9.364	6	15	15				964260	0.96426
rs201638576	4	66792986	G	A	0.2475	1.50732082272e-13	0.883189	rs34923386	92	RP11-51P8.1	67063	intergenic	0.1	6	15	15
rs4482820	4	66792987	A	T	0.3807	1.02045041861e-09	1	rs10471125	92	RP11-51P8.1	67064	intergenic	1.742	6	15	15
rs75219546	4	66793634	A	T	0.2475	2.60767717691e-14	0.883189	rs34923386	92	RP11-51P8.1	67711	intergenic	3.376	6	15	15
rs13139642	4	66794150	C	G	0.2475	2.28010272195e-14	0.883189	rs34923386	92	RP11-51P8.1	68227	intergenic	0.077	6	15	15
rs28834746	4	66794298	C	T	0.1352	4.63414672415e-08	0.901102	rs11946757	92	RP11-51P8.1	68375	intergenic	1.423	6	15	15
rs4572920	4	66794498	A	T	0.3807	1.2870109391e-10	1	rs10471125	92	RP11-51P8.1	68575	intergenic	5.319	6	15	15
rs146441443	4	66794567	T	G	0.2475	2.84195948144e-14	0.883189	rs34923386	92	RP11-51P8.1	68644	intergenic	2.581	7	15	15
rs9685889	4	66795133	T	C	0.336	6.26040455759e-17	0.819423	rs10471125	92	RP11-51P8.1	69210	intergenic	0.984	7	15	15				1161975	1.16197
rs4273523	4	66795408	G	A	0.336	6.26040455759e-17	0.819423	rs10471125	92	RP11-25H12.1	69155	intergenic	8.428	6	15	15				1182080	1.18208
rs17086631	4	66795568	A	T	0.2485	2.62025477511e-14	0.878212	rs34923386	92	RP11-25H12.1	68995	intergenic	5.246	6	15	15				102808	0.102808
rs1433624	4	66795646	A	G	0.336	7.16176082595e-17	0.811434	rs10471125	92	RP11-25H12.1	68917	intergenic	0.571	NA	9	15				1130245	1.13024
rs35088573	4	66795650	T	C	0.2475	3.76480809103e-14	0.883189	rs34923386	92	RP11-25H12.1	68913	intergenic	2.446	7	9	15				100640	0.10064
rs12505611	4	66796021	A	G	0.335	7.50185744785e-17	0.808283	rs10471125	92	RP11-25H12.1	68542	intergenic	0.772	6	9	15				1100540	1.10054
rs12498268	4	66796022	T	C	0.335	7.1255128716e-17	0.808283	rs10471125	92	RP11-25H12.1	68541	intergenic	1.232	6	9	15				1113765	1.11376
rs17082162	4	66796099	G	A	0.337	7.1255128716e-17	0.814613	rs10471125	92	RP11-25H12.1	68464	intergenic	4.241	6	9	15				1.16049e+06	1.16049
rs1897690	4	66796602	G	A	0.337	9.77785369397e-17	0.814613	rs10471125	92	RP11-25H12.1	67961	intergenic	2.968	NA	15	15				1186050	1.18605
rs17082170	4	66796654	G	T	0.1213	5.81439569118e-06	0.799334	rs11946757	92	RP11-25H12.1	67909	intergenic	4.833	7	15	15				60841	0.060841
rs10028068	4	66797122	G	C	0.4453	7.99186047688e-22	0.941267	rs4463116	92	RP11-25H12.1	67441	intergenic	0.793	7	15	15				745878	0.745877
rs6815570	4	66797440	A	G	0.34	1.11133732346e-16	0.802374	rs10471125	92	RP11-25H12.1	67123	intergenic	2.557	6	9	15				84975	0.084975
rs6817007	4	66797461	T	C	0.337	9.9796496336e-17	0.814613	rs10471125	92	RP11-25H12.1	67102	intergenic	0.852	7	9	15				1.25445e+06	1.25445
rs1347248	4	66798034	A	T	0.337	6.51380056067e-17	0.814613	rs10471125	92	RP11-25H12.1	66529	intergenic	10.2	6	9	15				80799.8	0.0807998
rs11131629	4	66798370	T	C	0.337	6.6840940796e-17	0.814613	rs10471125	92	RP11-25H12.1	66193	intergenic	8.56	6	9	15				1469040	1.46904
rs7690825	4	66798468	G	A	0.337	6.68980052162e-17	0.814613	rs10471125	92	RP11-25H12.1	66095	intergenic	10.26	5	9	15				81972.5	0.0819725
rs6551979	4	66798618	A	C	0.337	6.41305692974e-17	0.814613	rs10471125	92	RP11-25H12.1	65945	intergenic	6.398	5	9	15				1473485	1.47348
rs6551980	4	66798839	G	A	0.337	7.4274560743e-17	0.814613	rs10471125	92	RP11-25H12.1	65724	intergenic	0.882	7	9	15				1.37512e+06	1.37512
rs6551981	4	66798882	A	T	0.337	6.94695285746e-17	0.814613	rs10471125	92	RP11-25H12.1	65681	intergenic	5.378	7	9	15				1369070	1.36907
rs6830210	4	66799234	T	C	0.337	6.1620245309e-17	0.814613	rs10471125	92	RP11-25H12.1	65329	intergenic	1.523	7	9	15				1297370	1.29737
rs28694596	4	66799382	T	C	0.337	1.50506508509e-16	0.814613	rs10471125	92	RP11-25H12.1	65181	intergenic	0.756	6	9	15
rs10034612	4	66799517	T	C	0.4463	7.51654936313e-22	0.94555	rs4463116	92	RP11-25H12.1	65046	intergenic	0.073	6	9	15				792638	0.792637
rs10004200	4	66800014	A	G	0.4324	1.27371944206e-09	1	rs10004200	92	RP11-25H12.1	64549	intergenic	1.181	7	15	15				75134.5	0.0751345
rs6551983	4	66800295	C	T	0.336	7.64078232709e-17	0.811434	rs10471125	92	RP11-25H12.1	64268	intergenic	0.002	7	15	15				1.21261e+06	1.21261
rs9684425	4	66800554	C	T	0.336	7.63000913524e-17	0.811434	rs10471125	92	RP11-25H12.1	64009	intergenic	3.671	6	15	15				1254620	1.25462
rs76147175	4	66800669	A	G	0.1163	1.19912983936e-08	0.91785	rs75915092	92	RP11-25H12.1	63894	intergenic	3.263	6	15	15				76857.2	0.0768573
rs34930035	4	66800791	A	G	0.2485	3.64084117615e-14	0.878212	rs34923386	92	RP11-25H12.1	63772	intergenic	0.469	6	15	15
rs9683733	4	66800867	T	C	0.336	7.63000913524e-17	0.811434	rs10471125	92	RP11-25H12.1	63696	intergenic	0.03	7	15	15				1.07838e+06	1.07838
rs10440480	4	66801221	A	T	0.338	9.19542118695e-17	0.80187	rs10471125	92	RP11-25H12.1	63342	intergenic	2.324	7	15	15				1.42241e+06	1.42241
rs13115142	4	66801577	C	A	0.338	5.93600823934e-17	0.80187	rs10471125	92	RP11-25H12.1	62986	intergenic	1.187	7	15	15				854675	0.854675
rs68015115	4	66801940	C	A	0.3091	1.77634752424e-13	0.692477	rs10471125	92	RP11-25H12.1	62623	intergenic	0.741	7	15	15
rs28670684	4	66802012	A	G	0.3181	1.67746022869e-18	0.736483	rs2350706	92	RP11-25H12.1	62551	intergenic	5.507	7	15	15
rs572179925	4	66802812	G	C	0.4215	1.63541882477e-19	0.882461	rs4463116	92	RP11-25H12.1	61751	intergenic	1.091	NA	15	15
rs540979841	4	66802816	A	C	0.4215	1.63541882477e-19	0.882461	rs4463116	92	RP11-25H12.1	61747	intergenic	2.207	NA	15	15
rs11131630	4	66803361	A	G	0.34	3.09824281792e-16	0.792393	rs10471125	92	RP11-25H12.1	61202	intergenic	5.631	6	9	15				1.04048e+06	1.04048
rs1368706	4	66803679	T	C	0.34	3.60941287494e-16	0.792393	rs10471125	92	RP11-25H12.1	60884	intergenic	5.602	NA	9	15
rs13141552	4	66805039	G	A	0.339	4.59304572872e-16	0.789222	rs10471125	92	RP11-25H12.1	59524	intergenic	4.393	7	15	15				1.06702e+06	1.06702
rs13143123	4	66805081	C	T	0.338	4.62854049097e-16	0.786078	rs10471125	92	RP11-25H12.1	59482	intergenic	1.284	7	15	15				153210	0.15321
rs72635672	4	66805156	T	G	0.1272	3.7620788495e-07	0.710189	rs11946757	92	RP11-25H12.1	59407	intergenic	10.06	7	15	15				78189.2	0.0781893
rs11733341	4	66805499	T	C	0.34	1.85762289423e-16	0.792393	rs10471125	92	RP11-25H12.1	59064	intergenic	1.639	7	15	15				1.01741e+06	1.01741
rs4485850	4	66805666	A	C	0.339	1.71517087073e-16	0.789222	rs10471125	92	RP11-25H12.1	58897	intergenic	2.553	7	15	15				654275	0.654275
rs1433623	4	66805669	A	G	0.34	1.41864526433e-16	0.792393	rs10471125	92	RP11-25H12.1	58894	intergenic	4.114	NA	15	15				1340535	1.34054
rs72635676	4	66808186	A	G	0.2237	1.57849316967e-06	0.690746	rs2350328	92	RP11-25H12.1	56377	intergenic	6.069	7	9	15				475845	0.475845
rs4860723	4	66808363	C	A	0.2932	5.54701869033e-11	0.945473	rs13105901	92	RP11-25H12.1	56200	intergenic	7.99	6	7	15				166110	0.16611
rs72635677	4	66808733	A	C	0.2247	1.40178642783e-06	0.694875	rs2350328	92	RP11-25H12.1	55830	intergenic	2.597	5	7	15				652355	0.652355
rs13132143	4	66808978	A	G	0.4821	7.9841334399e-30	0.70245	rs17756088	92	RP11-25H12.1	55585	intergenic	2.501	3a	5	15
rs11131631	4	66809944	C	A	0.2256	1.47015121673e-06	0.691536	rs2350328	92	RP11-25H12.1	54619	intergenic	1.048	7	5	15				902432	0.902432
rs72635678	4	66810608	T	C	0.1282	4.2125842041e-07	0.703465	rs11946757	92	RP11-25H12.1	53955	intergenic	6.934	7	2	15				65919.8	0.0659197
rs10517950	4	66811014	A	C	0.2922	5.73192227726e-11	0.950014	rs13105901	92	RP11-25H12.1	53549	intergenic	4.862	7	5	15				135212	0.135212
rs10517951	4	66811323	A	G	0.2256	1.01610836645e-06	0.691536	rs2350328	92	RP11-25H12.1	53240	intergenic	12.56	7	5	15				942855	0.942855
rs6832229	4	66811850	G	C	0.2256	9.80618048486e-07	0.691536	rs2350328	92	RP11-25H12.1	52713	intergenic	5.93	5	5	15				967418	0.967418
rs111713498	4	66812441	C	T	0.1183	1.52718206229e-08	0.918621	rs75915092	92	RP11-25H12.1	52122	intergenic	4.673	7	5	15
rs11945164	4	66812771	G	A	0.3519	7.21668081517e-13	0.974786	rs2350706	92	RP11-25H12.1	51792	intergenic	5.288	6	5	15				1.68519e+06	1.68519
rs72635682	4	66813427	G	A	0.2256	1.00932274872e-06	0.691536	rs2350328	92	RP11-25H12.1	51136	intergenic	2.283	6	5	15				876770	0.87677
rs13116702	4	66813883	G	A	0.2922	7.3595389432e-11	0.950014	rs13105901	92	RP11-25H12.1	50680	intergenic	0.513	7	5	15				135478	0.135479
rs6829316	4	66813982	T	C	0.2256	1.00784983565e-06	0.691536	rs2350328	92	RP11-25H12.1	50581	intergenic	6.772	5	5	15				639362	0.639362
rs72635684	4	66814968	C	A	0.2256	1.00784983565e-06	0.691536	rs2350328	92	RP11-25H12.1	49595	intergenic	0.96	6	5	15				641455	0.641455
rs11733700	4	66815628	C	T	0.2922	7.51957535126e-11	0.950014	rs13105901	92	RP11-25H12.1	48935	intergenic	0.766	7	5	15				168746	0.168745
rs13108196	4	66816095	A	G	0.2922	7.51957535126e-11	0.950014	rs13105901	92	RP11-25H12.1	48468	intergenic	2.834	6	5	15				135726	0.135726
rs10517952	4	66816722	A	T	0.2256	1.30015081195e-06	0.691536	rs2350328	92	RP11-25H12.1	47841	intergenic	3.855	7	7	15				669852	0.669852
rs6831113	4	66817304	G	T	0.2256	9.37717018975e-07	0.691536	rs2350328	92	RP11-25H12.1	47259	intergenic	0.046	6	7	15				1.11853e+06	1.11853
rs72635688	4	66817744	C	G	0.2256	1.1089327597e-06	0.691536	rs2350328	92	RP11-25H12.1	46819	intergenic	0.242	7	7	15				638478	0.638478
rs2060343	4	66817745	C	T	0.2932	7.19446459234e-11	0.945473	rs13105901	92	RP11-25H12.1	46818	intergenic	1.969	NA	7	15				141096	0.141096
rs72635690	4	66817812	C	A	0.2256	1.13036731902e-06	0.691536	rs2350328	92	RP11-25H12.1	46751	intergenic	1.892	7	7	15				656038	0.656038
rs1433622	4	66818253	C	T	0.3519	1.30846093325e-12	0.974846	rs2350706	92	RP11-25H12.1	46310	intergenic	0.68	NA	9	15				98357	0.098357
rs41354045	4	66819290	A	G	0.2247	1.3548054459e-06	0.694875	rs2350328	92	RP11-25H12.1	45273	intergenic	0.716	NA	15	15				475792	0.475793
rs77418682	4	66820889	T	C	0.1024	1.86864360795e-07	0.788385	rs75915092	92	RP11-25H12.1	43674	intergenic	5.22	7	9	15				37162	0.037162
rs13139071	4	66822401	C	A	0.2922	8.56569232401e-11	0.950014	rs13105901	92	RP11-25H12.1	42162	intergenic	0.018	6	15	15				133307	0.133307
rs76091011	4	66822561	T	C	0.2256	1.26221181844e-06	0.691536	rs2350328	92	RP11-25H12.1	42002	intergenic	1.063	6	15	15
rs7697000	4	66823279	T	C	0.2256	1.27506594826e-06	0.691536	rs2350328	92	RP11-25H12.1	41284	intergenic	2.155	6	9	15				498858	0.498858
rs1594779	4	66823910	G	A	0.3529	1.3105263675e-12	0.979104	rs2350706	92	RP11-25H12.1	40653	intergenic	1.689	NA	9	15				1665455	1.66545
rs2043410	4	66825974	T	C	0.3529	1.32907790817e-12	0.979104	rs2350706	92	RP11-25H12.1	38589	intergenic	4.743	NA	9	15				1416820	1.41682
rs79510152	4	66826579	A	T	0.1173	1.72321967589e-08	0.927172	rs75915092	92	RP11-25H12.1	37984	intergenic	6.699	6	7	15				30309	0.030309
rs6551985	4	66827376	G	T	0.4821	4.85935010616e-30	0.70245	rs17756088	92	RP11-25H12.1	37187	intergenic	1.997	7	7	15				1438980	1.43898
rs17708914	4	66827845	A	C	0.2117	2.81044694647e-10	0.658751	rs34923386	92	RP11-25H12.1	36718	intergenic	0.583	7	5	15				36911.5	0.0369115
rs2117123	4	66829277	G	A	0.1282	6.17535195594e-07	0.703465	rs11946757	92	RP11-25H12.1	35286	intergenic	7.372	NA	5	15				61816.5	0.0618165
rs78817249	4	66834466	G	C	0.1024	7.9054978945e-08	0.788385	rs75915092	92	RP11-25H12.1	30097	intergenic	7.235	6	5	15				37880.5	0.0378805
rs13142193	4	66834740	C	T	0.2873	3.7281114176e-11	0.973103	rs13105901	92	RP11-25H12.1	29823	intergenic	6.346	3a	2	15				130352	0.130352
rs4307009	4	66836192	T	C	0.3529	1.18282083011e-12	0.979104	rs2350706	92	RP11-25H12.1	28371	intergenic	7.305	7	5	15				1.74295e+06	1.74295
rs41487350	4	66836764	T	G	0.2306	8.01177997e-07	0.671351	rs2350328	92	RP11-25H12.1	27799	intergenic	0.661	NA	5	15				565665	0.565665
rs67476260	4	66836923	G	A	0.2068	3.17682185277e-10	0.627902	rs34923386	92	RP11-25H12.1	27640	intergenic	0.165	7	5	15				101850	0.101849
rs11941592	4	66837061	G	C	0.1282	5.5687436275e-07	0.703465	rs11946757	92	RP11-25H12.1	27502	intergenic	0.446	6	5	15				61303	0.061303
rs1433643	4	66838950	C	T	0.3529	1.20334002885e-12	0.970823	rs2350706	92	RP11-25H12.1	25613	intergenic	0.004	NA	7	15				116250	0.116251
rs72637603	4	66839054	C	T	0.2256	1.44870404846e-06	0.691536	rs2350328	92	RP11-25H12.1	25509	intergenic	1.328	5	7	15				504262	0.504262
rs75182627	4	66839078	C	T	0.1173	1.55554898287e-08	0.927172	rs75915092	92	RP11-25H12.1	25485	intergenic	0.618	5	7	15				243916	0.243916
rs4558912	4	66839259	G	A	0.2256	1.55846469821e-06	0.691536	rs2350328	92	RP11-25H12.1	25304	intergenic	1.656	6	7	15				1191915	1.19192
rs13109402	4	66839502	A	T	0.2922	7.71556641626e-11	0.950014	rs13105901	92	RP11-25H12.1	25061	intergenic	0.281	6	9	15
rs2060340	4	66843888	T	C	0.2256	1.40023224908e-06	0.691536	rs2350328	92	RP11-25H12.1	20675	intergenic	0.206	NA	9	15				1.20634e+06	1.20634
rs13151175	4	66844475	T	G	0.2922	7.9739257131e-11	0.950014	rs13105901	92	RP11-25H12.1	20088	intergenic	1.41	6	9	15				139239	0.139239
rs6551987	4	66844513	G	A	0.2256	1.2974206248e-06	0.691536	rs2350328	92	RP11-25H12.1	20050	intergenic	3.056	7	9	15				509095	0.509095
rs4860199	4	66846055	C	T	0.4821	2.6888495659e-29	0.70245	rs17756088	92	RP11-25H12.1	18508	intergenic	2.713	6	9	15
rs6844189	4	66846601	T	C	0.2306	1.04775321919e-06	0.671351	rs2350328	92	RP11-25H12.1	17962	intergenic	2.957	7	9	15				599115	0.599115
rs12498143	4	66847673	G	A	0.3519	2.12829002152e-12	0.974846	rs2350706	92	RP11-25H12.1	16890	intergenic	0.004	6	9	15				105560	0.10556
rs1560830	4	66849226	A	G	0.2922	7.85333559195e-11	0.950014	rs13105901	92	RP11-25H12.1	15337	intergenic	5.241	7	7	15				137088	0.137088
rs11941555	4	66849523	C	T	0.2256	1.46344901209e-06	0.691536	rs2350328	92	RP11-25H12.1	15040	intergenic	8.429	7	7	15				1431900	1.4319
rs1560829	4	66849929	A	G	0.3529	2.12149418436e-12	0.979104	rs2350706	92	RP11-25H12.1	14634	intergenic	1.268	NA	15	15				1640990	1.64099
rs13130090	4	66851364	G	A	0.2813	9.4292532307e-10	0.946754	rs13105901	92	RP11-25H12.1	13199	intergenic	0.014	7	9	15				141802	0.141802
rs13137631	4	66851762	C	T	0.2813	9.38236329728e-10	0.946754	rs13105901	92	RP11-25H12.1	12801	intergenic	1.449	6	9	15
rs10001316	4	66853280	T	A	0.3519	1.86714811334e-12	0.974846	rs2350706	92	RP11-25H12.1	11283	intergenic	0.06	7	9	15
rs6551988	4	66855931	G	A	0.4821	7.5095443783e-30	0.70245	rs17756088	92	RP11-25H12.1	8632	intergenic	0.728	6	15	15
rs7683670	4	66857363	A	G	0.2306	8.92403195571e-07	0.671351	rs2350328	92	RP11-25H12.1	7200	intergenic	0.707	7	15	15				496992	0.496993
rs13141279	4	66857842	G	A	0.2873	6.8129634473e-11	0.973103	rs13105901	92	RP11-25H12.1	6721	intergenic	0.278	7	15	15				139707	0.139707
rs72637610	4	66858565	G	A	0.1282	5.10472232172e-07	0.703465	rs11946757	92	RP11-25H12.1	5998	intergenic	0.713	7	9	15				75130.2	0.0751302
rs6551989	4	66858779	T	C	0.2306	1.07801672177e-06	0.671351	rs2350328	92	RP11-25H12.1	5784	intergenic	0.392	7	9	15				579855	0.579855
rs142577374	4	66859287	T	C	0.1292	2.14601102286e-06	0.713927	rs11946757	92	RP11-25H12.1	5276	intergenic	0.284	6	9	15
rs199863368	4	66861592	C	T	0.4821	2.16384969213e-29	0.70245	rs17756088	92	RP11-25H12.1	2971	intergenic	2.231	7	15	15
rs201232541	4	66861794	A	G	0.2296	1.96635054638e-06	0.665638	rs2350328	92	RP11-25H12.1	2769	intergenic	1.188	7	15	15
rs147851862	4	66861889	G	A	0.2883	2.89476195553e-10	0.968433	rs13105901	92	RP11-25H12.1	2674	intergenic	0.789	6	15	15
rs62297792	4	66861987	T	C	0.4821	1.8294109621e-29	0.70245	rs17756088	92	RP11-25H12.1	2576	intergenic	1.368	6	15	15
rs111396156	4	66862205	G	T	0.2306	1.04701022574e-06	0.671351	rs2350328	92	RP11-25H12.1	2358	intergenic	0.926	6	15	15
rs9684779	4	66862311	T	G	0.2644	5.59953383973e-17	0.82706	rs68144665	92	RP11-25H12.1	2252	intergenic	2.367	7	15	15
rs180818325	4	66862419	A	G	0.2306	1.58732006751e-06	0.671351	rs2350328	92	RP11-25H12.1	2144	intergenic	2.1	7	15	15
rs539877337	4	66863228	C	T	0.1292	2.50722889947e-06	0.699419	rs11946757	92	RP11-25H12.1	1335	intergenic	1.562	NA	15	15
rs375446608	4	66864531	G	A	0.1282	3.12894493644e-06	0.691534	rs11946757	92	RP11-25H12.1	32	upstream	0.527	5	9	15
rs6846682	4	66864669	T	C	0.2296	5.45869904249e-07	0.667266	rs2350328	92	RP11-25H12.1	0	ncRNA_exonic	1.122	4	1	15				618790	0.61879
rs2350708	4	66864714	G	A	0.2893	1.05270166924e-10	0.963781	rs13105901	92	RP11-25H12.1	0	ncRNA_exonic	0.731	4	1	15				144528	0.144528
rs2588709	4	66864729	C	T	0.2893	1.04494598657e-10	0.963781	rs13105901	92	RP11-25H12.1	0	ncRNA_exonic	0.723	NA	1	15				144516	0.144515
rs113276528	4	66864959	G	C	0.2296	6.48176232851e-07	0.667266	rs2350328	92	RP11-25H12.1	0	ncRNA_exonic	0.451	4	1	15
rs74837874	4	66865341	C	T	0.2296	6.78940481249e-07	0.667266	rs2350328	92	RP11-25H12.1	0	ncRNA_intronic	1.578	5	1	15				494630	0.49463
rs79214628	4	66865625	A	T	0.1163	1.71212205427e-08	0.93585	rs75915092	92	RP11-25H12.1	0	ncRNA_intronic	1.545	5	1	15				98193.8	0.0981937
rs2588704	4	66866032	G	T	0.2296	6.9744390693e-07	0.667266	rs2350328	92	RP11-25H12.1	0	ncRNA_intronic	1.244	NA	1	15				925072	0.925072
rs72637611	4	66866509	C	G	0.2296	6.71433506398e-07	0.667266	rs2350328	92	RP11-25H12.1	0	ncRNA_intronic	1.067	5	1	15				485705	0.485705
rs17760158	4	66866698	G	C	0.1292	3.23430658934e-07	0.685061	rs11946757	92	RP11-25H12.1	0	ncRNA_intronic	0.033	5	1	15				71102.8	0.0711028
rs6845993	4	66866761	G	A	0.2296	5.69225045424e-07	0.667266	rs2350328	92	RP11-25H12.1	0	ncRNA_intronic	2.058	5	1	15				512762	0.512763
rs6823796	4	66866827	A	T	0.2296	7.99633698112e-07	0.667266	rs2350328	92	RP11-25H12.1	0	ncRNA_intronic	1.656	6	1	15
rs1841639	4	66867648	G	A	0.2932	2.44322848418e-11	1	rs13105901	92	RP11-25H12.1	0	ncRNA_intronic	0.334	7	5	15				142089	0.142089
rs1599490	4	66867797	C	T	0.2932	2.82495188479e-11	1	rs13105901	92	RP11-25H12.1	0	ncRNA_intronic	4.466	7	5	15				143426	0.143426
rs72637613	4	66870749	T	C	0.1282	3.23532600034e-07	0.688912	rs11946757	92	RP11-25H12.1:RP11-19C24.1	00:00:00	ncRNA_intronic	8.627	7	9	15				92211.5	0.0922115
rs67778663	4	66870750	G	A	0.2018	1.11442810056e-09	0.677426	rs10517941	92	RP11-25H12.1:RP11-19C24.1	00:00:00	ncRNA_intronic	7.486	7	9	15				40726.5	0.0407265
rs2350706	4	66870996	G	T	0.3479	2.87416014728e-13	1	rs2350706	92	RP11-25H12.1:RP11-19C24.1	00:00:00	ncRNA_intronic	4.843	NA	9	15				1.55949e+06	1.55949
rs10027648	4	66871982	T	A	0.3469	3.00950511402e-13	0.995788	rs2350706	92	RP11-25H12.1:RP11-19C24.1	00:00:00	ncRNA_intronic	1.417	7	9	15				90204.8	0.0902048
rs17709354	4	66871999	G	T	0.1292	4.3018717449e-07	0.699419	rs11946757	92	RP11-25H12.1:RP11-19C24.1	00:00:00	ncRNA_intronic	0.263	7	9	15				147932	0.147931
rs2570424	4	66872037	T	C	0.4801	9.348777337e-31	0.673337	rs17756088	92	RP11-25H12.1:RP11-19C24.1	00:00:00	ncRNA_intronic	2.348	7	9	15
rs2570425	4	66872727	G	A	0.1282	3.04328469788e-07	0.688912	rs11946757	92	RP11-25H12.1:RP11-19C24.1	00:00:00	ncRNA_intronic	2.472	6	9	15				81510.2	0.0815103
rs2726310	4	66873402	C	T	0.2266	1.58714862602e-06	0.655158	rs2350328	92	RP11-25H12.1:RP11-19C24.1	00:00:00	ncRNA_intronic	0.401	NA	9	15				780582	0.780582
rs3853199	4	66873666	T	C	0.2266	1.72739101513e-06	0.655158	rs2350328	92	RP11-25H12.1:RP11-19C24.1	00:00:00	ncRNA_intronic	2.092	7	9	15				548438	0.548438
rs10031322	4	66873750	A	G	0.2594	2.07433920869e-17	0.805526	rs68144665	92	RP11-25H12.1:RP11-19C24.1	00:00:00	ncRNA_intronic	9.26	6	9	15				52512.2	0.0525123
rs2588700	4	66874258	G	C	0.3489	3.69191973106e-13	0.979057	rs2350706	92	RP11-25H12.1:RP11-19C24.1	00:00:00	ncRNA_intronic	0.134	6	9	15
rs2614879	4	66875123	T	C	0.4771	1.57961210199e-30	0.663297	rs17756088	92	RP11-25H12.1:RP11-19C24.1	00:00:00	ncRNA_intronic	1.082	6	9	15
rs2570427	4	66876531	G	T	0.2286	2.85839572621e-06	0.654629	rs2350328	92	RP11-25H12.1:RP11-19C24.1	00:00:00	ncRNA_intronic	1.202	7	5	15				799742	0.799743
rs4961388	4	66879056	C	T	0.2932	2.56300219025e-11	1	rs13105901	92	RP11-25H12.1:RP11-19C24.1	00:00:00	ncRNA_intronic	7.542	NA	5	15
rs79767884	4	66879529	T	G	0.2316	1.32126620079e-06	0.66681	rs2350328	92	RP11-25H12.1:RP11-19C24.1	00:00:00	ncRNA_intronic	3.34	6	5	15				661312	0.661312
rs72637680	4	66879769	G	A	0.2286	1.74439124454e-06	0.654629	rs2350328	92	RP11-25H12.1:RP11-19C24.1	00:00:00	ncRNA_intronic	4.262	7	7	15				655075	0.655075
rs7692590	4	66879977	G	A	0.2286	1.74439124454e-06	0.654629	rs2350328	92	RP11-25H12.1:RP11-19C24.1	00:00:00	ncRNA_intronic	2.242	7	5	15				624580	0.62458
rs7694168	4	66880063	C	A	0.2286	1.27323262862e-06	0.654629	rs2350328	92	RP11-25H12.1:RP11-19C24.1	00:00:00	ncRNA_intronic	3.737	4	6	15				664950	0.66495
rs7694522	4	66880251	C	T	0.2286	1.74439124454e-06	0.654629	rs2350328	92	RP11-25H12.1:RP11-19C24.1	00:00:00	ncRNA_intronic	4.402	2c	6	15				650245	0.650245
rs7683217	4	66881057	T	C	0.2316	1.32126620079e-06	0.66681	rs2350328	92	RP11-25H12.1:RP11-19C24.1	00:00:00	ncRNA_intronic	0.643	7	5	15				639540	0.63954
rs35688425	4	66881560	G	T	0.1203	2.49430154823e-08	0.903125	rs75915092	92	RP11-25H12.1:RP11-19C24.1	00:00:00	ncRNA_intronic	0.061	NA	5	15
rs72637683	4	66881981	G	A	0.2316	1.32126620079e-06	0.66681	rs2350328	92	RP11-25H12.1:RP11-19C24.1	00:00:00	ncRNA_intronic	0.639	5	5	15				672960	0.67296
rs72637685	4	66882092	T	C	0.2316	1.32126620079e-06	0.66681	rs2350328	92	RP11-25H12.1:RP11-19C24.1	00:00:00	ncRNA_exonic	3.113	5	5	15				630510	0.63051
rs17709448	4	66882613	T	G	0.2306	1.50652642366e-06	0.669738	rs2350328	92	RP11-25H12.1	0	ncRNA_intronic	0.841	6	5	15				336868	0.336867
rs72637689	4	66882725	A	G	0.2316	2.10984072613e-06	0.66681	rs2350328	92	RP11-25H12.1	0	ncRNA_intronic	7.316	7	5	15				671115	0.671115
rs2726295	4	66883330	G	A	0.2316	1.3436973268e-06	0.66681	rs2350328	92	RP11-25H12.1	0	ncRNA_intronic	2.494	NA	5	15				867418	0.867417
rs76120350	4	66883782	G	T	0.2316	1.32126620079e-06	0.66681	rs2350328	92	RP11-25H12.1	0	ncRNA_intronic	1.188	6	5	15				632242	0.632243
rs7672449	4	66883949	G	A	0.2316	1.6639568241e-06	0.66681	rs2350328	92	RP11-25H12.1	0	ncRNA_intronic	0.023	6	5	15				647440	0.64744
rs7672905	4	66884210	G	A	0.2316	1.29531352468e-06	0.66681	rs2350328	92	RP11-25H12.1	0	ncRNA_intronic	1.508	6	5	15				659225	0.659225
rs7698237	4	66884300	A	G	0.2316	1.32126620079e-06	0.66681	rs2350328	92	RP11-25H12.1	0	ncRNA_intronic	0.634	7	5	15				651652	0.651652
rs78944011	4	66884730	T	C	0.1163	3.65791323136e-08	0.93585	rs75915092	92	RP11-25H12.1	0	ncRNA_intronic	4.876	6	5	15				101802	0.101802
rs72637692	4	66884752	C	A	0.2286	2.41108800217e-06	0.654629	rs2350328	92	RP11-25H12.1	0	ncRNA_intronic	2.179	7	5	15				644165	0.644165
rs13105901	4	66884753	G	A	0.2932	2.12270891285e-11	1	rs13105901	92	RP11-25H12.1	0	ncRNA_intronic	0.166	7	5	15				154686	0.154686
rs2570429	4	66884932	C	A	0.3459	4.28140215562e-13	0.99161	rs2350706	92	RP11-25H12.1	0	ncRNA_intronic	2.662	6	5	15				1586740	1.58674
rs72637695	4	66885117	C	T	0.2316	1.13669387353e-06	0.66681	rs2350328	92	RP11-25H12.1	0	ncRNA_intronic	2.275	7	5	15				637858	0.637857
rs2614884	4	66885255	C	T	0.2316	1.36510575057e-06	0.66681	rs2350328	92	RP11-25H12.1	0	ncRNA_intronic	2.084	7	5	15				791342	0.791342
rs7687720	4	66886999	T	C	0.2316	2.54603188653e-06	0.66681	rs2350328	92	RP11-25H12.1	0	ncRNA_intronic	3.111	7	5	15				637715	0.637715
rs7659475	4	66887353	C	T	0.2316	1.63855315867e-06	0.66681	rs2350328	92	RP11-25H12.1	0	ncRNA_intronic	3.674	7	5	15				634280	0.63428
rs7658338	4	66887504	G	T	0.2316	1.61190725302e-06	0.66681	rs2350328	92	RP11-25H12.1	0	ncRNA_intronic	4.272	7	5	15				676550	0.67655
rs1120859	4	66887706	G	C	0.2316	4.63498090242e-12	0.683735	rs68144665	92	RP11-25H12.1	0	ncRNA_intronic	3.442	7	5	15				51722.2	0.0517222
rs1118335	4	66887789	T	G	0.3449	4.42017162115e-13	0.987465	rs2350706	92	RP11-25H12.1	0	ncRNA_intronic	3.014	NA	5	15				105446	0.105445
rs72637699	4	66887891	A	G	0.2316	1.63855315867e-06	0.66681	rs2350328	92	RP11-25H12.1	0	ncRNA_intronic	2.854	7	5	15				628138	0.628138
rs7689861	4	66888267	A	G	0.2316	1.63855315867e-06	0.66681	rs2350328	92	RP11-25H12.1	0	ncRNA_intronic	8.38	7	5	15				614280	0.61428
rs6811031	4	66889085	T	C	0.2316	1.63855315867e-06	0.66681	rs2350328	92	RP11-25H12.1	0	ncRNA_intronic	3.005	5	5	15				648895	0.648895
rs111965183	4	66890754	A	T	0.2316	1.63855315867e-06	0.66681	rs2350328	92	RP11-25H12.1	0	ncRNA_intronic	2.068	6	5	15				649272	0.649273
rs72637701	4	66891519	C	G	0.2316	1.26608994401e-06	0.66681	rs2350328	92	RP11-25H12.1	0	ncRNA_intronic	1.865	6	5	15				598618	0.598618
rs72637702	4	66891622	A	G	0.1292	3.94753557529e-07	0.699419	rs11946757	92	RP11-25H12.1	0	ncRNA_intronic	2.884	6	5	15				147081	0.147081
rs2570415	4	66891822	T	C	0.3459	4.82309040459e-13	0.99161	rs2350706	92	RP11-25H12.1	0	ncRNA_intronic	1.769	NA	5	15				1593395	1.59339
rs7674277	4	66892034	T	C	0.2316	1.3548274517e-06	0.66681	rs2350328	92	RP11-25H12.1	0	ncRNA_intronic	3.479	6	5	15				617695	0.617695
rs6551990	4	66892300	A	G	0.2316	1.3548274517e-06	0.66681	rs2350328	92	RP11-25H12.1	0	ncRNA_intronic	4.1	7	5	15				606448	0.606448
rs6551991	4	66892450	G	A	0.2316	1.3548274517e-06	0.66681	rs2350328	92	RP11-25H12.1	0	ncRNA_intronic	0.325	6	5	15				642098	0.642097
rs2726270	4	66893163	C	T	0.2316	1.37785649348e-06	0.66681	rs2350328	92	RP11-25H12.1	0	ncRNA_intronic	0.964	NA	5	15				774742	0.774743
rs10517965	4	66893712	T	C	0.2316	1.3548274517e-06	0.66681	rs2350328	92	RP11-25H12.1	0	ncRNA_intronic	5.599	NA	5	15				609465	0.609465
rs7688018	4	66894393	T	C	0.2316	1.37785649348e-06	0.66681	rs2350328	92	RP11-25H12.1	0	ncRNA_intronic	0.246	6	5	15				829818	0.829817
rs4860725	4	66894994	G	T	0.2932	2.56539532415e-11	1	rs13105901	92	RP11-25H12.1	0	ncRNA_intronic	5.539	7	5	15				156649	0.156649
rs2614891	4	66895116	A	G	0.2326	1.55558375914e-06	0.663973	rs2350328	92	RP11-25H12.1	0	ncRNA_intronic	1.819	6	5	15				942122	0.942122
rs113473892	4	66895149	A	G	0.2316	1.54604487775e-06	0.66681	rs2350328	92	RP11-25H12.1	0	ncRNA_intronic	5.56	6	5	15				550600	0.5506
rs113193151	4	66895175	C	T	0.2316	1.57805416035e-06	0.66681	rs2350328	92	RP11-25H12.1	0	ncRNA_intronic	4.803	6	5	15				542225	0.542225
rs2614892	4	66895235	G	A	0.3459	3.01995779157e-13	0.99161	rs2350706	92	RP11-25H12.1	0	ncRNA_intronic	3.295	7	5	15				1582350	1.58235
rs72639006	4	66895416	T	G	0.2316	1.83106855943e-06	0.66681	rs2350328	92	RP11-25H12.1	0	ncRNA_intronic	8.054	7	5	15
rs2614893	4	66895551	G	T	0.4742	1.11130968365e-30	0.6771	rs17756088	92	RP11-25H12.1	0	ncRNA_intronic	1.848	6	5	15				1897995	1.898
rs9685949	4	66896355	G	C	0.2316	1.61707200813e-06	0.66681	rs2350328	92	RP11-25H12.1	0	ncRNA_intronic	1.587	7	5	15				324408	0.324408
rs2614894	4	66896586	A	C	0.2316	1.69541862996e-06	0.66681	rs2350328	92	RP11-25H12.1	0	ncRNA_intronic	0.356	7	5	15				935825	0.935825
rs9685526	4	66896607	T	A	0.2316	1.66633360313e-06	0.66681	rs2350328	92	RP11-25H12.1	0	ncRNA_intronic	1.62	6	5	15				325165	0.325165
rs9685978	4	66896660	G	A	0.2316	1.81967852114e-06	0.66681	rs2350328	92	RP11-25H12.1	0	ncRNA_intronic	4.825	7	5	15				263818	0.263817
rs72639007	4	66898440	A	G	0.2316	1.82588125937e-06	0.66681	rs2350328	92	RP11-25H12.1	0	ncRNA_intronic	3.091	5	5	15				676325	0.676325
rs1583336	4	66898694	C	T	0.2932	3.22770644418e-11	1	rs13105901	92	RP11-25H12.1	0	ncRNA_intronic	0.404	NA	5	15				171827	0.171827
rs72639009	4	66898816	C	G	0.2316	2.04048005841e-06	0.66681	rs2350328	92	RP11-25H12.1	0	ncRNA_intronic	0.066	6	5	15				249896	0.249896
rs7654183	4	66899866	A	G	0.2316	2.0567537541e-06	0.66681	rs2350328	92	RP11-25H12.1	0	ncRNA_intronic	3.591	6	5	15				598568	0.598568
rs9684345	4	66900373	T	A	0.2316	1.73928146927e-06	0.66681	rs2350328	92	RP11-25H12.1	0	ncRNA_intronic	0.475	5	7	15				602962	0.602962
rs3113806	4	66903248	G	A	0.1183	1.60904649525e-08	0.919642	rs75915092	92	RP11-25H12.1	0	ncRNA_intronic	1.449	7	15	15				1.27711e+06	1.27711
rs3113807	4	66903453	G	A	0.1173	1.57990427706e-08	0.927172	rs75915092	92	RP11-25H12.1	0	ncRNA_intronic	1.261	7	15	15				1241650	1.24165
rs3113808	4	66903551	G	A	0.1173	1.58473688772e-08	0.927172	rs75915092	92	RP11-25H12.1	0	ncRNA_intronic	1.641	6	15	15
rs4860726	4	66904229	G	C	0.1173	1.58473688772e-08	0.927172	rs75915092	92	RP11-25H12.1	0	ncRNA_intronic	0.694	6	15	15				1372225	1.37223
rs75478801	4	66904721	A	G	0.1153	1.61177742048e-08	0.944135	rs75915092	92	RP11-25H12.1	0	ncRNA_intronic	10.3	7	15	15				210613	0.210613
rs959330	4	66906798	C	G	0.1173	1.63882383497e-08	0.927172	rs75915092	92	RP11-25H12.1	0	ncRNA_intronic	1.906	7	9	15
rs959331	4	66906799	A	T	0.1173	1.7096193135e-08	0.927172	rs75915092	92	RP11-25H12.1	0	ncRNA_intronic	5.279	7	9	15				1.55208e+06	1.55208
rs79004779	4	66907129	G	C	0.09145	8.61361363241e-06	0.710432	rs75915092	92	RP11-25H12.1	0	ncRNA_intronic	5.376	7	15	15				35358.5	0.0353585
rs2614896	4	66907319	G	A	0.1173	1.5906227752e-08	0.927172	rs75915092	92	RP11-25H12.1	0	ncRNA_intronic	1.313	6	15	15				1.52483e+06	1.52483
rs2588763	4	66907381	T	C	0.1173	1.5906227752e-08	0.927172	rs75915092	92	RP11-25H12.1	0	ncRNA_intronic	5.973	7	15	15				1.52352e+06	1.52352
rs2614897	4	66908052	C	T	0.1173	1.5906227752e-08	0.927172	rs75915092	92	RP11-25H12.1	0	ncRNA_intronic	0.842	6	9	15				1479255	1.47925
rs2726275	4	66908079	G	C	0.1173	1.5906227752e-08	0.927172	rs75915092	92	RP11-25H12.1	0	ncRNA_intronic	0.456	7	9	15				1.49309e+06	1.49309
rs2726276	4	66908431	A	G	0.1173	1.5906227752e-08	0.927172	rs75915092	92	RP11-25H12.1	0	ncRNA_intronic	3.246	7	9	15				1565035	1.56503
rs2726277	4	66908727	C	T	0.1173	1.71365683437e-08	0.927172	rs75915092	92	RP11-25H12.1	0	ncRNA_intronic	2.419	6	15	15				1.53688e+06	1.53688
rs76184197	4	66909191	C	T	0.1153	1.71449589946e-08	0.944135	rs75915092	92	RP11-25H12.1	0	ncRNA_intronic	0.033	7	15	15				187252	0.187252
rs62305432	4	66909514	C	T	0.1213	6.92026619231e-08	0.893707	rs75915092	92	RP11-25H12.1	0	ncRNA_intronic	3.468	6	15	15
rs6842469	4	66909530	C	T	0.1173	1.62714066912e-08	0.927172	rs75915092	92	RP11-25H12.1	0	ncRNA_intronic	3.554	6	15	15
rs6842622	4	66909532	C	T	0.1193	3.30829655104e-08	0.910195	rs75915092	92	RP11-25H12.1	0	ncRNA_intronic	3.368	6	15	15
rs6842645	4	66909563	T	C	0.3449	4.53988404241e-13	0.987465	rs2350706	92	RP11-25H12.1	0	ncRNA_intronic	3.601	6	15	15
rs2588768	4	66910023	G	C	0.1173	1.53585537888e-08	0.927172	rs75915092	92	RP11-25H12.1	0	ncRNA_intronic	0.57	7	15	15				1283280	1.28328
rs1461836	4	66910514	G	A	0.1173	1.66500765458e-08	0.927172	rs75915092	92	RP11-25H12.1	0	ncRNA_intronic	1.26	7	9	15				1258590	1.25859
rs1461837	4	66910546	T	C	0.1173	1.65896819613e-08	0.927172	rs75915092	92	RP11-25H12.1	0	ncRNA_intronic	0.985	7	9	15				1315620	1.31562
rs1903590	4	66911203	A	G	0.1173	1.10203062632e-08	0.927172	rs75915092	92	RP11-25H12.1	0	ncRNA_intronic	2.012	6	9	15				1.43818e+06	1.43818
rs35523049	4	66911354	A	G	0.1282	3.12179554192e-07	0.688912	rs11946757	92	RP11-25H12.1	0	ncRNA_intronic	3.583	7	9	15				78698	0.078698
rs2588772	4	66911521	G	A	0.1173	1.18430646991e-08	0.927172	rs75915092	92	RP11-25H12.1	0	ncRNA_intronic	2.984	6	9	15				1454335	1.45433
rs1979342	4	66911964	C	T	0.1282	2.64336023395e-07	0.688912	rs11946757	92	RP11-25H12.1	0	ncRNA_intronic	1.182	5	9	15				79995.2	0.0799953
rs1531418	4	66912167	T	C	0.1173	1.12948105899e-08	0.927172	rs75915092	92	RP11-25H12.1	0	ncRNA_intronic	0.472	7	9	15				1389945	1.38994
rs1531419	4	66912566	G	T	0.1173	1.24736259784e-08	0.927172	rs75915092	92	RP11-25H12.1	0	ncRNA_intronic	4.364	7	15	15				1.31719e+06	1.31719
rs7658920	4	66913183	A	G	0.2942	3.30484468772e-11	0.995467	rs13105901	92	RP11-25H12.1	0	ncRNA_intronic	2.358	6	9	15
rs7681668	4	66913267	C	A	0.2942	3.40038065926e-11	0.995467	rs13105901	92	RP11-25H12.1	0	ncRNA_intronic	1.436	6	9	15
rs4860202	4	66913413	C	T	0.2942	2.84446844803e-11	0.995467	rs13105901	92	RP11-25H12.1	0	ncRNA_intronic	0.437	7	9	15				157957	0.157957
rs6845995	4	66914166	C	A	0.3449	6.45274339437e-13	0.987465	rs2350706	92	RP11-25H12.1	0	ncRNA_intronic	0.44	7	15	15				74092.2	0.0740922
rs13125991	4	66916985	A	G	0.2942	4.21520468718e-11	0.995467	rs13105901	92	RP11-25H12.1	0	ncRNA_intronic	2.466	6	5	15				144924	0.144925
rs1461842	4	66920024	G	A	0.2515	1.75354621459e-16	0.769846	rs68144665	92	RP11-25H12.1	0	ncRNA_intronic	7.111	7	5	15				58818.2	0.0588183
rs78810952	4	66920401	G	T	0.1153	1.26655529144e-08	0.944135	rs75915092	92	RP11-25H12.1	0	ncRNA_intronic	0.284	7	5	15				37357	0.037357
rs17710128	4	66920594	T	A	0.2127	5.22795351612e-10	0.666284	rs13105901	92	RP11-25H12.1	0	ncRNA_intronic	6.595	7	5	15				97329.2	0.0973293
rs1461826	4	66921162	A	T	0.1282	3.19406268055e-07	0.688912	rs11946757	92	RP11-25H12.1	0	ncRNA_intronic	7.941	7	5	15				68073.5	0.0680735
rs9991617	4	66921303	A	T	0.3449	7.29802598366e-13	0.987465	rs2350706	92	RP11-25H12.1	0	ncRNA_intronic	6.849	7	5	15				99145.2	0.0991453
rs59366174	4	66923008	G	T	0.3449	6.78846992834e-13	0.987465	rs2350706	92	RP11-25H12.1	0	ncRNA_intronic	3.6	7	5	15				109705	0.109705
rs55840221	4	66924196	C	T	0.2942	4.37067623456e-11	0.995467	rs13105901	92	RP11-25H12.1	0	ncRNA_intronic	0.839	6	5	15				136833	0.136833
rs17710197	4	66925673	C	A	0.1282	2.89881032671e-07	0.688912	rs11946757	92	RP11-25H12.1	0	ncRNA_intronic	0.045	5	7	15				74642.5	0.0746425
rs79596412	4	66930633	C	T	0.1143	3.04992335505e-09	0.990652	rs75915092	92	RP11-25H12.1	0	ncRNA_intronic	1.663	7	5	15				63703.5	0.0637035
rs1461830	4	66934332	T	C	0.3479	7.19982740405e-13	0.975066	rs2350706	92	RP11-25H12.1	0	ncRNA_intronic	7.34	6	14	15				89408.2	0.0894082
rs75915092	4	66934711	T	C	0.1133	2.00339971852e-09	1	rs75915092	92	RP11-25H12.1	0	ncRNA_intronic	0.23	7	14	15				241802	0.241803
rs1841640	4	66935823	C	A	0.3479	1.0127972535e-12	0.975066	rs2350706	92	RP11-25H12.1	0	ncRNA_intronic	0.733	6	9	15				82831.2	0.0828312
rs1961189	4	66937159	C	T	0.3479	8.72469022329e-13	0.975066	rs2350706	92	RP11-25H12.1	0	ncRNA_intronic	0.098	6	9	15				89136	0.089136
rs6852959	4	66938040	C	T	0.1262	1.68119516466e-06	0.673199	rs11946757	92	RP11-25H12.1	0	ncRNA_intronic	1.603	6	7	15				108694	0.108694
rs2588692	4	66938107	T	C	0.4085	1.98348942558e-22	1	rs2588692	92	RP11-25H12.1	0	ncRNA_intronic	3.033	NA	7	15				1665455	1.66545
rs2614924	4	66938501	C	A	0.4085	2.75944948649e-22	1	rs2588692	92	RP11-25H12.1	0	ncRNA_intronic	2.874	6	9	15
rs2614926	4	66938940	C	G	0.4085	2.75944948649e-22	1	rs2588692	92	RP11-25H12.1	0	ncRNA_intronic	1.195	6	9	15				1657765	1.65776
rs79818669	4	66939115	G	A	0.1133	3.26651323464e-09	1	rs75915092	92	RP11-25H12.1	0	ncRNA_intronic	2.52	6	9	15				114308	0.114308
rs79685068	4	66941328	A	G	0.1133	2.46165189547e-09	1	rs75915092	92	RP11-25H12.1	0	ncRNA_intronic	2.333	7	9	15				235572	0.235571
rs2588689	4	66941376	T	C	0.4125	2.01673087038e-20	0.984964	rs2588692	92	RP11-25H12.1	0	ncRNA_intronic	1.226	NA	9	15				1634590	1.63459
rs2726305	4	66942054	C	T	0.4076	3.62833890667e-22	0.996217	rs2588692	92	RP11-25H12.1	0	ncRNA_intronic	0.524	NA	9	15				1653910	1.65391
rs17710329	4	66944952	A	G	0.3479	1.05300497046e-12	0.975066	rs2350706	92	RP11-25H12.1	0	ncRNA_intronic	0.546	6	9	15				103695	0.103695
rs2588683	4	66948921	A	C	0.4085	3.59655760575e-22	1	rs2588692	92	RP11-25H12.1	0	ncRNA_intronic	0.616	NA	9	15				1497570	1.49757
rs2588681	4	66949475	G	A	0.4085	3.55912628802e-22	1	rs2588692	92	RP11-25H12.1	0	ncRNA_intronic	4.413	NA	9	15				1.52585e+06	1.52585
rs112968505	4	66950338	C	T	0.1133	3.95695892047e-09	1	rs75915092	92	RP11-25H12.1	0	ncRNA_intronic	1.996	6	9	15				236927	0.236927
rs5007859	4	66951816	T	C	0.3469	2.27777400176e-10	0.970974	rs2350706	92	RP11-25H12.1	0	ncRNA_intronic	4.075	6	9	15
rs1461840	4	66951932	G	A	0.3469	1.51929257035e-12	0.970974	rs2350706	92	RP11-25H12.1	0	ncRNA_intronic	0.065	6	9	15
rs113489839	4	66952065	A	G	0.1133	4.50017799042e-09	1	rs75915092	92	RP11-25H12.1	0	ncRNA_intronic	11.79	6	9	15				102226	0.102225
rs111604577	4	66952129	G	A	0.1133	4.66390904811e-09	1	rs75915092	92	RP11-25H12.1	0	ncRNA_intronic	0.089	6	9	15
rs2588680	4	66953328	A	G	0.4085	3.5961761097e-22	1	rs2588692	92	RP11-25H12.1	0	ncRNA_intronic	0.912	NA	9	15				1.50023e+06	1.50023
rs2588678	4	66954263	A	G	0.2932	4.31640765531e-10	0.964146	rs13105901	92	RP11-25H12.1	0	ncRNA_intronic	0.797	NA	9	15				1849395	1.84939
rs111669823	4	66957688	T	C	0.1133	4.54040432189e-09	1	rs75915092	92	RP11-25H12.1	0	ncRNA_intronic	10.37	5	9	15				87675.8	0.0876757
rs1585524	4	66959264	G	A	0.4742	1.23002404156e-28	0.662415	rs17756088	92	RP11-25H12.1	0	ncRNA_intronic	3.802	7	9	15
rs2726292	4	66960186	C	T	0.4076	3.59558010295e-22	0.996217	rs2588692	92	RP11-25H12.1:RP11-396M11.1	00:00:00	ncRNA_exonic	5.544	NA	9	15				1551175	1.55117
rs2614847	4	66960846	T	C	0.4076	3.43422433221e-22	0.996217	rs2588692	92	RP11-25H12.1	0	ncRNA_intronic	2.134	5	9	15				1.53157e+06	1.53157
rs80218226	4	66961000	G	A	0.1133	4.82485982604e-09	1	rs75915092	92	RP11-25H12.1	0	ncRNA_intronic	0.818	5	9	15				85827	0.085827
rs17710527	4	66961462	T	C	0.1262	1.25098311064e-06	0.673199	rs11946757	92	RP11-25H12.1	0	ncRNA_intronic	8.149	6	15	15				112854	0.112854
rs6832412	4	66963727	C	A	0.2932	3.97007850872e-10	0.964146	rs13105901	92	RP11-25H12.1	0	ncRNA_intronic	0.005	6	9	15				1.30303e+06	1.30303
rs10021764	4	66965490	T	C	0.3479	1.66770212529e-12	0.966801	rs2350706	92	RP11-25H12.1	0	ncRNA_intronic	4.433	6	9	15				91008.2	0.0910082
rs7668739	4	66966316	G	C	0.1272	2.92826923388e-06	0.666687	rs11946757	92	RP11-25H12.1	0	ncRNA_intronic	0.179	6	9	15				111613	0.111613
rs1824595	4	66967998	G	A	0.2913	5.05769438314e-10	0.955356	rs13105901	92	RP11-25H12.1	0	ncRNA_intronic	2.621	NA	9	15				1730195	1.73019
rs1841646	4	66969368	C	T	0.2913	4.89950996411e-10	0.955356	rs13105901	92	RP11-25H12.1	0	ncRNA_intronic	5.649	NA	9	15				1245785	1.24578
rs1461841	4	66970398	G	A	0.341	3.75315009461e-14	0.796482	rs1461828	92	RP11-25H12.1	0	ncRNA_intronic	3.284	NA	9	15				1372795	1.37279
rs1841645	4	66971011	C	T	0.4135	3.9602759036e-06	0.728741	rs2350706	92	RP11-25H12.1	0	ncRNA_intronic	0.096	NA	9	15				82323	0.082323
rs28377021	4	66972624	G	T	0.4135	4.82671262464e-06	0.720528	rs2350706	92	RP11-25H12.1	0	ncRNA_intronic	10.37	7	9	15				89057	0.089057
rs2588673	4	66973039	A	C	0.34	6.00508878757e-14	0.80089	rs1461828	92	RP11-25H12.1	0	ncRNA_intronic	5.901	NA	14	15				1638580	1.63858
rs3901031	4	66973493	G	C	0.4135	4.40033907995e-06	0.720528	rs2350706	92	RP11-25H12.1	0	ncRNA_intronic	0.46	7	14	15				101390	0.10139
rs28521244	4	66973952	A	G	0.4135	4.85814606729e-06	0.720528	rs2350706	92	RP11-25H12.1	0	ncRNA_intronic	5.224	7	9	15				91696.8	0.0916967
rs2588713	4	66975922	G	C	0.34	5.4365489852e-14	0.80089	rs1461828	92	RP11-25H12.1	0	ncRNA_intronic	2.006	7	9	15				1.49769e+06	1.49769
rs2588715	4	66976536	G	T	0.34	5.4365489852e-14	0.80089	rs1461828	92	RP11-25H12.1	0	ncRNA_intronic	1.644	7	9	15				1.5261e+06	1.5261
rs13131956	4	66976675	C	T	0.2247	0.000152730931426	0.682811	rs13105901	92	RP11-25H12.1	0	ncRNA_intronic	0.89	6	9	15
rs9790710	4	66976761	A	T	0.4135	4.18573742368e-06	0.720528	rs2350706	92	RP11-25H12.1	0	ncRNA_intronic	1.29	7	9	15
rs3099070	4	66976779	G	A	0.34	5.99985902881e-14	0.80089	rs1461828	92	RP11-25H12.1	0	ncRNA_intronic	1.441	6	9	15
rs10012067	4	66977134	C	T	0.4135	1.28540566064e-05	0.720528	rs2350706	92	RP11-25H12.1	0	ncRNA_intronic	0.692	7	14	15
rs56385301	4	66978029	G	A	0.4135	1.00507418943e-05	0.720528	rs2350706	92	RP11-25H12.1	0	ncRNA_intronic	0.631	6	14	15
rs56075834	4	66978108	T	C	0.34	1.07575367548e-13	0.80089	rs1461828	92	RP11-25H12.1	0	ncRNA_intronic	0.536	6	14	15
rs6819211	4	66978603	C	T	0.34	1.07575367548e-13	0.80089	rs1461828	92	RP11-25H12.1	0	ncRNA_intronic	0.779	7	14	15
rs28796278	4	66978804	C	T	0.2247	0.000223959111618	0.675486	rs13105901	92	RP11-25H12.1	0	ncRNA_intronic	0.461	7	15	15
rs4343772	4	66979377	C	G	0.4125	1.09850650297e-05	0.715302	rs2350706	92	RP11-25H12.1	0	ncRNA_intronic	0.409	7	15	15
rs12508691	4	66979937	A	C	0.339	4.01335204044e-14	0.798045	rs1461828	92	RP11-25H12.1	0	ncRNA_intronic	0.251	7	15	15
rs368372833	4	66980349	C	T	0.1133	7.01063159171e-09	1	rs75915092	92	RP11-25H12.1	0	ncRNA_intronic	0.37	7	15	15
rs149657150	4	66980628	G	A	0.1133	3.9326131324e-09	1	rs75915092	92	RP11-25H12.1	0	ncRNA_intronic	0.459	7	9	15				73373	0.073373
rs116096005	4	66981475	G	T	0.1133	3.2462951147e-09	1	rs75915092	92	RP11-25H12.1	0	ncRNA_intronic	2.243	6	9	15				138198	0.138198
rs2588717	4	66981874	C	G	0.34	5.47462596472e-14	0.80089	rs1461828	92	RP11-25H12.1	0	ncRNA_intronic	1.918	7	9	15				1551905	1.55191
rs2588718	4	66981961	G	A	0.34	5.47462596472e-14	0.80089	rs1461828	92	RP11-25H12.1	0	ncRNA_intronic	2.061	6	9	15				1.54654e+06	1.54654
rs10866169	4	66982075	A	G	0.4135	4.7289780713e-06	0.720528	rs2350706	92	RP11-25H12.1	0	ncRNA_intronic	6.168	6	9	15				507925	0.507925
rs2588719	4	66982104	G	A	0.4135	4.7258078074e-06	0.720528	rs2350706	92	RP11-25H12.1	0	ncRNA_intronic	2.008	7	9	15				96882.5	0.0968825
rs7665201	4	66982995	C	A	0.4135	9.75081128386e-06	0.720528	rs2350706	92	RP11-25H12.1	0	ncRNA_intronic	0.357	6	15	15
rs2588720	4	66983177	A	C	0.34	5.67932723529e-14	0.80089	rs1461828	92	RP11-25H12.1	0	ncRNA_intronic	0.58	6	15	15				1.50995e+06	1.50995
rs10000453	4	66983492	C	T	0.34	5.52422631043e-14	0.80089	rs1461828	92	RP11-25H12.1	0	ncRNA_intronic	2.689	7	9	15
rs2199415	4	66983901	A	G	0.339	4.95081795714e-14	0.7974	rs1461828	92	RP11-25H12.1	0	ncRNA_intronic	3.578	NA	15	15
rs2726302	4	66984233	C	A	0.34	5.5521330986e-14	0.80089	rs1461828	92	RP11-25H12.1	0	ncRNA_intronic	0.893	NA	14	15				1.26773e+06	1.26773
rs13149202	4	66984331	G	A	0.2247	0.000186665100341	0.682811	rs13105901	92	RP11-25H12.1	0	ncRNA_intronic	0.287	6	14	15				163298	0.163298
rs1160626	4	66984352	T	A	0.4135	4.68217635479e-06	0.720528	rs2350706	92	RP11-25H12.1	0	ncRNA_intronic	1.803	6	14	15				103368	0.103368
rs9312147	4	66985246	C	T	0.4135	4.6897915926e-06	0.720528	rs2350706	92	RP11-25H12.1	0	ncRNA_intronic	0.105	6	14	15				102834	0.102834
rs1461831	4	66985524	C	T	0.34	5.37722164296e-14	0.80089	rs1461828	92	RP11-25H12.1	0	ncRNA_intronic	1.141	NA	14	15				1464325	1.46433
rs2614850	4	66986233	A	T	0.34	5.80989323549e-14	0.80089	rs1461828	92	RP11-25H12.1	0	ncRNA_intronic	3.34	7	14	15				1101485	1.10149
rs17710813	4	66986986	C	T	0.1133	3.49036834814e-09	1	rs75915092	92	RP11-25H12.1	0	ncRNA_intronic	0.068	6	14	15				64744.8	0.0647448
rs13109777	4	66987643	A	G	0.2097	1.54550556522e-05	0.619865	rs13105901	92	RP11-25H12.1	0	ncRNA_intronic	3.233	6	14	15				156858	0.156858
rs17086742	4	66988433	G	A	0.4135	1.82101013256e-05	0.720528	rs2350706	92	RP11-25H12.1	0	ncRNA_intronic	2.246	6	9	15				552358	0.552357
rs2611079	4	66990345	T	C	0.3767	1.30771732648e-15	0.949324	rs1461828	92	RP11-25H12.1	0	ncRNA_intronic	5.136	7	7	15				1424340	1.42434
rs7674024	4	66993204	A	G	0.4135	1.37749863457e-05	0.720528	rs2350706	92	RP11-25H12.1	0	ncRNA_intronic	0.036	7	9	15				793120	0.79312
rs2614855	4	66993724	C	T	0.4135	1.37749863457e-05	0.720528	rs2350706	92	RP11-25H12.1	0	ncRNA_intronic	0.295	6	9	15				879375	0.879375
rs2614856	4	66993766	T	C	0.3767	1.30771732648e-15	0.949324	rs1461828	92	RP11-25H12.1	0	ncRNA_intronic	3.394	7	9	15				1.47938e+06	1.47938
rs2588725	4	66993891	T	C	0.4145	1.33910072658e-05	0.718767	rs2350706	92	RP11-25H12.1	0	ncRNA_intronic	0.897	6	9	15				854035	0.854035
rs2614857	4	66993895	T	C	0.4145	1.40543608685e-05	0.718767	rs2350706	92	RP11-25H12.1	0	ncRNA_intronic	1.771	6	9	15				818238	0.818237
rs2614858	4	66993915	A	G	0.4145	1.25907557771e-05	0.718767	rs2350706	92	RP11-25H12.1	0	ncRNA_intronic	2.532	7	9	15				808522	0.808523
rs2726317	4	66994044	T	C	0.4135	1.37749863457e-05	0.720528	rs2350706	92	RP11-25H12.1	0	ncRNA_intronic	0.978	7	9	15				838648	0.838647
rs2588726	4	66994229	A	G	0.4135	1.40543608685e-05	0.720528	rs2350706	92	RP11-25H12.1	0	ncRNA_intronic	4.738	7	9	15				809710	0.80971
rs2611074	4	66994621	C	T	0.4165	1.10236422959e-05	0.712867	rs2350706	92	RP11-25H12.1	0	ncRNA_intronic	4.945	7	9	15				931685	0.931685
rs2614859	4	66994668	A	G	0.4135	1.19966441027e-05	0.720528	rs2350706	92	RP11-25H12.1	0	ncRNA_intronic	4.074	7	9	15				850775	0.850775
rs2588727	4	66994720	A	G	0.4135	1.39414194104e-05	0.720528	rs2350706	92	RP11-25H12.1	0	ncRNA_intronic	9.968	7	9	15				807112	0.807113
rs2588728	4	66994777	G	C	0.4135	1.39414194104e-05	0.720528	rs2350706	92	RP11-25H12.1	0	ncRNA_intronic	2.095	7	9	15				822262	0.822263
rs2588729	4	66994892	T	A	0.4135	1.37749863457e-05	0.720528	rs2350706	92	RP11-25H12.1	0	ncRNA_intronic	4.136	7	9	15				809710	0.80971
rs2611078	4	66994989	T	C	0.4135	1.37749863457e-05	0.720528	rs2350706	92	RP11-25H12.1	0	ncRNA_intronic	3.167	6	9	15				832950	0.83295
rs2588730	4	66995805	G	C	0.4135	1.51386071522e-05	0.720528	rs2350706	92	RP11-25H12.1	0	ncRNA_intronic	0.488	6	9	15				792198	0.792197
rs4342235	4	66995979	G	A	0.3757	1.47325592981e-15	0.938122	rs1461828	92	RP11-25H12.1	0	ncRNA_intronic	5.698	7	9	15				1544225	1.54422
rs4395555	4	66995998	A	G	0.3757	1.08891262131e-15	0.938122	rs1461828	92	RP11-25H12.1	0	ncRNA_intronic	8.815	7	9	15
rs4365776	4	66996007	C	T	0.4155	2.5647254e-05	0.704477	rs2350706	92	RP11-25H12.1	0	ncRNA_intronic	2.188	7	9	15
rs2882483	4	66996030	G	A	0.4135	9.26273225783e-06	0.696676	rs2350706	92	RP11-25H12.1	0	ncRNA_intronic	3.733	6	9	15
rs4339264	4	66996034	C	A	0.4135	9.61713020042e-06	0.696676	rs2350706	92	RP11-25H12.1	0	ncRNA_intronic	3.886	6	9	15
rs4621490	4	66996053	G	A	0.4135	1.17302881804e-05	0.696676	rs2350706	92	RP11-25H12.1	0	ncRNA_intronic	3.438	6	9	15
rs34805581	4	66996060	T	C	0.4135	1.17302881804e-05	0.696676	rs2350706	92	RP11-25H12.1	0	ncRNA_intronic	7.495	6	9	15
rs2611072	4	66996222	C	T	0.4135	1.54425702769e-05	0.720528	rs2350706	92	RP11-25H12.1	0	ncRNA_intronic	1.869	6	14	15				93757.8	0.0937578
rs2614860	4	66996253	C	T	0.4135	1.51386071522e-05	0.720528	rs2350706	92	RP11-25H12.1	0	ncRNA_intronic	5.861	7	14	15
rs2247127	4	66996717	C	T	0.4135	1.30265390023e-05	0.720528	rs2350706	92	RP11-25H12.1	0	ncRNA_intronic	1.346	6	14	15				99384.5	0.0993845
rs2588731	4	66997053	T	C	0.4135	2.91559782553e-05	0.720528	rs2350706	92	RP11-25H12.1	0	ncRNA_intronic	7.183	6	14	15				100423	0.100423
rs2611073	4	66997111	G	A	0.4135	1.30265390023e-05	0.720528	rs2350706	92	RP11-25H12.1	0	ncRNA_intronic	1.123	6	14	15				105043	0.105043
rs2614861	4	66997229	A	C	0.4135	1.30265390023e-05	0.720528	rs2350706	92	RP11-25H12.1	0	ncRNA_intronic	0.296	6	14	15
rs2588732	4	66997509	G	T	0.4135	1.30265390023e-05	0.720528	rs2350706	92	RP11-25H12.1	0	ncRNA_intronic	1.675	6	14	15				781512	0.781513
rs2588734	4	66997578	C	T	0.4135	1.31645096225e-05	0.720528	rs2350706	92	RP11-25H12.1	0	ncRNA_intronic	0.679	7	14	15				88192.5	0.0881925
rs2125676	4	66997636	G	A	0.3767	3.86545644324e-15	0.949324	rs1461828	92	RP11-25H12.1	0	ncRNA_intronic	3.263	6	14	15				1478230	1.47823
rs2588735	4	66997839	T	G	0.4135	1.30265390023e-05	0.720528	rs2350706	92	RP11-25H12.1	0	ncRNA_intronic	0.423	6	14	15				92711.2	0.0927112
rs2614862	4	66997891	A	G	0.4135	1.30265390023e-05	0.720528	rs2350706	92	RP11-25H12.1	0	ncRNA_intronic	3.709	6	14	15				91984.5	0.0919845
rs2588736	4	66997943	G	A	0.4135	1.29932604374e-05	0.720528	rs2350706	92	RP11-25H12.1	0	ncRNA_intronic	4.941	6	14	15				96213.8	0.0962138
rs76936237	4	66998042	A	G	0.1143	5.27511050768e-09	0.990652	rs75915092	92	RP11-25H12.1	0	ncRNA_intronic	5.889	6	14	15				52988.8	0.0529888
rs2614863	4	66998112	C	T	0.4135	1.37035280636e-05	0.720528	rs2350706	92	RP11-25H12.1	0	ncRNA_intronic	1.463	7	14	15				93446.5	0.0934465
rs2588737	4	66998386	T	C	0.4135	1.04684016739e-05	0.720528	rs2350706	92	RP11-25H12.1	0	ncRNA_intronic	4.784	6	14	15
rs7691564	4	66998441	T	A	0.4135	1.27548668534e-05	0.720528	rs2350706	92	RP11-25H12.1	0	ncRNA_intronic	4.033	6	14	15				91344.2	0.0913443
rs2611075	4	66998519	T	C	0.4135	1.30265390023e-05	0.720528	rs2350706	92	RP11-25H12.1	0	ncRNA_intronic	5.369	7	14	15				100006	0.100006
rs62307482	4	66998867	G	A	0.4135	1.12233415861e-05	0.720528	rs2350706	92	RP11-25H12.1	0	ncRNA_intronic	0.225	6	14	15
rs2440605	4	66999199	G	C	0.4135	1.21058650998e-05	0.720528	rs2350706	92	RP11-25H12.1	0	ncRNA_intronic	9.078	6	14	15
rs2611076	4	66999446	C	T	0.4135	9.87567205404e-06	0.720528	rs2350706	92	RP11-25H12.1	0	ncRNA_intronic	4.364	6	14	15
rs2588739	4	66999710	C	T	0.3767	1.40807007489e-15	0.949324	rs1461828	92	RP11-25H12.1	0	ncRNA_intronic	3.922	6	14	15
rs2726285	4	66999850	T	C	0.4135	1.31573609377e-05	0.720528	rs2350706	92	RP11-25H12.1	0	ncRNA_intronic	5.576	NA	14	15				102558	0.102557
rs2726284	4	67000267	A	G	0.4135	1.25686017793e-05	0.720528	rs2350706	92	RP11-25H12.1	0	ncRNA_intronic	5.601	NA	9	15				110107	0.110107
rs2588740	4	67000449	A	G	0.4135	1.25686017793e-05	0.720528	rs2350706	92	RP11-25H12.1	0	ncRNA_intronic	2.939	7	9	15				110695	0.110695
rs2588741	4	67000578	T	G	0.4135	1.25686017793e-05	0.720528	rs2350706	92	RP11-25H12.1	0	ncRNA_intronic	1.614	6	9	15				110107	0.110107
rs2588742	4	67000713	C	T	0.4135	1.28293970588e-05	0.720528	rs2350706	92	RP11-25H12.1	0	ncRNA_intronic	1.606	6	9	15				111879	0.111879
rs2588743	4	67000772	T	C	0.4135	9.71879034899e-06	0.720528	rs2350706	92	RP11-25H12.1	0	ncRNA_intronic	4.523	7	9	15				107577	0.107577
rs2611077	4	67000825	T	C	0.3767	1.41024305618e-15	0.949324	rs1461828	92	RP11-25H12.1	0	ncRNA_intronic	0.39	5	9	15				1477860	1.47786
rs1531417	4	67001436	C	T	0.4135	1.28293970588e-05	0.720528	rs2350706	92	RP11-25H12.1	0	ncRNA_intronic	1.907	7	9	15				107580	0.10758
rs2588744	4	67001677	T	C	0.4145	1.28293970588e-05	0.717557	rs2350706	92	RP11-25H12.1	0	ncRNA_intronic	3.067	7	9	15				115036	0.115036
rs2614866	4	67001720	A	G	0.4135	1.20098176753e-05	0.720528	rs2350706	92	RP11-25H12.1	0	ncRNA_intronic	2.169	6	9	15
rs2614867	4	67002032	A	C	0.4135	1.454553036e-05	0.720528	rs2350706	92	RP11-25H12.1	0	ncRNA_intronic	14.31	6	9	15
rs2588745	4	67002101	T	A	0.3787	8.63906474405e-16	0.941407	rs1461828	92	RP11-25H12.1	0	ncRNA_intronic	6.674	7	9	15				1440615	1.44061
rs2614869	4	67003155	G	A	0.4135	8.53410073822e-06	0.720528	rs2350706	92	RP11-25H12.1	0	ncRNA_intronic	1.929	6	9	15				111018	0.111018
rs2614870	4	67003241	C	T	0.4135	8.54068057211e-06	0.720528	rs2350706	92	RP11-25H12.1	0	ncRNA_intronic	2.907	5	9	15				105244	0.105244
rs2611071	4	67003722	G	T	0.3767	1.4497305268e-15	0.949324	rs1461828	92	RP11-25H12.1	0	ncRNA_intronic	2.133	NA	14	15				1.36998e+06	1.36998
rs2588749	4	67004448	C	T	0.3787	3.53206363531e-15	0.941407	rs1461828	92	RP11-25H12.1	0	ncRNA_intronic	0.009	7	14	15				1.26773e+06	1.26773
rs2588750	4	67004463	C	T	0.3787	3.86999115938e-15	0.941407	rs1461828	92	RP11-25H12.1	0	ncRNA_intronic	3.659	7	14	15				1.33316e+06	1.33316
rs1903163	4	67004532	T	G	0.3767	1.36458078226e-15	0.949324	rs1461828	92	RP11-25H12.1	0	ncRNA_intronic	1.97	NA	14	15				1.2787e+06	1.2787
rs980449	4	67004839	G	A	0.4145	9.51549208656e-06	0.718767	rs2350706	92	RP11-25H12.1	0	ncRNA_intronic	3.466	NA	14	15				686410	0.68641
rs980448	4	67004996	G	T	0.3777	1.6149469877e-15	0.945251	rs1461828	92	RP11-25H12.1	0	ncRNA_intronic	0.035	NA	14	15				1388560	1.38856
rs2588751	4	67005032	A	G	0.4155	1.02499289168e-05	0.724012	rs2350706	92	RP11-25H12.1	0	ncRNA_intronic	0.507	7	14	15				712280	0.71228
rs2726282	4	67005082	G	A	0.4145	9.89492250677e-06	0.718767	rs2350706	92	RP11-25H12.1	0	ncRNA_intronic	1.873	6	14	15				673015	0.673015
rs2588752	4	67005108	G	C	0.4145	9.89492250677e-06	0.718767	rs2350706	92	RP11-25H12.1	0	ncRNA_intronic	1.709	7	14	15				673072	0.673072
rs2614872	4	67005280	A	G	0.3797	3.49317407251e-15	0.937378	rs1461828	92	RP11-25H12.1	0	ncRNA_intronic	1.934	7	14	15				1251980	1.25198
rs2611070	4	67005408	T	A	0.4135	8.26360022784e-06	0.720528	rs2350706	92	RP11-25H12.1	0	ncRNA_intronic	2.66	6	14	15				149676	0.149676
rs1350608	4	67005994	A	G	0.3797	4.20801307093e-15	0.937378	rs1461828	92	RP11-25H12.1	0	ncRNA_intronic	2.763	NA	14	15				1.07745e+06	1.07745
rs2614874	4	67007296	T	G	0.3897	9.12463003169e-12	0.984303	rs1461828	92	RP11-25H12.1	0	ncRNA_intronic	1.808	7	14	15				1.31814e+06	1.31814
rs2726290	4	67008359	A	G	0.3887	9.14926891609e-12	0.988217	rs1461828	92	RP11-25H12.1	0	ncRNA_intronic	6.654	NA	14	15				1148400	1.1484
rs1459421	4	67008864	T	A	0.3877	9.14926891609e-12	0.984172	rs1461828	92	RP11-25H12.1	0	ncRNA_intronic	2.248	7	9	15				1222900	1.2229
rs1461828	4	67009451	G	C	0.3857	5.16278706242e-12	1	rs1461828	92	RP11-25H12.1	0	ncRNA_intronic	1.028	6	9	15				1304075	1.30408
rs1461827	4	67009474	G	A	0.3867	5.16278706242e-12	0.996043	rs1461828	92	RP11-25H12.1	0	ncRNA_intronic	3.169	NA	9	15				1257230	1.25723
rs77587693	4	67010973	G	T	0.1133	2.25039951133e-09	1	rs75915092	92	RP11-25H12.1	0	ncRNA_intronic	1.428	6	9	15				65432	0.065432
rs2726274	4	67011124	T	C	0.3887	8.20976332679e-12	0.988217	rs1461828	92	RP11-25H12.1	0	ncRNA_intronic	1.243	NA	9	15				1449065	1.44907
rs6551997	4	67012685	G	A	0.4006	0.00155461859797	0.668145	rs2350706	92	RP11-25H12.1	0	ncRNA_intronic	2.311	6	9	15				144840	0.14484
rs1020795	4	67013107	C	T	0.3917	1.32480209888e-10	0.976644	rs1461828	92	RP11-25H12.1	0	ncRNA_intronic	2.909	NA	9	15				1.46652e+06	1.46652
rs1020794	4	67013121	G	T	0.4006	0.00185922987977	0.668145	rs2350706	92	RP11-25H12.1	0	ncRNA_intronic	2.767	NA	9	15				152934	0.152934
rs1020793	4	67013432	C	G	0.3936	2.42138026856e-10	0.969108	rs1461828	92	RP11-25H12.1	0	ncRNA_intronic	2.644	6	9	15				1489745	1.48975
rs2614877	4	67013713	C	T	0.3936	2.14059018264e-11	0.969108	rs1461828	92	RP11-25H12.1	0	ncRNA_intronic	2.727	7	9	15
rs2614878	4	67013714	A	G	0.3936	2.79512873895e-11	0.969108	rs1461828	92	RP11-25H12.1	0	ncRNA_intronic	0.212	7	9	15
rs11731589	4	67014091	C	T	0.4006	0.00185922987977	0.668145	rs2350706	92	RP11-25H12.1	0	ncRNA_intronic	1.176	6	9	15				245693	0.245693
rs11723206	4	67014301	G	A	0.4006	0.00187898909605	0.668145	rs2350706	92	RP11-25H12.1	0	ncRNA_intronic	0.097	7	9	15				169881	0.169881
rs1531323	4	67014871	C	G	0.3946	2.24170599458e-10	0.965486	rs1461828	92	RP11-25H12.1	0	ncRNA_intronic	0.68	7	9	15				1261350	1.26135
rs2259016	4	67015873	G	C	0.4135	6.8059372294e-10	0.898445	rs1461828	92	RP11-25H12.1	142	downstream	0.794	7	9	15
rs1599492	4	67016538	T	C	0.3936	2.30679011488e-10	0.961544	rs1461828	92	RP11-25H12.1	807	downstream	1.172	NA	9	15				1.3969e+06	1.3969
rs1599491	4	67016638	A	T	0.3897	7.08626261607e-12	0.976568	rs1461828	92	RP11-25H12.1	907	downstream	3.265	7	9	15				1333570	1.33357
rs2588758	4	67017198	C	A	0.3887	7.95101254122e-12	0.980469	rs1461828	92	RP11-25H12.1	1467	intergenic	8.79	6	9	15				1.0242e+06	1.0242
rs1381401	4	67017702	G	C	0.3887	4.77084674114e-11	0.980469	rs1461828	92	RP11-25H12.1	1971	intergenic	0.936	6	9	15
rs1381400	4	67017986	T	C	0.3936	2.26566532908e-10	0.961544	rs1461828	92	RP11-25H12.1	2255	intergenic	1.252	NA	9	15				1.28179e+06	1.28179
rs1381399	4	67018220	A	T	0.4056	0.000411117563296	0.67044	rs2350706	92	RP11-25H12.1	2489	intergenic	4.085	NA	9	15
rs6849008	4	67020405	C	A	0.4016	0.00206526202372	0.658252	rs2350706	92	RP11-25H12.1	4674	intergenic	0.991	6	9	15				269992	0.269993
rs2588759	4	67020551	A	G	0.4066	0.000359334478969	0.674228	rs2350706	92	RP11-25H12.1	4820	intergenic	4.663	5	9	15				946992	0.946993
rs2726324	4	67023864	T	G	0.3837	6.21379875274e-11	0.960816	rs1461828	92	RP11-25H12.1	8133	intergenic	0.72	7	9	15				1.59879e+06	1.59879
rs6825465	4	67023934	G	T	0.4115	0.000699395400283	0.657987	rs2350706	92	RP11-25H12.1	8203	intergenic	5.937	6	9	15				106710	0.106709
rs77005870	4	67024097	G	A	0.1133	8.09110681801e-09	1	rs75915092	92	RP11-25H12.1	8366	intergenic	0.217	6	9	15				66579	0.066579
rs78807303	4	67024635	T	C	0.1133	4.42264161777e-09	1	rs75915092	92	RP11-25H12.1	8904	intergenic	3.145	7	9	15				64351.2	0.0643512
rs2611065	4	67024912	C	T	0.3807	3.96083285431e-11	0.964831	rs1461828	92	RP11-25H12.1	9181	intergenic	1.934	NA	9	15				1612810	1.61281
rs7679309	4	67027229	A	G	0.4125	0.00074710751413	0.655049	rs2350706	92	RP11-25H12.1	11498	intergenic	6.387	7	15	15				295202	0.295202
rs2614882	4	67028050	G	A	0.3827	5.24890513121e-11	0.957031	rs1461828	92	RP11-25H12.1	12319	intergenic	1.447	7	15	15				1.34933e+06	1.34933
rs17763168	4	67031703	A	C	0.1153	9.69824514881e-09	0.981444	rs75915092	92	RP11-25H12.1	15972	intergenic	5.545	5	9	15				48830.2	0.0488302
rs12647403	4	67032644	G	A	0.4115	0.000397758591562	0.657987	rs2350706	92	RP11-25H12.1	16913	intergenic	2.843	7	9	15				281985	0.281985
rs1459416	4	67033664	C	G	0.4125	0.000613962690795	0.655049	rs2350706	92	RP11-25H12.1	17933	intergenic	0.323	7	15	15				95155.5	0.0951555
rs1459414	4	67033734	G	T	0.3797	9.15572426124e-12	0.960887	rs1461828	92	RP11-25H12.1	18003	intergenic	3.275	NA	15	15				1745365	1.74537
rs1459413	4	67033803	C	T	0.4125	0.00066448091201	0.655049	rs2350706	92	RP11-25H12.1	18072	intergenic	4.575	NA	15	15				281570	0.28157
rs7682230	4	67912848	C	A	0.3658	1.37086922062e-20	0.964885	rs80298598	93	RNU6-699P	149758	intergenic	3.157	6	9	15				762915	0.762915
rs1425663	4	67914624	A	C	0.3668	2.72297795196e-23	0.989962	rs80298598	93	RNU6-699P	151534	intergenic	1.461	NA	7	15				914722	0.914722
rs10518018	4	67916218	T	A	0.174	6.21332584422e-14	0.683318	rs1157317	93	RNU6-699P	153128	intergenic	1.423	6	5	15				336160	0.33616
rs6552059	4	67917979	G	C	0.4801	6.48428536184e-31	0.987073	rs13125268	93	RNU6-699P	154889	intergenic	1.325	7	5	15				871030	0.87103
rs12501251	4	67919955	G	A	0.3688	2.24272931187e-23	0.979835	rs80298598	93	RNU6-699P	156865	intergenic	0.824	6	5	15				1033350	1.03335
rs981025	4	67920775	G	T	0.3191	2.09554236532e-18	0.780476	rs80298598	93	RNU6-699P	157685	intergenic	0.794	NA	5	15				1041315	1.04131
rs1364980	4	67923272	A	T	0.4324	4.97482753338e-24	0.81276	rs13125268	93	RNU6-699P	160182	intergenic	9.476	7	7	15				1164650	1.16465
rs10001354	4	67924498	C	A	0.3191	2.26761440077e-18	0.780476	rs80298598	93	RNU6-699P	161408	intergenic	0.832	7	9	15				886250	0.88625
rs12186185	4	67925084	C	T	0.3191	2.37078505774e-18	0.780476	rs80298598	93	RNU6-699P	161994	intergenic	1.6	6	9	15				771592	0.771593
rs12186186	4	67925197	C	A	0.3191	2.37078505774e-18	0.780476	rs80298598	93	RNU6-699P	162107	intergenic	0.535	7	9	15				774032	0.774033
rs1364984	4	67927525	C	T	0.4841	2.31280234539e-31	0.995689	rs13125268	93	RNU6-699P	164435	intergenic	2.327	NA	14	15				66038.8	0.0660387
rs13114856	4	67928223	C	G	0.4831	1.76456666645e-31	1	rs13125268	93	RNU6-699P	165133	intergenic	0.278	7	14	15
rs80298598	4	67928794	C	G	0.3688	1.63032681347e-23	1	rs80298598	93	RNU6-699P	165704	intergenic	0.673	6	14	15
rs4860235	4	67931581	C	A	0.4125	8.21191447722e-24	0.735915	rs13125268	93	RNU6-699P	168491	intergenic	0.798	7	14	15
rs13125268	4	67931803	C	T	0.4831	1.53435058399e-31	1	rs13125268	93	RNU6-699P	168713	intergenic	1.735	7	14	15
rs13144453	4	67932508	G	C	0.4672	8.52205308565e-24	0.80729	rs13125268	93	RNU6-699P	169418	intergenic	0.215	7	14	15
rs28863537	4	67932876	T	A	0.4304	4.25891989958e-24	0.80639	rs13125268	93	RNU6-699P	169786	intergenic	0.508	6	14	15
rs6830705	4	67933503	G	A	0.4324	3.98165476776e-24	0.81276	rs13125268	93	RNU6-699P	170413	intergenic	0.271	6	9	15
rs36019518	4	67934311	T	C	0.4801	4.76564535816e-31	0.987073	rs13125268	93	RNU6-699P	171221	intergenic	1.686	6	8	15				70075.8	0.0700758
rs6834618	4	67936630	G	T	0.4801	4.20769604412e-30	0.987073	rs13125268	93	RNU6-699P	173540	intergenic	3.637	5	9	15				68522.2	0.0685223
rs6820606	4	67936902	A	G	0.4831	1.18065959031e-30	1	rs13125268	93	RNU6-699P	173812	intergenic	3.453	6	7	15				77143	0.077143
rs6830546	4	67938655	C	T	0.173	5.85770309909e-14	0.690327	rs1157317	93	RNU6-699P	175565	intergenic	0.186	7	9	15				248020	0.24802
rs1425664	4	67939089	A	G	0.4334	4.1813461123e-24	0.807805	rs13125268	93	RNU6-699P	175999	intergenic	2.915	7	9	15				1.32874e+06	1.32874
rs10035088	4	67941135	G	T	0.4811	4.02791034508e-31	0.982692	rs13125268	93	RNU6-699P	178045	intergenic	3.087	7	9	15				76695.5	0.0766955
rs9990621	4	67941370	C	T	0.4811	3.44908350544e-31	0.982692	rs13125268	93	RNU6-699P	178280	intergenic	3.241	6	9	15				80810.8	0.0808108
rs28549189	4	67944129	C	T	0.4652	3.63247084129e-21	0.707068	rs13125268	93	RNU6-699P	181039	intergenic	2.235	6	5	15				1327890	1.32789
rs1425650	4	67946014	T	C	0.4334	3.209922763e-24	0.807805	rs13125268	93	RNU6-699P	182924	intergenic	6.308	5	5	15				1235880	1.23588
rs78545451	4	67946510	G	C	0.1243	8.63227943144e-11	1	rs78545451	93	RNU6-699P	183420	intergenic	3.307	6	5	15				65038	0.065038
rs12374219	4	67947467	T	C	0.1243	9.85775659522e-11	1	rs78545451	93	RNU6-699P	184377	intergenic	7.016	7	5	15				67058.5	0.0670585
rs4860237	4	67954852	T	A	0.175	6.70785618805e-14	0.688208	rs1157317	93	RNU6-699P	191762	intergenic	3.839	6	15	15
rs4860816	4	67954941	A	G	0.175	2.65304862283e-14	0.701069	rs1157317	93	RNU6-699P	191851	intergenic	4.254	6	15	15				1.50431e+06	1.50431
rs2194889	4	67958068	G	A	0.175	7.53498110842e-14	0.713009	rs1157317	93	RNU6-699P	194978	intergenic	1.028	5	5	15				1463230	1.46323
rs1157317	4	67958506	C	T	0.2247	1.27048792254e-16	1	rs1157317	93	RNU6-699P	195416	intergenic	5.078	NA	7	15
rs10518019	4	67959875	A	G	0.4563	5.9579053145e-23	0.773128	rs13125268	93	RNU6-699P	196785	intergenic	0.936	7	9	15				74041	0.074041
rs4860817	4	67960013	C	A	0.174	9.71869714448e-14	0.707215	rs1157317	93	RNU6-699P	196923	intergenic	0.17	6	9	15				169312	0.169312
rs72899783	4	67961418	T	C	0.175	8.02346787665e-14	0.700133	rs1157317	93	RNU6-699P	198328	intergenic	13.44	6	9	15
rs143806253	4	67962056	G	A	0.174	8.89112134443e-14	0.707215	rs1157317	93	RNU6-699P	198966	intergenic	1.828	7	15	15
rs7696305	4	67962200	G	T	0.495	3.76053118736e-30	0.949662	rs13125268	93	RNU6-699P	199110	intergenic	2.539	7	15	15
rs7666174	4	67962215	T	G	0.495	3.76053118736e-30	0.949662	rs13125268	93	RNU6-699P	199125	intergenic	2.28	7	15	15
rs4565128	4	67962741	C	T	0.2247	3.30123438728e-16	1	rs1157317	93	RNU6-699P	199651	intergenic	0.064	6	15	15
rs1425654	4	67965487	A	G	0.174	8.3770280646e-14	0.707215	rs1157317	93	RNU6-699P	202397	intergenic	12.08	7	15	15				175422	0.175422
rs60871225	4	67968478	G	A	0.174	9.71869714448e-14	0.707215	rs1157317	93	RNU6-699P	205388	intergenic	0.76	7	5	15				185656	0.185656
rs6819372	4	67970101	G	A	0.492	1.46171004034e-30	0.93611	rs13125268	93	RNU6-699P	207011	intergenic	18.11	4	5	15				97954.5	0.0979545
rs7668746	4	67970871	G	A	0.493	1.4023782296e-30	0.940611	rs13125268	93	RNU6-699P	207781	intergenic	1.138	6	5	15				100323	0.100323
rs17088003	4	67972601	A	G	0.173	1.98751887402e-13	0.678458	rs1157317	93	RNU6-699P	209511	intergenic	0.841	5	1	15				195792	0.195792
rs13138028	4	67976233	C	T	0.492	9.83950906217e-31	0.936321	rs13125268	93	RNU6-699P	213143	intergenic	8.587	7	5	15				99197.5	0.0991975
rs62315351	4	67978430	A	G	0.173	1.67131860286e-13	0.678458	rs1157317	93	RNU6-699P	215340	intergenic	2.572	7	5	15				1114535	1.11454
rs55661576	4	67980598	T	A	0.172	4.23478354201e-14	0.685467	rs1157317	93	RNU6-699P	217508	intergenic	4.031	6	5	15
rs58796648	4	67982489	C	A	0.172	3.77793243898e-14	0.685467	rs1157317	93	RNU6-699P	219399	intergenic	0.184	6	5	15
rs1425670	4	67984636	C	T	0.172	1.31253506458e-13	0.685467	rs1157317	93	RNU6-699P	221546	intergenic	3.19	6	5	15				199036	0.199036
rs62315354	4	67989316	A	T	0.1233	1.54375166826e-10	0.911777	rs78545451	93	RNU6-699P	226226	intergenic	3.543	6	5	15
rs1946344	4	67990925	C	G	0.498	5.13811330812e-29	0.841289	rs13125268	93	RNU6-699P	227835	intergenic	0.926	7	5	15				98602.8	0.0986028
rs7659917	4	67991526	A	G	0.499	8.05313598703e-29	0.84464	rs13125268	93	RNU6-699P	228436	intergenic	1.379	5	5	15				104532	0.104532
rs78047652	4	67991874	G	C	0.1233	1.79160868445e-10	0.911777	rs78545451	93	RNU6-699P	228784	intergenic	3.767	7	5	15				64558.5	0.0645585
rs13128397	4	67993599	G	A	0.499	1.37514441189e-28	0.84464	rs13125268	93	RNU6-699P	230509	intergenic	0.835	5	5	15				101782	0.101782
rs1895798	4	67993717	C	T	0.2843	6.03776346911e-17	0.910418	rs61362934	93	RNU6-699P	230627	intergenic	0.875	5	5	15				204879	0.204879
rs10866177	4	67994618	C	T	0.2843	5.82039849682e-17	0.910418	rs61362934	93	RNU6-699P	231528	intergenic	1.186	6	5	15				210753	0.210753
rs35032268	4	68001585	A	G	0.499	4.04609618934e-29	0.836156	rs13125268	93	RNU6-699P	238495	intergenic	2.003	7	15	15				922460	0.92246
rs6552073	4	68002892	C	T	0.5	2.02652640176e-29	0.840724	rs13125268	93	RNU6-699P	239802	intergenic	6.393	7	15	15				92749.8	0.0927498
rs10518020	4	68007388	G	A	0.1233	1.01703030359e-10	0.911777	rs78545451	93	RNU6-699P	244298	intergenic	13.77	5	5	15				60841	0.060841
rs6815521	4	68008847	G	T	0.499	1.91456229152e-29	0.835481	rs13125268	93	RNU6-699P	245757	intergenic	4.746	7	5	15				890335	0.890335
rs75549360	4	68009216	A	G	0.5	1.66387336763e-29	0.840053	rs13125268	93	RNU6-699P	246126	intergenic	0.159	7	5	15				92063.5	0.0920635
rs11734450	4	68009605	A	T	0.2843	3.55960187426e-17	0.910418	rs61362934	93	RNU6-699P	246515	intergenic	11.98	7	5	15
rs36094018	4	68011263	A	C	0.499	1.5359938178e-29	0.84464	rs13125268	93	RNU6-699P	248173	intergenic	0.433	7	5	15				91984.5	0.0919845
rs4457002	4	68019521	T	C	0.5	3.90324801732e-29	0.832109	rs13125268	93	RNU6-699P	256431	intergenic	1.575	5	5	15				795102	0.795103
rs730934	4	68024153	T	C	0.498	6.37681340184e-29	0.825495	rs13125268	93	RP11-584P21.2	258869	intergenic	1.866	NA	5	15				100214	0.100214
rs933827	4	68024179	A	G	0.499	9.01341662662e-29	0.820908	rs13125268	93	RP11-584P21.2	258843	intergenic	0.961	NA	5	15				892090	0.89209
rs17816302	4	68025754	G	A	0.1203	3.30936027209e-10	0.863863	rs78545451	93	RP11-584P21.2	257268	intergenic	0.565	6	5	15				63122	0.063122
rs6552079	4	68026392	T	G	0.4761	3.51668132428e-26	0.777996	rs13125268	93	RP11-584P21.2	256630	intergenic	11.2	4	5	15				887528	0.887528
rs10006601	4	68027024	T	G	0.2813	1.59220445438e-17	0.925594	rs61362934	93	RP11-584P21.2	255998	intergenic	3.824	5	5	15				660432	0.660432
rs1425645	4	68028175	A	G	0.4235	8.18878344499e-21	0.641046	rs13125268	93	RP11-584P21.2	254847	intergenic	2.121	NA	5	15				1.01893e+06	1.01893
rs2114033	4	68028541	T	G	0.4742	1.78557652732e-26	0.785748	rs13125268	93	RP11-584P21.2	254481	intergenic	13.63	NA	5	15				984375	0.984375
rs1346075	4	68028922	G	T	0.4742	1.23581307244e-26	0.785748	rs13125268	93	RP11-584P21.2	254100	intergenic	9.015	NA	5	15				1023405	1.0234
rs28555510	4	68029577	A	C	0.4513	6.34371305654e-22	0.658633	rs13125268	93	RP11-584P21.2	253445	intergenic	8.246	6	5	15				1227995	1.22799
rs7671204	4	68033364	G	C	0.4235	7.06046077158e-21	0.641046	rs13125268	93	RP11-584P21.2	249658	intergenic	1.076	7	7	15
rs1346081	4	68034719	A	G	0.4742	2.49256586806e-26	0.785748	rs13125268	93	RP11-584P21.2	248303	intergenic	1.568	NA	5	15				1.14808e+06	1.14808
rs11131680	4	68036236	G	T	0.2813	8.30194463641e-18	0.925594	rs61362934	93	RP11-584P21.2	246786	intergenic	1.052	6	5	15
rs11721339	4	68036297	T	G	0.4254	4.27295719016e-21	0.631571	rs13125268	93	RP11-584P21.2	246725	intergenic	3.518	6	5	15
rs10019508	4	68037420	A	G	0.4245	3.20122232281e-20	0.63092	rs13125268	93	RP11-584P21.2	245602	intergenic	2.806	6	9	15
rs7669686	4	68038559	G	A	0.4225	5.83662062582e-21	0.626782	rs13125268	93	RP11-584P21.2	244463	intergenic	0.179	6	1	15				1.31249e+06	1.31249
rs62315461	4	68039400	T	C	0.1083	6.94812511028e-10	0.75117	rs78545451	93	RP11-584P21.2	243622	intergenic	4.662	5	9	15				55146.2	0.0551463
rs11131682	4	68039613	G	A	0.2803	2.61575906195e-17	0.942956	rs61362934	93	RP11-584P21.2	243409	intergenic	0.642	6	9	15				889078	0.889077
rs36157309	4	68039909	T	C	0.4751	1.00214398058e-25	0.774763	rs13125268	93	RP11-584P21.2	243113	intergenic	0.416	6	14	15
rs78450548	4	68040499	G	T	0.4235	7.93318005928e-21	0.630327	rs13125268	93	RP11-584P21.2	242523	intergenic	0.259	6	14	15
rs140267419	4	68040745	G	A	0.2803	2.25439989258e-17	0.942956	rs61362934	93	RP11-584P21.2	242277	intergenic	0.357	7	14	15
rs75338839	4	68040879	T	C	0.4225	6.65979048274e-21	0.626782	rs13125268	93	RP11-584P21.2	242143	intergenic	1.143	7	14	15
rs6829304	4	68041046	C	T	0.498	8.37762973348e-28	0.825495	rs13125268	93	RP11-584P21.2	241976	intergenic	0.667	6	14	15
rs147681638	4	68041179	C	T	0.1083	6.07601456125e-10	0.75117	rs78545451	93	RP11-584P21.2	241843	intergenic	0.381	6	14	15
rs147817404	4	68041420	C	T	0.4225	8.04631945783e-21	0.626782	rs13125268	93	RP11-584P21.2	241602	intergenic	0.495	7	14	15
rs13124473	4	68042212	A	G	0.4751	2.30579871772e-25	0.782334	rs13125268	93	RP11-584P21.2	240810	intergenic	5.12	7	14	15
rs13126030	4	68042213	G	C	0.4751	2.64417393381e-25	0.774763	rs13125268	93	RP11-584P21.2	240809	intergenic	4.101	7	14	15
rs62315486	4	68042498	T	G	0.1083	6.04924318213e-10	0.75117	rs78545451	93	RP11-584P21.2	240524	intergenic	2.524	6	7	15
rs11930789	4	68042888	A	C	0.4225	7.09967151813e-21	0.626782	rs13125268	93	RP11-584P21.2	240134	intergenic	3.733	6	9	15
rs112991855	4	68042904	T	G	0.1083	7.34281882039e-10	0.75117	rs78545451	93	RP11-584P21.2	240118	intergenic	3.079	6	9	15
rs9683567	4	68043220	A	C	0.4165	3.41554407682e-20	0.600511	rs13125268	93	RP11-584P21.2	239802	intergenic	3.138	6	9	15
rs9684234	4	68043486	A	G	0.4751	3.80312776184e-25	0.783297	rs13125268	93	RP11-584P21.2	239536	intergenic	1.887	6	9	15
rs12502724	4	68043542	C	G	0.499	7.55415884882e-28	0.82951	rs13125268	93	RP11-584P21.2	239480	intergenic	1.475	7	9	15
rs373470742	4	68044373	C	T	0.4215	1.67657752322e-20	0.636846	rs13125268	93	RP11-584P21.2	238649	intergenic	1.701	6	15	15
rs9762519	4	68044617	T	C	0.4751	6.81213700364e-25	0.774763	rs13125268	93	RP11-584P21.2	238405	intergenic	2.555	7	15	15
rs28847364	4	68046940	G	A	0.4751	6.9111938796e-25	0.774763	rs13125268	93	RP11-584P21.2	236082	intergenic	3.502	7	15	15
rs61362934	4	68047029	T	G	0.2724	3.31628485812e-18	1	rs61362934	93	RP11-584P21.2	235993	intergenic	2.783	6	15	15
rs28644402	4	68048498	C	T	0.4185	6.16823983453e-20	0.619488	rs13125268	93	RP11-584P21.2	234524	intergenic	2.231	7	14	15
rs28698452	4	68048552	G	A	0.4185	6.17507158267e-20	0.619488	rs13125268	93	RP11-584P21.2	234470	intergenic	2.01	6	14	15
rs62315493	4	68048691	T	C	0.4225	1.65877970156e-20	0.626782	rs13125268	93	RP11-584P21.2	234331	intergenic	2.988	7	14	15
rs28475553	4	68048993	A	T	0.4225	4.51793005204e-21	0.626782	rs13125268	93	RP11-584P21.2	234029	intergenic	2.057	7	14	15
rs17088071	4	68049003	A	T	0.4225	4.4436702643e-21	0.626782	rs13125268	93	RP11-584P21.2	234019	intergenic	3.808	7	14	15				881888	0.881888
rs17816572	4	68049587	A	G	0.1083	4.39276482954e-10	0.75117	rs78545451	93	RP11-584P21.2	233435	intergenic	6.668	6	14	15				53389.8	0.0533897
rs13125404	4	68049812	G	T	0.498	1.60559993847e-28	0.825495	rs13125268	93	RP11-584P21.2	233210	intergenic	10.84	6	14	15				143705	0.143705
rs4860819	4	68050272	G	A	0.4225	5.15335552451e-21	0.626782	rs13125268	93	RP11-584P21.2	232750	intergenic	3.582	6	14	15				849620	0.84962
rs10011997	4	68050920	G	T	0.4205	3.0749700463e-21	0.621224	rs13125268	93	RP11-584P21.2	232102	intergenic	2.903	7	14	15				938395	0.938395
rs7673496	4	68051388	G	A	0.4225	3.8590855903e-21	0.626782	rs13125268	93	RP11-584P21.2	231634	intergenic	1.04	6	14	15
rs10015384	4	68052125	G	A	0.4225	3.86512182292e-21	0.626782	rs13125268	93	RP11-584P21.2	230897	intergenic	1.443	7	14	15				894045	0.894045
rs1834431	4	68052828	G	A	0.4225	4.5226382705e-21	0.626782	rs13125268	93	RP11-584P21.2	230194	intergenic	3.932	NA	14	15
rs62315494	4	68055240	C	A	0.1064	6.5321089821e-10	0.733218	rs78545451	93	RP11-584P21.2	227782	intergenic	0.332	6	5	15
rs6858123	4	68055396	A	G	0.4732	3.71000906822e-26	0.767393	rs13125268	93	RP11-584P21.2	227626	intergenic	0.036	7	5	15
rs7677442	4	68057049	A	G	0.4742	1.3545637633e-24	0.764062	rs13125268	93	RP11-584P21.2	225973	intergenic	0.033	6	5	15
rs17088085	4	68057322	G	A	0.1064	7.66278413664e-10	0.733218	rs78545451	93	RP11-584P21.2	225700	intergenic	8.658	7	5	15				51758	0.051758
rs10518022	4	68057551	C	T	0.1064	8.29090078447e-10	0.733218	rs78545451	93	RP11-584P21.2	225471	intergenic	10.24	7	5	15				52738.2	0.0527383
rs10434249	4	68057631	G	C	0.499	2.75692575427e-28	0.813861	rs13125268	93	RP11-584P21.2	225391	intergenic	3.157	6	5	15				413035	0.413035
rs13111778	4	68057983	T	G	0.498	2.85897113258e-27	0.810666	rs13125268	93	RP11-584P21.2	225039	intergenic	2.904	6	5	15				628748	0.628748
rs6819515	4	68058022	G	A	0.4751	3.22052227777e-25	0.760774	rs13125268	93	RP11-584P21.2	225000	intergenic	2.132	7	5	15				1198940	1.19894
rs6824562	4	68058029	C	T	0.499	4.39547656656e-25	0.806093	rs13125268	93	RP11-584P21.2	224993	intergenic	0.743	7	5	15
rs78610287	4	68058406	C	T	0.1074	2.04724056867e-08	0.742171	rs78545451	93	RP11-584P21.2	224616	intergenic	1.564	5	5	15				47476	0.047476
rs76151687	4	68058407	C	G	0.1064	1.53416606844e-08	0.733218	rs78545451	93	RP11-584P21.2	224615	intergenic	3.055	5	5	15				58039.2	0.0580393
rs12504877	4	68058681	G	T	0.495	4.23434763618e-25	0.756927	rs13125268	93	RP11-584P21.2	224341	intergenic	20.8	6	5	15				403878	0.403878
rs7690834	4	77455405	T	C	0.3867	5.52477744463e-06	0.701137	rs10010562	94	SHROOM3	0	intronic	3	6	5	15				1.0171e+06	1.0171
rs7689670	4	77455540	A	G	0.4076	2.98517177844e-06	0.768454	rs10010562	94	SHROOM3	0	intronic	3.555	7	5	15				768112	0.768112
rs7691206	4	77455607	T	C	0.4066	1.52242203674e-06	0.771916	rs10010562	94	SHROOM3	0	intronic	4.706	6	5	15				866552	0.866552
rs7673766	4	77455630	C	T	0.4225	1.27641410911e-06	0.828163	rs10010562	94	SHROOM3	0	intronic	7.89	7	5	15				872408	0.872408
rs7691227	4	77455648	T	C	0.3996	1.07965442726e-07	0.908456	rs10010562	94	SHROOM3	0	intronic	2.371	6	5	15				860592	0.860592
rs10010562	4	77456022	C	A	0.3757	4.7291238014e-08	1	rs10010562	94	SHROOM3	0	intronic	1.227	7	5	15				889300	0.8893
rs9999005	4	77456093	T	C	0.3767	5.38329974361e-08	0.995867	rs10010562	94	SHROOM3	0	intronic	3.347	6	5	15				964098	0.964098
rs7441910	4	77456567	A	G	0.3767	5.29390186728e-08	0.995842	rs10010562	94	SHROOM3	0	intronic	3.928	7	5	15				894070	0.89407
rs10001789	4	77456749	T	C	0.3777	5.77664784426e-08	0.991736	rs10010562	94	SHROOM3	0	intronic	7.077	5	5	15				833505	0.833505
rs4563521	4	77456805	A	G	0.3479	2.43662385539e-07	0.867586	rs10010562	94	SHROOM3	0	intronic	4.767	2b	2	15
rs4859689	4	77456874	G	A	0.3767	4.98722456035e-08	0.987532	rs10010562	94	SHROOM3	0	intronic	0.204	3a	2	15				807225	0.807225
rs10016049	4	77456937	C	T	0.3757	6.7790198182e-08	0.983346	rs10010562	94	SHROOM3	0	intronic	3.107	2b	2	15
rs4859449	4	77457071	G	C	0.3757	5.82350220166e-08	0.983346	rs10010562	94	SHROOM3	0	intronic	3.4	3a	2	15				975765	0.975765
rs4859690	4	77457162	C	A	0.3767	5.66102393528e-08	0.987532	rs10010562	94	SHROOM3	0	intronic	2.406	4	2	15				998000	0.998
rs4859691	4	77457407	C	G	0.3748	9.35838536624e-08	0.979223	rs10010562	94	SHROOM3	0	intronic	6.119	5	5	15				998028	0.998027
rs4859450	4	77457490	T	C	0.3767	5.84170545221e-08	0.987532	rs10010562	94	SHROOM3	0	intronic	0.467	5	5	15				986832	0.986833
rs4859692	4	77457696	T	C	0.3767	4.74955888563e-08	0.987532	rs10010562	94	SHROOM3	0	intronic	0.711	7	5	15
rs4859451	4	77457698	A	G	0.3767	5.48662804787e-08	0.987532	rs10010562	94	SHROOM3	0	intronic	3.355	7	5	15				985822	0.985823
rs4256247	4	77458201	G	A	0.3827	1.78651413368e-07	0.963444	rs10010562	94	SHROOM3	0	intronic	3.438	7	5	15				988120	0.98812
rs4504279	4	77458220	T	C	0.3827	1.77274940613e-07	0.963444	rs10010562	94	SHROOM3	0	intronic	0.335	7	5	15				985822	0.985823
rs4256248	4	77458308	G	A	0.3827	1.6920872318e-07	0.963444	rs10010562	94	SHROOM3	0	intronic	2.921	6	5	15				991082	0.991082
rs4256249	4	77458579	G	A	0.3827	1.77274940613e-07	0.963444	rs10010562	94	SHROOM3	0	intronic	4.336	6	5	15				903535	0.903535
rs4288028	4	77458906	A	G	0.4841	1.00684718511e-05	0.647065	rs10010562	94	SHROOM3	0	intronic	2.029	6	5	15				761205	0.761205
rs11097403	4	77459600	T	G	0.4841	9.55375101207e-06	0.647065	rs10010562	94	SHROOM3	0	intronic	3.175	7	5	15				839625	0.839625
rs4621452	4	77461083	C	T	0.3539	1.00164962971e-06	0.842751	rs10010562	94	SHROOM3	0	intronic	2.461	7	5	15				1314015	1.31401
rs56039566	4	77462617	G	A	0.3817	3.5913815387e-07	0.959129	rs10010562	94	SHROOM3	0	intronic	7.44	7	5	15				501642	0.501642
rs4544731	4	77465761	T	G	0.3529	8.76551846685e-06	0.846524	rs10010562	94	SHROOM3	0	intronic	0.392	7	5	15				864895	0.864895
rs17255683	4	77466032	A	G	0.3529	7.33232467213e-06	0.846524	rs10010562	94	SHROOM3	0	intronic	5.164	5	5	15				858878	0.858877
rs6852671	4	82647785	T	C	0.4503	7.73387932135e-09	1	rs6852671	95	RASGEF1B:RP11-689K5.3	00:00:00	ncRNA_intronic	2.618	7	14	15				428672	0.428673
rs11724585	4	90938460	T	G	0.1551	1.64753700263e-06	0.684771	rs55913966	96	MMRN1	62679	intergenic	1.596	5	9	15				98671	0.098671
rs722936	4	90971800	C	A	0.1571	1.20412318525e-07	0.696468	rs55913966	96	CCSER1	76885	intergenic	0.313	NA	5	15
rs72874327	4	90975849	G	A	0.2137	7.99116559072e-06	0.612146	rs55913966	96	CCSER1	72836	intergenic	0.022	6	9	15				133174	0.133174
rs17016481	4	90982868	G	A	0.2147	4.0010802048e-05	0.619962	rs55913966	96	CCSER1	65817	intergenic	6.958	5	5	15				157376	0.157376
rs57845937	4	90984929	T	C	0.2157	1.96182520042e-05	0.618511	rs55913966	96	CCSER1	63756	intergenic	1.399	5	5	15				150637	0.150637
rs72874355	4	90989833	G	A	0.162	4.32363092842e-08	0.735026	rs55913966	96	CCSER1	58852	intergenic	1.582	7	7	15				97526.5	0.0975265
rs6838592	4	90999570	A	G	0.1779	5.56695790958e-08	0.832988	rs55913966	96	CCSER1	49115	intergenic	3.822	6	5	15				472075	0.472075
rs10516863	4	91001818	C	T	0.1779	5.56695790958e-08	0.832988	rs55913966	96	CCSER1	46867	intergenic	0.396	6	5	15				463225	0.463225
rs6824062	4	91004427	A	G	0.1769	2.25700742839e-08	0.837713	rs55913966	96	CCSER1	44258	intergenic	3.017	7	9	15				169232	0.169233
rs72874369	4	91009715	G	T	0.2048	1.47496147349e-05	0.742657	rs55913966	96	CCSER1	38970	intergenic	0.846	7	5	15				892435	0.892435
rs6844776	4	91010920	A	C	0.165	7.75080548619e-08	0.909527	rs55913966	96	CCSER1	37765	intergenic	1.368	7	5	15				225635	0.225635
rs6849100	4	91014732	T	C	0.167	4.7454863928e-08	0.909041	rs55913966	96	CCSER1	33953	intergenic	5.586	5	5	15				238812	0.238812
rs17016538	4	91016797	C	T	0.165	6.41513974067e-08	0.909527	rs55913966	96	CCSER1	31888	intergenic	14.4	7	7	15				226764	0.226764
rs6855891	4	91017611	C	T	0.165	7.13642957913e-08	0.909527	rs55913966	96	CCSER1	31074	intergenic	0.058	7	5	15				617660	0.61766
rs1031124	4	91024383	G	T	0.166	3.81371987984e-08	0.91534	rs55913966	96	CCSER1	24302	intergenic	5.196	NA	14	15				235526	0.235526
rs58507725	4	91025637	C	T	0.166	3.81371987984e-08	0.91534	rs55913966	96	CCSER1	23048	intergenic	1.948	6	5	15				392662	0.392663
rs6824746	4	91029192	T	C	0.2058	8.91040508954e-06	0.748448	rs55913966	96	CCSER1	19493	intergenic	18.23	6	5	15				1.09661e+06	1.09661
rs11932400	4	91029513	A	G	0.2078	8.60828723998e-06	0.741703	rs55913966	96	CCSER1	19172	intergenic	0.805	7	5	15				1.17301e+06	1.17301
rs58617553	4	91034241	A	G	0.166	3.63896552599e-08	0.91534	rs55913966	96	CCSER1	14444	intergenic	0.597	7	7	15				386295	0.386295
rs57352504	4	91034415	G	T	0.166	3.80867938512e-08	0.91534	rs55913966	96	CCSER1	14270	intergenic	6.644	5	7	15				771762	0.771763
rs56377143	4	91035065	T	C	0.1779	3.65932000988e-09	1	rs55913966	96	CCSER1	13620	intergenic	2.441	3a	14	15
rs55913966	4	91035066	G	A	0.1779	3.65932000988e-09	1	rs55913966	96	CCSER1	13619	intergenic	1.646	3a	14	15
rs2870040	4	91039894	C	T	0.2068	1.08762386037e-05	0.744112	rs55913966	96	CCSER1	8791	intergenic	1.425	2b	5	15				1.11074e+06	1.11074
rs12644131	4	91046719	T	C	0.2078	1.495254836e-05	0.739811	rs55913966	96	CCSER1	1966	intergenic	1.216	6	5	15				1139585	1.13959
rs60520837	4	91051688	T	C	0.165	1.0908113037e-07	0.897434	rs55913966	96	CCSER1	0	intronic	2.745	6	5	15				439440	0.43944
rs1963874	4	91053985	G	C	0.167	1.55580342814e-07	0.897378	rs55913966	96	CCSER1	0	intronic	1.15	6	5	15				795630	0.79563
rs17016540	4	91055884	T	C	0.167	1.37738972254e-07	0.897378	rs55913966	96	CCSER1	0	intronic	1.616	6	5	15				540470	0.54047
rs13116571	4	91059512	A	G	0.2048	5.17476669732e-06	0.732566	rs55913966	96	CCSER1	0	intronic	0.257	7	5	15				912115	0.912115
rs35545901	4	91062485	G	A	0.167	1.2495894392e-07	0.897378	rs55913966	96	CCSER1	0	intronic	1.637	6	5	15				613192	0.613193
rs12650934	4	91063703	C	T	0.1531	1.68933906341e-07	0.815834	rs55913966	96	CCSER1	0	intronic	8.337	5	5	15				116347	0.116347
rs12650984	4	91063747	G	A	0.2058	4.59171085593e-06	0.728266	rs55913966	96	CCSER1	0	intronic	1.057	5	5	15				931710	0.93171
rs11947970	4	91064462	C	T	0.169	1.01361941745e-08	0.89705	rs55913966	96	CCSER1	0	intronic	0.77	6	5	15				477695	0.477695
rs7677289	4	91065352	T	C	0.2058	4.59171085593e-06	0.728266	rs55913966	96	CCSER1	0	intronic	6.665	6	5	15				1.05103e+06	1.05103
rs17016560	4	91066125	C	T	0.169	9.90919058404e-09	0.89705	rs55913966	96	CCSER1	0	intronic	0.079	6	5	15				439012	0.439013
rs72874395	4	91067136	G	A	0.169	1.01361941745e-08	0.89705	rs55913966	96	CCSER1	0	intronic	4.964	6	5	15				453318	0.453317
rs1946567	4	91067333	T	C	0.169	1.03931363164e-08	0.89705	rs55913966	96	CCSER1	0	intronic	2.074	NA	5	15				461558	0.461558
rs7667087	4	91068074	A	G	0.2058	3.70646043279e-06	0.728266	rs55913966	96	CCSER1	0	intronic	1.982	6	5	15				918405	0.918405
rs61308573	4	91068594	G	A	0.2058	3.70646043279e-06	0.728266	rs55913966	96	CCSER1	0	intronic	5.39	6	5	15				924995	0.924995
rs57291587	4	91068613	A	T	0.169	1.01361941745e-08	0.89705	rs55913966	96	CCSER1	0	intronic	12.32	6	5	15				457255	0.457255
rs60347355	4	91068669	A	T	0.169	1.01361941745e-08	0.89705	rs55913966	96	CCSER1	0	intronic	8.641	7	5	15				444350	0.44435
rs17016562	4	91068924	T	C	0.169	1.01361941745e-08	0.89705	rs55913966	96	CCSER1	0	intronic	4.125	6	5	15
rs72874402	4	91069070	C	G	0.169	1.01361941745e-08	0.89705	rs55913966	96	CCSER1	0	intronic	0.119	7	5	15				440462	0.440462
rs17016565	4	91069629	A	G	0.169	1.01361941745e-08	0.89705	rs55913966	96	CCSER1	0	intronic	5.535	6	5	15				438855	0.438855
rs6837278	4	91069888	A	G	0.169	1.01361941745e-08	0.89705	rs55913966	96	CCSER1	0	intronic	0.628	5	5	15				453658	0.453657
rs6838176	4	91070086	G	A	0.2058	4.72781247472e-06	0.728266	rs55913966	96	CCSER1	0	intronic	3.412	5	7	15				1083380	1.08338
rs56054231	4	91070977	G	A	0.169	1.01361941745e-08	0.89705	rs55913966	96	CCSER1	0	intronic	0.228	6	7	15
rs17016575	4	91071042	T	C	0.2058	3.70646043279e-06	0.728266	rs55913966	96	CCSER1	0	intronic	10.44	7	7	15				916522	0.916523
rs11935738	4	91071069	T	C	0.169	1.01361941745e-08	0.89705	rs55913966	96	CCSER1	0	intronic	1.132	6	7	15				461188	0.461187
rs17016581	4	91071661	G	T	0.2058	4.72781247472e-06	0.728266	rs55913966	96	CCSER1	0	intronic	4.473	6	15	15				1107700	1.1077
rs6834950	4	91072701	T	C	0.169	1.01361941745e-08	0.89705	rs55913966	96	CCSER1	0	intronic	0.868	6	15	15				443770	0.44377
rs72876108	4	91073774	G	C	0.169	1.01361941745e-08	0.89705	rs55913966	96	CCSER1	0	intronic	3.406	7	9	15				452000	0.452
rs58427832	4	91074193	C	A	0.169	1.46947463047e-08	0.89705	rs55913966	96	CCSER1	0	intronic	0.505	6	15	15
rs34085642	4	91074450	G	T	0.169	9.94545509264e-09	0.89705	rs55913966	96	CCSER1	0	intronic	0.446	7	15	15
rs58200387	4	91076241	G	A	0.2058	4.00259804044e-06	0.728266	rs55913966	96	CCSER1	0	intronic	0.388	7	15	15
rs59833504	4	91076559	A	T	0.169	1.39943629538e-08	0.89705	rs55913966	96	CCSER1	0	intronic	0.614	6	15	15
rs78969706	4	91076862	G	A	0.17	2.47201431651e-06	0.891521	rs55913966	96	CCSER1	0	intronic	0.583	7	15	15
rs74413418	4	91076866	C	A	0.17	3.10269551902e-06	0.891521	rs55913966	96	CCSER1	0	intronic	0.398	7	15	15
rs11932905	4	91077624	C	T	0.169	9.94545509264e-09	0.89705	rs55913966	96	CCSER1	0	intronic	0.767	6	15	15
rs72876110	4	91079739	T	A	0.169	2.36721799056e-08	0.89705	rs55913966	96	CCSER1	0	intronic	1.25	2b	9	15
rs200791087	4	91079761	G	A	0.169	1.97202362591e-08	0.89705	rs55913966	96	CCSER1	0	intronic	0.815	4	9	15
rs72876113	4	91079981	T	C	0.2058	3.50174718451e-06	0.728266	rs55913966	96	CCSER1	0	intronic	0.898	5	7	15
rs1835524	4	91080308	T	C	0.169	9.25013519351e-09	0.89705	rs55913966	96	CCSER1	0	intronic	4.139	NA	5	15				451888	0.451887
rs1835523	4	91080598	A	G	0.169	7.99044245285e-09	0.89705	rs55913966	96	CCSER1	0	intronic	2.611	NA	5	15				444918	0.444918
rs1835522	4	91080676	T	G	0.2058	4.07145781641e-06	0.728266	rs55913966	96	CCSER1	0	intronic	4.497	NA	5	15				1.07745e+06	1.07745
rs55924200	4	91081279	G	A	0.2058	3.41088825902e-06	0.728266	rs55913966	96	CCSER1	0	intronic	1.41	4	7	15				911635	0.911635
rs11937976	4	91081489	C	T	0.169	9.85207479344e-09	0.89705	rs55913966	96	CCSER1	0	intronic	1.472	3a	5	15				464690	0.46469
rs12645259	4	91081909	G	A	0.169	1.04975401611e-08	0.89705	rs55913966	96	CCSER1	0	intronic	5.725	7	7	15				463840	0.46384
rs11944177	4	91082781	T	C	0.169	1.1472930206e-08	0.89705	rs55913966	96	CCSER1	0	intronic	0.145	6	5	15				434872	0.434872
rs5006831	4	91083582	C	G	0.2058	4.56437962134e-06	0.728266	rs55913966	96	CCSER1	0	intronic	4.085	7	5	15				1092275	1.09228
rs1835519	4	91083630	G	C	0.169	1.12750848439e-08	0.89705	rs55913966	96	CCSER1	0	intronic	0.003	7	5	15				467675	0.467675
rs1835518	4	91083645	C	T	0.171	1.00359844627e-08	0.884967	rs55913966	96	CCSER1	0	intronic	0.136	NA	5	15				469830	0.46983
rs12645059	4	91087140	G	A	0.1531	2.57509227649e-07	0.815834	rs55913966	96	CCSER1	0	intronic	5.172	4	7	15				94046.5	0.0940465
rs11945007	4	91088473	T	C	0.2058	4.8416858781e-06	0.728266	rs55913966	96	CCSER1	0	intronic	2.773	7	15	15				1010385	1.01039
rs4403004	4	91088562	C	A	0.2058	4.8416858781e-06	0.728266	rs55913966	96	CCSER1	0	intronic	0.831	7	15	15				1010385	1.01039
rs4339173	4	91088742	A	T	0.2058	3.93479884356e-06	0.728266	rs55913966	96	CCSER1	0	intronic	7.46	7	15	15
rs7440657	4	91089069	G	A	0.2058	3.54934529974e-06	0.728266	rs55913966	96	CCSER1	0	intronic	2.937	7	15	15
rs201081324	4	91089452	T	C	0.2058	3.87797754206e-06	0.728266	rs55913966	96	CCSER1	0	intronic	2.186	7	15	15
rs150322739	4	91090102	T	C	0.2058	3.87797754206e-06	0.728266	rs55913966	96	CCSER1	0	intronic	1.008	5	15	15
rs75792663	4	91090167	G	A	0.2058	3.87797754206e-06	0.728266	rs55913966	96	CCSER1	0	intronic	1.31	5	15	15
rs200878588	4	91090343	A	G	0.2058	4.74833300556e-06	0.728266	rs55913966	96	CCSER1	0	intronic	0.005	7	15	15
rs113613433	4	91090576	G	C	0.169	1.36466764395e-08	0.89705	rs55913966	96	CCSER1	0	intronic	4.858	7	15	15
rs17016594	4	91090849	T	A	0.2058	4.27837438233e-06	0.728266	rs55913966	96	CCSER1	0	intronic	3.288	6	9	15				666445	0.666445
rs17016596	4	91092938	A	G	0.2058	5.29009463068e-06	0.728266	rs55913966	96	CCSER1	0	intronic	1.541	3a	7	15				1.01139e+06	1.01139
rs1986976	4	91093620	G	A	0.2058	5.29009463068e-06	0.728266	rs55913966	96	CCSER1	0	intronic	2.093	NA	5	15
rs11947949	4	91094329	G	A	0.169	1.47073073086e-08	0.89705	rs55913966	96	CCSER1	0	intronic	0.185	6	5	15				460535	0.460535
rs6532214	4	91095875	A	G	0.169	1.47073073086e-08	0.89705	rs55913966	96	CCSER1	0	intronic	7.829	4	7	15				417975	0.417975
rs11934796	4	91096995	A	G	0.169	1.48447345857e-08	0.89705	rs55913966	96	CCSER1	0	intronic	0.876	7	5	15				438562	0.438563
rs6532215	4	91097819	A	G	0.2058	4.57372292757e-06	0.728266	rs55913966	96	CCSER1	0	intronic	2.712	6	5	15				940505	0.940505
rs61394011	4	91099139	C	T	0.169	1.65927226686e-08	0.89705	rs55913966	96	CCSER1	0	intronic	0.552	7	5	15				456825	0.456825
rs7680617	4	91100130	G	T	0.169	1.56351234352e-08	0.89705	rs55913966	96	CCSER1	0	intronic	1.212	7	5	15				455510	0.45551
rs2726	4	91102650	A	G	0.17	1.72374262206e-08	0.89098	rs55913966	96	CCSER1	0	intronic	4.79	NA	5	15				468075	0.468075
rs60047025	4	91102704	A	G	0.17	1.69604748671e-08	0.89098	rs55913966	96	CCSER1	0	intronic	2.716	7	5	15				459695	0.459695
rs6829376	4	91109167	C	T	0.1392	1.93419914564e-05	0.696619	rs55913966	96	CCSER1	0	intronic	1.648	7	5	15				577032	0.577032
rs17016622	4	91111631	A	G	0.1392	3.59688795863e-05	0.696619	rs55913966	96	CCSER1	0	intronic	5.379	5	5	15				707735	0.707735
rs7698120	4	91112815	G	A	0.1392	5.36391538071e-05	0.696619	rs55913966	96	CCSER1	0	intronic	5.119	7	5	15				571462	0.571462
rs72876151	4	91113471	G	C	0.1392	0.00010071487603	0.696619	rs55913966	96	CCSER1	0	intronic	0.177	7	5	15				476928	0.476928
rs4693349	4	94793323	T	G	0.2883	2.37180896525e-05	0.60533	rs7665130	97	ATOH1	42101	intergenic	2.616	6	5	15				1.105e+06	1.105
rs72659597	4	94796443	T	C	0.2833	2.98186894451e-05	0.60381	rs7665130	97	ATOH1	45221	intergenic	0.208	7	5	15				883942	0.883942
rs4393969	4	94797500	C	T	0.3598	5.02728151332e-09	0.900434	rs7665130	97	ATOH1	46278	intergenic	14.25	7	7	15				984375	0.984375
rs12498311	4	94798657	G	A	0.3827	4.83521319122e-08	0.937121	rs7665130	97	ATOH1	47435	intergenic	4.357	7	5	15				1.27573e+06	1.27573
rs7660984	4	94799270	T	C	0.3837	2.33517995393e-08	0.941623	rs7665130	97	ATOH1	48048	intergenic	3.41	6	5	15				1.26646e+06	1.26646
rs7688024	4	94799328	G	A	0.3678	1.17397941477e-09	0.966496	rs7665130	97	ATOH1	48106	intergenic	6.866	6	5	15				1085635	1.08563
rs9993597	4	94799368	T	C	0.4274	9.32538966043e-06	0.80497	rs7665130	97	ATOH1	48146	intergenic	3.955	7	5	15				72063	0.072063
rs7666492	4	94799694	T	C	0.3837	3.24590727079e-08	0.941623	rs7665130	97	ATOH1	48472	intergenic	6.621	7	5	15				1.17904e+06	1.17904
rs4642215	4	94800671	G	A	0.3867	3.11911118647e-08	0.954635	rs7665130	97	ATOH1	49449	intergenic	0.042	7	5	15				983665	0.983665
rs11097390	4	94801470	G	C	0.3708	3.647502003e-09	0.97891	rs7665130	97	ATOH1	50248	intergenic	0.261	5	9	15				961085	0.961085
rs4555595	4	94801853	T	C	0.3867	6.75100013609e-08	0.954635	rs7665130	97	ATOH1	50631	intergenic	0.604	7	14	15
rs4417931	4	94801905	C	T	0.3867	6.58649555248e-08	0.954635	rs7665130	97	ATOH1	50683	intergenic	1.51	7	14	15				1.17437e+06	1.17437
rs28642752	4	94801951	G	A	0.3708	4.61865928062e-09	0.97891	rs7665130	97	ATOH1	50729	intergenic	1.439	6	14	15				999855	0.999855
rs10012615	4	94802048	T	G	0.3708	4.75298711355e-09	0.97891	rs7665130	97	ATOH1	50826	intergenic	5.549	6	14	15				989600	0.9896
rs10000753	4	94802133	C	T	0.3718	4.5381660605e-09	0.974559	rs7665130	97	ATOH1	50911	intergenic	0.36	6	14	15				992978	0.992977
rs6838074	4	94802171	T	C	0.3718	4.51256993136e-09	0.974559	rs7665130	97	ATOH1	50949	intergenic	0.452	7	14	15
rs10012817	4	94802221	T	C	0.3718	4.80029170889e-09	0.974559	rs7665130	97	ATOH1	50999	intergenic	0.826	6	14	15				989600	0.9896
rs6818437	4	94802707	C	T	0.3708	4.80029170889e-09	0.97891	rs7665130	97	ATOH1	51485	intergenic	0.561	7	14	15				987545	0.987545
rs6819252	4	94803112	C	A	0.3708	4.45338754047e-09	0.97891	rs7665130	97	ATOH1	51890	intergenic	5.467	6	14	15				1017380	1.01738
rs7662451	4	94803247	A	G	0.3708	4.45338754047e-09	0.97891	rs7665130	97	ATOH1	52025	intergenic	3.614	7	14	15				1.01992e+06	1.01992
rs7662469	4	94803280	A	G	0.3708	4.45338754047e-09	0.97891	rs7665130	97	ATOH1	52058	intergenic	5.875	6	14	15				1.00594e+06	1.00594
rs7692103	4	94803387	T	G	0.3698	4.38856477381e-09	0.974801	rs7665130	97	ATOH1	52165	intergenic	4.029	7	14	15				1012205	1.01221
rs7692694	4	94803665	T	C	0.3708	4.57686998401e-09	0.97891	rs7665130	97	ATOH1	52443	intergenic	2.795	6	14	15				1.00787e+06	1.00787
rs7668146	4	94803757	A	C	0.3718	4.5801897342e-09	0.974559	rs7665130	97	ATOH1	52535	intergenic	2.219	7	14	15				992070	0.99207
rs7693046	4	94803808	T	A	0.3708	4.53684994677e-09	0.97891	rs7665130	97	ATOH1	52586	intergenic	4.074	6	14	15				1.00594e+06	1.00594
rs7693860	4	94804247	T	C	0.3708	4.71103197546e-09	0.97891	rs7665130	97	ATOH1	53025	intergenic	1.695	7	7	15				1027780	1.02778
rs6532436	4	94804302	A	C	0.4225	2.92551521783e-06	0.826984	rs7665130	97	ATOH1	53080	intergenic	4.086	7	7	15				1453410	1.45341
rs6532437	4	94804307	T	G	0.4215	2.83605477248e-06	0.829637	rs7665130	97	ATOH1	53085	intergenic	0.765	7	7	15				1486405	1.4864
rs6532438	4	94804457	T	G	0.3708	4.54019361539e-09	0.97891	rs7665130	97	ATOH1	53235	intergenic	5.552	7	14	15				998830	0.99883
rs6532439	4	94804770	T	C	0.3698	4.27993052779e-09	0.974801	rs7665130	97	ATOH1	53548	intergenic	5.234	6	14	15				1037110	1.03711
rs6532440	4	94804802	G	A	0.3698	4.62406030574e-09	0.974801	rs7665130	97	ATOH1	53580	intergenic	1.38	7	14	15				1053155	1.05316
rs6532441	4	94804843	C	T	0.3698	4.25524662972e-09	0.974801	rs7665130	97	ATOH1	53621	intergenic	1.298	6	14	15				1025050	1.02505
rs4359863	4	94805046	G	A	0.3857	7.2316017743e-08	0.950369	rs7665130	97	ATOH1	53824	intergenic	1.384	7	14	15				1.31343e+06	1.31343
rs12644914	4	94805059	C	T	0.3748	3.43099784059e-09	0.995707	rs7665130	97	ATOH1	53837	intergenic	0.013	7	14	15				1.03312e+06	1.03312
rs12648217	4	94805119	T	C	0.3748	3.72666230027e-09	0.995707	rs7665130	97	ATOH1	53897	intergenic	0.647	7	14	15
rs112971382	4	94805252	T	C	0.3628	9.59485278255e-10	0.94577	rs7665130	97	ATOH1	54030	intergenic	4.398	7	14	15
rs4491983	4	94805354	A	G	0.3708	1.10608760382e-06	0.896371	rs7665130	97	ATOH1	54132	intergenic	3.818	6	14	15
rs5004129	4	94805387	T	C	0.3201	3.2977557535e-05	0.714553	rs7665130	97	ATOH1	54165	intergenic	3.703	6	14	15
rs7660384	4	94805641	C	A	0.3658	1.6764878867e-09	0.957775	rs7665130	97	ATOH1	54419	intergenic	2.092	7	14	15
rs7661084	4	94805800	G	C	0.3757	3.97148806418e-09	1	rs7665130	97	ATOH1	54578	intergenic	1.984	6	14	15
rs9685666	4	94806675	G	A	0.3757	3.63559500795e-09	1	rs7665130	97	ATOH1	55453	intergenic	0.605	7	14	15				818828	0.818828
rs9684357	4	94806875	A	G	0.3757	3.63559500795e-09	1	rs7665130	97	ATOH1	55653	intergenic	6.86	7	14	15				811305	0.811305
rs10028813	4	94807095	C	A	0.3757	3.18336964485e-09	1	rs7665130	97	ATOH1	55873	intergenic	3.764	7	14	15				816630	0.81663
rs9998447	4	94807332	T	C	0.3757	4.48620577211e-09	1	rs7665130	97	ATOH1	56110	intergenic	6.313	7	14	15
rs59109149	4	94807342	A	C	0.3757	4.98206215899e-09	1	rs7665130	97	ATOH1	56120	intergenic	0.077	7	14	15
rs7674030	4	94807687	G	A	0.3757	2.71789600947e-09	1	rs7665130	97	ATOH1	56465	intergenic	0.095	7	14	15				833342	0.833342
rs7698314	4	94807772	T	C	0.3757	1.33922943136e-08	1	rs7665130	97	ATOH1	56550	intergenic	4.458	7	14	15
rs7698518	4	94807875	T	C	0.3757	5.19220261183e-09	1	rs7665130	97	ATOH1	56653	intergenic	2.963	7	14	15				799365	0.799365
rs7674493	4	94808067	C	T	0.3757	6.63058693719e-09	1	rs7665130	97	ATOH1	56845	intergenic	4.733	6	14	15
rs7674956	4	94808126	G	A	0.3757	4.38014347467e-09	1	rs7665130	97	ATOH1	56904	intergenic	1.617	7	14	15				844222	0.844222
rs7699076	4	94808138	T	C	0.3867	6.91141581346e-08	0.954635	rs7665130	97	ATOH1	56916	intergenic	0.426	7	14	15				1.30223e+06	1.30223
rs10856902	4	94808188	A	C	0.3777	3.93901452496e-09	0.991416	rs7665130	97	ATOH1	56966	intergenic	0.036	7	14	15
rs11097392	4	94808266	C	T	0.3777	3.05534423321e-09	0.991452	rs7665130	97	ATOH1	57044	intergenic	0.591	7	14	15
rs4693350	4	94808320	T	C	0.3777	1.66798170686e-09	0.991452	rs7665130	97	ATOH1	57098	intergenic	4.345	7	14	15				827498	0.827497
rs4692992	4	94808322	G	C	0.3777	1.47830393969e-09	0.991452	rs7665130	97	ATOH1	57100	intergenic	0.601	7	14	15				843215	0.843215
rs7658875	4	94808928	T	G	0.3757	2.12820718645e-09	1	rs7665130	97	ATOH1	57706	intergenic	2.472	6	14	15				797550	0.79755
rs7659084	4	94809049	T	C	0.3767	1.6138714288e-09	0.995698	rs7665130	97	ATOH1	57827	intergenic	7.453	7	14	15				793385	0.793385
rs7681151	4	94809132	C	T	0.3757	1.4377489421e-09	1	rs7665130	97	ATOH1	57910	intergenic	6.198	7	14	15				801872	0.801872
rs7665130	4	94809731	T	A	0.3757	9.1680931553e-10	1	rs7665130	97	ATOH1	58509	intergenic	4.636	5	14	15				796270	0.79627
rs57783410	4	94810896	G	T	0.3072	2.83806535451e-08	0.75248	rs7665130	97	ATOH1	59674	intergenic	8.073	6	5	15				743195	0.743195
rs7694447	4	94811227	C	A	0.3161	9.39961148378e-07	0.719516	rs7665130	97	ATOH1	60005	intergenic	0.759	7	5	15				1.1264e+06	1.1264
rs280096	4	94939552	C	A	0.495	2.0974267413e-07	0.691944	rs28678108	97	RP11-363G15.2	99390	intergenic	5.025	NA	9	15				1.49384e+06	1.49384
rs280094	4	94941915	C	T	0.496	3.23568376352e-07	0.683623	rs28678108	97	RP11-363G15.2	97027	intergenic	10.78	NA	9	15				1647005	1.64701
rs280067	4	94949180	T	C	0.494	1.54471766075e-07	0.687285	rs28678108	97	RP11-363G15.2	89762	intergenic	2.377	7	9	15
rs280066	4	94949567	A	T	0.5	4.12575958723e-08	0.687091	rs28678108	97	RP11-363G15.2	89375	intergenic	1.754	6	14	15
rs280065	4	94950138	T	C	0.495	2.03274502355e-07	0.673741	rs28678108	97	RP11-363G15.2	88804	intergenic	0.479	NA	15	15
rs7695465	4	94953626	G	C	0.4433	2.71662789269e-06	0.764259	rs28678108	97	RP11-363G15.2	85316	intergenic	0.756	5	5	15		Yes
rs9685344	4	94954308	G	A	0.4592	1.36381864726e-07	0.824606	rs28678108	97	RP11-363G15.2	84634	intergenic	4.432	5	5	15		Yes		120582	0.120582
rs280061	4	94957961	A	G	0.4811	2.46877155215e-08	0.762095	rs28678108	97	RP11-363G15.2	80981	intergenic	0.504	NA	5	15		Yes		1325390	1.32539
rs280060	4	94958025	A	C	0.4771	8.53513516119e-08	0.772155	rs28678108	97	RP11-363G15.2	80917	intergenic	5.606	NA	5	15		Yes		1441655	1.44165
rs7661373	4	94961272	G	A	0.4602	7.36469599034e-08	0.828978	rs28678108	97	RP11-363G15.2	77670	intergenic	0.658	7	5	15		Yes		141413	0.141413
rs10028391	4	94961845	C	T	0.4612	9.17129997947e-08	0.833364	rs28678108	97	RP11-363G15.2	77097	intergenic	2.153	7	5	15		Yes		126318	0.126319
rs280056	4	94963446	T	C	0.4722	1.53145950596e-07	0.800663	rs28678108	97	RP11-363G15.2	75496	intergenic	2.865	NA	5	15		Yes		917922	0.917922
rs10034470	4	94963722	C	T	0.4612	8.99923218248e-08	0.833364	rs28678108	97	RP11-363G15.2	75220	intergenic	0.914	6	5	15		Yes		128305	0.128305
rs3906760	4	94964651	C	T	0.4612	9.58354196286e-08	0.833364	rs28678108	97	RP11-363G15.2	74291	intergenic	0.849	NA	5	15		Yes		123278	0.123278
rs9993438	4	94965055	G	A	0.4612	1.0027324591e-07	0.833364	rs28678108	97	RP11-363G15.2	73887	intergenic	5.487	7	5	15		Yes		56792	0.056792
rs7659111	4	94966200	C	T	0.4622	1.11340226475e-07	0.837142	rs28678108	97	RP11-363G15.2	72742	intergenic	6.909	7	5	15		Yes		63183	0.063183
rs62319543	4	94968112	T	C	0.4622	1.1454637706e-07	0.837142	rs28678108	97	RP11-363G15.2	70830	intergenic	1.679	7	9	15		Yes		68336.2	0.0683363
rs28571787	4	94971020	C	T	0.4622	1.05353899244e-07	0.837142	rs28678108	97	RP11-363G15.2	67922	intergenic	0.494	7	9	15		Yes		68151	0.068151
rs11732659	4	94972211	A	T	0.4622	1.04336733057e-07	0.837142	rs28678108	97	RP11-363G15.2	66731	intergenic	2.6	6	9	15		Yes		74978.5	0.0749785
rs11732124	4	94976716	A	G	0.4632	8.84404000638e-08	0.84096	rs28678108	97	RP11-363G15.2	62226	intergenic	4.891	7	9	15		Yes
rs280090	4	94977809	T	C	0.4742	1.21852309601e-07	0.808216	rs28678108	97	RP11-363G15.2	61133	intergenic	0.071	NA	9	15		Yes
rs280089	4	94978068	G	A	0.4742	9.24226931936e-08	0.808216	rs28678108	97	RP11-363G15.2	60874	intergenic	0.448	7	9	15		Yes
rs280088	4	94979361	T	C	0.4751	1.43729865015e-07	0.804963	rs28678108	97	RP11-363G15.2	59581	intergenic	13.75	6	14	15		Yes		76428	0.076428
rs17366352	4	94979809	G	A	0.4632	9.91229972772e-08	0.84096	rs28678108	97	RP11-363G15.2	59133	intergenic	3.768	7	14	15		Yes		77417.2	0.0774173
rs280087	4	94979844	C	A	0.4751	1.51022170861e-07	0.804963	rs28678108	97	RP11-363G15.2	59098	intergenic	1.21	NA	14	15		Yes		77413	0.077413
rs280086	4	94980427	G	T	0.4742	1.5674488474e-07	0.808216	rs28678108	97	RP11-363G15.2	58515	intergenic	0.112	NA	14	15		Yes		70418.5	0.0704185
rs280085	4	94980535	G	A	0.4742	1.5674488474e-07	0.808216	rs28678108	97	RP11-363G15.2	58407	intergenic	0.153	NA	14	15		Yes		70184.8	0.0701848
rs280084	4	94980768	C	T	0.4742	1.47601244711e-07	0.808216	rs28678108	97	RP11-363G15.2	58174	intergenic	1.06	NA	14	15		Yes		77443	0.077443
rs280083	4	94980979	G	A	0.4742	1.51022170861e-07	0.808216	rs28678108	97	RP11-363G15.2	57963	intergenic	3.66	NA	14	15		Yes		69951.5	0.0699515
rs10516946	4	94981478	G	A	0.4632	1.01110169751e-07	0.84096	rs28678108	97	RP11-363G15.2	57464	intergenic	4.682	7	14	15		Yes		79190.2	0.0791903
rs280079	4	94983029	A	T	0.4742	1.33213383039e-07	0.808216	rs28678108	97	RP11-363G15.2	55913	intergenic	8.754	6	5	15		Yes		64913.8	0.0649138
rs280077	4	94983972	A	G	0.4742	1.29724378914e-07	0.808216	rs28678108	97	RP11-363G15.2	54970	intergenic	10.05	NA	5	15		Yes		71587.2	0.0715873
rs166795	4	94984616	G	A	0.4732	1.34373930096e-07	0.803678	rs28678108	97	RP11-363G15.2	54326	intergenic	0.47	NA	5	15		Yes		67379	0.067379
rs280075	4	94985424	A	T	0.4742	1.41932450523e-07	0.808216	rs28678108	97	RP11-363G15.2	53518	intergenic	2.701	7	5	15		Yes		77845.5	0.0778455
rs280074	4	94986406	C	T	0.4742	1.47036318643e-07	0.808216	rs28678108	97	RP11-363G15.2	52536	intergenic	6.101	NA	5	15		Yes		1105675	1.10567
rs280072	4	94986497	A	G	0.4742	1.41792520185e-07	0.808216	rs28678108	97	RP11-363G15.2	52445	intergenic	1.863	NA	5	15		Yes		77083.2	0.0770833
rs280071	4	94988025	T	G	0.4742	1.30187153238e-07	0.808216	rs28678108	97	RP11-363G15.2	50917	intergenic	2.003	NA	5	15		Yes		71527.8	0.0715278
rs280070	4	94988518	A	G	0.4742	1.52659769007e-07	0.808216	rs28678108	97	RP11-363G15.2	50424	intergenic	3.594	NA	5	15		Yes		1.05033e+06	1.05033
rs280069	4	94988816	A	G	0.4742	1.33617435343e-07	0.808216	rs28678108	97	RP11-363G15.2	50126	intergenic	1.625	NA	5	15		Yes		997612	0.997613
rs12650492	4	94988889	T	C	0.4632	1.09769785495e-07	0.84096	rs28678108	97	RP11-363G15.2	50053	intergenic	5.18	6	5	15		Yes		131969	0.131969
rs1509948	4	94989890	C	T	0.4831	1.32757147159e-06	0.67266	rs28678108	97	RP11-363G15.2	49052	intergenic	3.773	6	2	15				872528	0.872528
rs28678108	4	94990661	A	G	0.4314	1.29130889171e-08	1	rs28678108	97	RP11-363G15.2	48281	intergenic	5.995	4	7	15				753168	0.753167
rs6841182	4	94999466	A	G	0.4523	3.34959779797e-08	0.86552	rs4086330	97	RP11-363G15.2	39476	intergenic	3.015	5	14	15		Yes	Yes
rs12502725	4	94999873	T	C	0.4523	1.43450537486e-08	0.86552	rs4086330	97	RP11-363G15.2	39069	intergenic	3.566	7	14	15		Yes	Yes	1347165	1.34716
rs28876091	4	95000394	A	G	0.4433	2.89445487875e-11	0.904276	rs4086330	97	RP11-363G15.2	38548	intergenic	1.653	5	9	15		Yes	Yes	1.29468e+06	1.29468
rs28840089	4	95000403	A	T	0.4433	5.3958122317e-11	0.904276	rs4086330	97	RP11-363G15.2	38539	intergenic	1.411	5	9	15		Yes	Yes	1.33961e+06	1.33961
rs1588384	4	95001354	T	G	0.4523	1.27972316908e-08	0.86552	rs4086330	97	RP11-363G15.2	37588	intergenic	1.177	NA	9	15		Yes	Yes	1442335	1.44233
rs7682116	4	95002704	T	C	0.4433	3.72174808299e-11	0.904276	rs4086330	97	RP11-363G15.2	36238	intergenic	2.058	5	8	15		Yes	Yes	1301980	1.30198
rs2865330	4	95004716	A	G	0.4433	3.88404561077e-11	0.904276	rs4086330	97	RP11-363G15.2	34226	intergenic	4.717	7	9	15		Yes	Yes	1.26745e+06	1.26745
rs1848794	4	95005121	A	G	0.4523	1.33007449591e-08	0.86552	rs4086330	97	RP11-363G15.2	33821	intergenic	4.355	5	9	15		Yes	Yes	1354090	1.35409
rs12648596	4	95005906	C	G	0.4433	1.50349977872e-10	0.904276	rs4086330	97	RP11-363G15.2	33036	intergenic	1.843	7	9	15		Yes	Yes
rs1848793	4	95006099	A	G	0.4433	8.92059521468e-11	0.904276	rs4086330	97	RP11-363G15.2	32843	intergenic	3.967	5	9	15		Yes	Yes
rs201288694	4	95007423	G	C	0.4354	3.6925546893e-09	0.879541	rs4086330	97	RP11-363G15.2	31519	intergenic	1.397	6	15	15		Yes	Yes
rs4086330	4	95007481	G	A	0.4195	1.88918848942e-11	1	rs4086330	97	RP11-363G15.2	31461	intergenic	2.625	NA	15	15		Yes	Yes
rs11936789	4	95008271	A	C	0.4125	2.73927226239e-10	0.790212	rs4086330	97	RP11-363G15.2	30671	intergenic	0.941	7	15	15		Yes	Yes
rs11946855	4	95008296	C	G	0.4215	7.0682635145e-08	0.754058	rs4086330	97	RP11-363G15.2	30646	intergenic	0.348	7	15	15		Yes	Yes
rs61103061	4	95008699	G	A	0.4334	4.12250000762e-07	0.784522	rs4086330	97	RP11-363G15.2	30243	intergenic	0.274	7	15	15		Yes	Yes
rs58188618	4	95008762	A	G	0.4483	1.75444916283e-08	0.842337	rs4086330	97	RP11-363G15.2	30180	intergenic	0.83	6	15	15		Yes	Yes
rs113298217	4	95009608	G	A	0.4105	1.1114764417e-09	0.775168	rs4086330	97	RP11-363G15.2	29334	intergenic	0.755	6	9	15		Yes	Yes
rs6817701	4	95009784	T	C	0.4533	2.7240445245e-08	0.862602	rs4086330	97	RP11-363G15.2	29158	intergenic	2.007	7	9	15		Yes	Yes
rs6840942	4	95009881	G	A	0.4443	8.94268945288e-11	0.900988	rs4086330	97	RP11-363G15.2	29061	intergenic	1.149	6	9	15		Yes	Yes
rs6818070	4	95009935	T	C	0.4523	1.90310329257e-08	0.858466	rs4086330	97	RP11-363G15.2	29007	intergenic	1.742	7	9	15		Yes	Yes
rs6841338	4	95010071	G	A	0.4443	1.18288182873e-10	0.89274	rs4086330	97	RP11-363G15.2	28871	intergenic	1.068	7	9	15		Yes	Yes
rs56772257	4	95010119	A	G	0.4433	1.95570131267e-10	0.896757	rs4086330	97	RP11-363G15.2	28823	intergenic	1.747	6	9	15		Yes	Yes
rs4324525	4	95010732	A	G	0.4443	7.28334895936e-11	0.900988	rs4086330	97	RP11-363G15.2	28210	intergenic	1.457	7	9	15		Yes	Yes
rs2100915	4	95010985	G	A	0.4533	2.32859941964e-08	0.862602	rs4086330	97	RP11-363G15.2	27957	intergenic	2.469	7	9	15		Yes	Yes	1174470	1.17447
rs4693364	4	95012284	T	A	0.4533	1.54139811755e-08	0.862602	rs4086330	97	RP11-363G15.2	26658	intergenic	7.295	7	9	15		Yes	Yes	1.10094e+06	1.10094
rs1904094	4	95012459	A	G	0.4443	4.6382651857e-11	0.900988	rs4086330	97	RP11-363G15.2	26483	intergenic	13.62	6	9	15		Yes	Yes	1.04163e+06	1.04163
rs1904095	4	95012530	G	A	0.4533	1.49663043688e-08	0.862602	rs4086330	97	RP11-363G15.2	26412	intergenic	6.907	7	9	15		Yes	Yes	1142400	1.1424
rs1904096	4	95012684	C	A	0.4533	1.54139811755e-08	0.862602	rs4086330	97	RP11-363G15.2	26258	intergenic	1.918	6	9	15		Yes	Yes	1.08654e+06	1.08654
rs1509943	4	95013366	A	G	0.4443	4.64019122773e-11	0.900988	rs4086330	97	RP11-363G15.2	25576	intergenic	2.491	NA	9	15		Yes	Yes
rs1509942	4	95013440	G	T	0.4443	4.64019122773e-11	0.900988	rs4086330	97	RP11-363G15.2	25502	intergenic	0.687	NA	9	15		Yes	Yes	1092880	1.09288
rs1397027	4	95013562	A	G	0.4533	1.49663043688e-08	0.862602	rs4086330	97	RP11-363G15.2	25380	intergenic	3.271	NA	9	15		Yes	Yes	1.10804e+06	1.10804
rs1397026	4	95013729	A	G	0.4443	4.64019122773e-11	0.900988	rs4086330	97	RP11-363G15.2	25213	intergenic	5.82	NA	9	15		Yes	Yes	1.08654e+06	1.08654
rs2865332	4	95013858	C	G	0.4533	1.55264983056e-08	0.862602	rs4086330	97	RP11-363G15.2	25084	intergenic	1.618	7	9	15		Yes	Yes	1.16268e+06	1.16268
rs1585652	4	95014313	A	G	0.4443	4.64019122773e-11	0.900988	rs4086330	97	RP11-363G15.2	24629	intergenic	4.21	7	9	15		Yes	Yes	1.03659e+06	1.03659
rs2089698	4	95015489	G	C	0.4443	4.54290039453e-11	0.900988	rs4086330	97	RP11-363G15.2	23453	intergenic	4.312	7	9	15		Yes	Yes	1023745	1.02374
rs2219755	4	95015684	A	G	0.4443	4.87039164892e-11	0.900988	rs4086330	97	RP11-363G15.2	23258	intergenic	2.519	6	9	15		Yes	Yes	1016310	1.01631
rs2199603	4	95016174	G	A	0.4453	3.95450376884e-11	0.896981	rs4086330	97	RP11-363G15.2	22768	intergenic	0.816	7	9	15		Yes	Yes	1212405	1.2124
rs7694631	4	95016931	G	C	0.4443	3.92238253586e-11	0.900988	rs4086330	97	RP11-363G15.2	22011	intergenic	1.908	5	9	15		Yes	Yes	1.1551e+06	1.1551
rs7694820	4	95017026	G	A	0.4443	3.91227122572e-11	0.900988	rs4086330	97	RP11-363G15.2	21916	intergenic	4.106	5	9	15		Yes	Yes	1149260	1.14926
rs1588385	4	95017161	A	G	0.4443	3.83781778856e-11	0.900988	rs4086330	97	RP11-363G15.2	21781	intergenic	0.177	6	9	15		Yes	Yes	1161170	1.16117
rs1588381	4	95017558	C	T	0.4443	4.08428184531e-11	0.900988	rs4086330	97	RP11-363G15.2	21384	intergenic	0.165	7	9	15		Yes	Yes	1.20497e+06	1.20497
rs1588382	4	95017589	C	T	0.4453	3.32454397996e-11	0.896981	rs4086330	97	RP11-363G15.2	21353	intergenic	0.217	7	9	15		Yes	Yes	1.23979e+06	1.23979
rs1509940	4	95018758	C	T	0.4443	4.08428184531e-11	0.900988	rs4086330	97	RP11-363G15.2	20184	intergenic	1.413	6	9	15		Yes	Yes	1187300	1.1873
rs1509941	4	95018784	T	C	0.4533	1.51399815684e-08	0.862602	rs4086330	97	RP11-363G15.2	20158	intergenic	0.146	6	9	15		Yes	Yes	1333570	1.33357
rs1397025	4	95018987	G	T	0.4443	7.72086509232e-11	0.900988	rs4086330	97	RP11-363G15.2	19955	intergenic	0.992	7	9	15		Yes	Yes	1230140	1.23014
rs6532454	4	95019067	G	A	0.4533	1.15996956648e-08	0.862602	rs4086330	97	RP11-363G15.2	19875	intergenic	7.57	7	9	15		Yes	Yes	1298125	1.29812
rs1355240	4	95019353	C	T	0.4443	4.08428184531e-11	0.900988	rs4086330	97	RP11-363G15.2	19589	intergenic	6.992	7	9	15		Yes	Yes	1.22348e+06	1.22348
rs899133	4	95019609	T	C	0.4443	4.08428184531e-11	0.900988	rs4086330	97	RP11-363G15.2	19333	intergenic	14.13	5	8	15		Yes	Yes	1.27884e+06	1.27884
rs899134	4	95019675	C	G	0.4443	4.08428184531e-11	0.900988	rs4086330	97	RP11-363G15.2	19267	intergenic	1.646	6	8	15		Yes	Yes	1.23383e+06	1.23383
rs899135	4	95019816	C	A	0.4533	1.34230775565e-08	0.862602	rs4086330	97	RP11-363G15.2	19126	intergenic	2.041	7	9	15		Yes	Yes	1343585	1.34359
rs2865333	4	95019964	A	G	0.4443	4.37702113834e-11	0.900988	rs4086330	97	RP11-363G15.2	18978	intergenic	1.09	7	9	15		Yes	Yes
rs2865335	4	95020169	C	A	0.4533	1.14405575237e-08	0.862602	rs4086330	97	RP11-363G15.2	18773	intergenic	0.43	7	9	15		Yes	Yes
rs3975200	4	95020212	C	T	0.4533	1.17737735333e-08	0.862602	rs4086330	97	RP11-363G15.2	18730	intergenic	0.504	7	9	15		Yes	Yes
rs9307135	4	95020410	G	A	0.4443	4.23031924617e-11	0.900988	rs4086330	97	RP11-363G15.2	18532	intergenic	0.732	5	9	15		Yes	Yes	1195455	1.19545
rs6532455	4	95020826	A	G	0.496	7.60344947788e-08	0.715658	rs4086330	97	RP11-363G15.2	18116	intergenic	0.63	7	9	15		Yes	Yes
rs6532456	4	95020982	C	G	0.4443	4.37702113834e-11	0.900988	rs4086330	97	RP11-363G15.2	17960	intergenic	0.428	7	9	15		Yes	Yes
rs138036517	4	95021315	G	A	0.4443	4.37702113834e-11	0.900988	rs4086330	97	RP11-363G15.2	17627	intergenic	0.629	7	9	15		Yes	Yes
rs10034557	4	95021642	A	G	0.4443	4.3079219908e-11	0.900988	rs4086330	97	RP11-363G15.2	17300	intergenic	1.22	6	9	15		Yes	Yes
rs10012688	4	95021665	G	T	0.4443	4.30757190622e-11	0.900988	rs4086330	97	RP11-363G15.2	17277	intergenic	0.467	7	9	15		Yes	Yes
rs4292295	4	95021973	C	T	0.4374	1.19327496968e-10	0.872252	rs4086330	97	RP11-363G15.2	16969	intergenic	0.53	7	9	15		Yes	Yes
rs4292296	4	95022041	C	T	0.4225	1.00626079314e-09	0.827655	rs4086330	97	RP11-363G15.2	16901	intergenic	0.84	7	9	15		Yes	Yes
rs4591564	4	95022042	T	G	0.4225	1.00626079314e-09	0.827655	rs4086330	97	RP11-363G15.2	16900	intergenic	1.199	7	9	15		Yes	Yes
rs11735111	4	95022977	T	A	0.4443	4.37702113834e-11	0.900988	rs4086330	97	RP11-363G15.2	15965	intergenic	1.173	7	15	15		Yes	Yes
rs201575116	4	95023133	G	A	0.4443	5.11995948665e-11	0.900988	rs4086330	97	RP11-363G15.2	15809	intergenic	0.723	7	15	15		Yes	Yes
rs55671529	4	95023550	T	C	0.4443	4.37702113834e-11	0.900988	rs4086330	97	RP11-363G15.2	15392	intergenic	1.21	6	15	15		Yes	Yes
rs10018993	4	95023618	G	C	0.4443	4.37702113834e-11	0.900988	rs4086330	97	RP11-363G15.2	15324	intergenic	0.39	6	15	15		Yes	Yes
rs10019006	4	95023665	G	A	0.4493	3.28387932963e-08	0.844247	rs4086330	97	RP11-363G15.2	15277	intergenic	0.782	7	15	15		Yes	Yes
rs10018915	4	95023696	C	T	0.4672	2.69609724e-08	0.788073	rs4086330	97	RP11-363G15.2	15246	intergenic	0.751	6	15	15		Yes	Yes
rs10034161	4	95025244	T	A	0.4443	3.95704134706e-11	0.900988	rs4086330	97	RP11-363G15.2	13698	intergenic	3.254	7	15	15		Yes	Yes
rs28603256	4	95025970	T	G	0.4443	4.79782860753e-11	0.900988	rs4086330	97	RP11-363G15.2	12972	intergenic	1.407	6	15	15		Yes	Yes
rs28532387	4	95025980	T	C	0.4443	4.79782860753e-11	0.900988	rs4086330	97	RP11-363G15.2	12962	intergenic	1.681	6	15	15		Yes	Yes
rs3857067	4	95026434	T	A	0.4443	3.9927377351e-11	0.900988	rs4086330	97	RP11-363G15.2	12508	intergenic	4.113	7	15	15		Yes	Yes	1157025	1.15702
rs3857068	4	95026494	C	G	0.4443	3.9927377351e-11	0.900988	rs4086330	97	RP11-363G15.2	12448	intergenic	2.06	7	15	15		Yes	Yes	1121695	1.1217
rs3846291	4	95026735	T	C	0.4443	3.9927377351e-11	0.900988	rs4086330	97	RP11-363G15.2	12207	intergenic	5.028	NA	14	15		Yes	Yes	1.08065e+06	1.08065
rs6532462	4	95026833	G	T	0.4443	3.9927377351e-11	0.900988	rs4086330	97	RP11-363G15.2	12109	intergenic	0.669	6	14	15		Yes	Yes	1114815	1.11481
rs6532463	4	95027048	G	T	0.4443	3.9927377351e-11	0.900988	rs4086330	97	RP11-363G15.2	11894	intergenic	0.167	7	14	15		Yes	Yes	1125430	1.12543
rs3846292	4	95027717	G	T	0.4443	4.48462129789e-11	0.900988	rs4086330	97	RP11-363G15.2	11225	intergenic	1.553	7	14	15		Yes	Yes	1.22789e+06	1.22789
rs7685048	4	95027784	C	T	0.4443	4.48462129789e-11	0.900988	rs4086330	97	RP11-363G15.2	11158	intergenic	2.159	6	14	15		Yes	Yes	1221885	1.22189
rs7685601	4	95028019	C	T	0.4443	3.9927377351e-11	0.900988	rs4086330	97	RP11-363G15.2	10923	intergenic	4.316	6	14	15		Yes	Yes	1.13294e+06	1.13294
rs2865336	4	95029357	G	A	0.4533	1.42209318356e-08	0.862602	rs4086330	97	RP11-363G15.2	9585	intergenic	2.147	6	14	15		Yes	Yes	1.18957e+06	1.18957
rs964843	4	95032367	G	A	0.4533	1.18672174757e-08	0.862602	rs4086330	97	RP11-363G15.2	6575	intergenic	3.49	5	9	15		Yes	Yes	1.10595e+06	1.10595
rs1841925	4	95035175	A	G	0.4513	4.98404053681e-09	0.853379	rs4086330	97	RP11-363G15.2	3767	intergenic	7.876	7	14	15		Yes	Yes	1038575	1.03858
rs5019896	4	95035751	T	C	0.4553	6.0349306705e-09	0.847949	rs4086330	97	RP11-363G15.2	3191	intergenic	6.921	7	7	15		Yes	Yes	944502	0.944503
rs10023582	4	95035811	G	A	0.4543	6.22619905496e-09	0.84385	rs4086330	97	RP11-363G15.2	3131	intergenic	1.004	6	7	15		Yes	Yes	981378	0.981378
rs1472984	4	95036553	T	A	0.4563	9.3957358673e-09	0.85209	rs4086330	97	RP11-363G15.2	2389	intergenic	4.177	7	7	15		Yes	Yes	1.01594e+06	1.01594
rs7668980	4	95037320	G	A	0.4563	9.01905736504e-09	0.85209	rs4086330	97	RP11-363G15.2	1622	intergenic	3.622	6	7	15		Yes	Yes	948648	0.948647
rs899132	4	95040022	C	A	0.4543	7.47707525959e-09	0.84385	rs4086330	97	RP11-363G15.2	0	ncRNA_exonic	1.298	7	5	15		Yes	Yes	1.25073e+06	1.25073
rs12505694	4	95042940	T	G	0.4543	8.44158476459e-09	0.84385	rs4086330	97	RP11-363G15.2	0	ncRNA_intronic	2.682	6	5	15		Yes	Yes	1.11127e+06	1.11127
rs965807	4	95045567	G	T	0.4513	8.52144903536e-09	0.824015	rs4086330	97	RP11-363G15.2	0	ncRNA_intronic	1.453	NA	5	15		Yes	Yes	1211365	1.21137
rs4693368	4	95046907	G	A	0.4513	1.0717608266e-08	0.831803	rs4086330	97	RP11-363G15.2	0	ncRNA_intronic	3.107	7	7	15		Yes	Yes	1.30657e+06	1.30657
rs6837655	4	95051742	C	G	0.4573	1.3234595738e-07	0.798327	rs4086330	97	RP11-363G15.2	0	ncRNA_intronic	0.387	6	5	15		Yes	Yes	1.31143e+06	1.31143
rs6815207	4	95051894	T	C	0.4563	2.4338394993e-08	0.802076	rs4086330	97	RP11-363G15.2	0	ncRNA_intronic	2.445	7	5	15		Yes	Yes	1.22253e+06	1.22253
rs1509945	4	95056005	T	A	0.4533	1.19478963239e-08	0.774399	rs4086330	97	RP11-363G15.2	0	ncRNA_intronic	2.212	6	4	15		Yes	Yes	1.1827e+06	1.1827
rs7340895	4	95057973	G	A	0.494	7.57706926892e-07	0.602323	rs4086330	97	RP11-363G15.2	0	ncRNA_intronic	2.162	6	5	15		Yes	Yes	1200935	1.20094
rs1585651	4	95058755	C	T	0.4543	6.86376212953e-09	0.743967	rs4086330	97	RP11-363G15.2	0	ncRNA_intronic	1.755	6	5	15		Yes	Yes	1158565	1.15857
rs10024198	4	95060602	G	A	0.4533	8.13648593213e-09	0.740437	rs4086330	97	RP11-363G15.2	0	ncRNA_intronic	1.225	7	5	15		Yes	Yes	1314380	1.31438
rs10433969	4	95067167	A	G	0.4543	8.83571516362e-09	0.736712	rs4086330	97	RP11-363G15.2	0	ncRNA_intronic	1.377	NA	5	15		Yes	Yes
rs10018905	4	95076767	A	G	0.4543	1.0834676225e-08	0.743967	rs4086330	97	RP11-363G15.2	0	ncRNA_intronic	4.013	3a	8	15		Yes	Yes	1447140	1.44714
rs111717717	4	95078818	T	C	0.4543	1.18583887407e-08	0.743967	rs4086330	97	RP11-363G15.2	0	ncRNA_intronic	3.049	6	5	15		Yes	Yes
rs4693374	4	95086164	A	C	0.4602	5.99888388202e-09	0.717653	rs4086330	97	RP11-363G15.2	0	ncRNA_intronic	0.151	6	5	15		Yes	Yes	1277815	1.27781
rs4438731	4	95091384	A	G	0.4573	4.22547012528e-11	0.724132	rs4086330	97	RP11-363G15.2	0	ncRNA_intronic	1.934	7	5	15		Yes	Yes	1072120	1.07212
rs6821438	4	95091911	A	G	0.4523	5.39326687879e-11	0.722346	rs4086330	97	RP11-363G15.2	0	ncRNA_intronic	1.739	5	5	15		Yes	Yes	893005	0.893005
rs6821638	4	95091943	C	T	0.4523	5.33299969572e-11	0.722346	rs4086330	97	RP11-363G15.2	0	ncRNA_intronic	1.114	5	5	15		Yes	Yes	874175	0.874175
rs722486	4	95092315	G	A	0.4523	5.33299969572e-11	0.722346	rs4086330	97	RP11-363G15.2	0	ncRNA_intronic	0.045	7	5	15		Yes	Yes	833828	0.833828
rs10008044	4	95092850	A	G	0.4523	4.04598122155e-11	0.722346	rs4086330	97	RP11-363G15.2	0	ncRNA_intronic	0.867	4	5	15		Yes	Yes	846260	0.84626
rs72665608	4	95093501	T	C	0.4523	3.82454592108e-11	0.722346	rs4086330	97	RP11-363G15.2	0	ncRNA_intronic	0.1	6	5	15		Yes	Yes	805348	0.805347
rs7678054	4	95093855	G	A	0.4523	4.92337727852e-11	0.722346	rs4086330	97	RP11-363G15.2	0	ncRNA_intronic	1.168	5	5	15		Yes	Yes	830782	0.830782
rs10023115	4	95095502	G	A	0.4523	3.32133780538e-11	0.722346	rs4086330	97	RP11-363G15.2	0	ncRNA_intronic	0.456	7	1	15		Yes	Yes	785705	0.785705
rs34396894	4	95097600	T	G	0.4573	3.02983682423e-11	0.724132	rs4086330	97	RP11-363G15.2	0	ncRNA_intronic	3.52	7	5	15		Yes	Yes	1005775	1.00578
rs12501138	4	95098444	T	A	0.4513	3.6255280542e-11	0.724667	rs4086330	97	RP11-363G15.2	0	ncRNA_intronic	1.791	7	5	15		Yes	Yes	1.01198e+06	1.01198
rs7676797	4	95099194	G	A	0.4652	6.47943792405e-09	0.702733	rs4086330	97	RP11-363G15.2	0	ncRNA_intronic	0.578	4	5	15		Yes	Yes	1.18342e+06	1.18342
rs1876918	4	95099424	G	A	0.4513	3.47061521356e-11	0.724667	rs4086330	97	RP11-363G15.2	0	ncRNA_intronic	1.448	NA	1	15		Yes	Yes	827382	0.827383
rs2865339	4	95099605	A	G	0.4453	7.33396491562e-09	0.694564	rs4086330	97	RP11-363G15.2	0	ncRNA_intronic	1.389	7	1	15		Yes	Yes
rs2865340	4	95099606	T	A	0.4453	7.33396491562e-09	0.694564	rs4086330	97	RP11-363G15.2	0	ncRNA_intronic	1.669	7	1	15		Yes	Yes
rs2865341	4	95099607	C	A	0.4453	7.33396491562e-09	0.694564	rs4086330	97	RP11-363G15.2	0	ncRNA_intronic	0.616	7	1	15		Yes	Yes
rs2865342	4	95099609	G	T	0.4453	7.33396491562e-09	0.694564	rs4086330	97	RP11-363G15.2	0	ncRNA_intronic	1.354	7	1	15		Yes	Yes
rs2171379	4	95100243	A	T	0.4493	1.76558606314e-10	0.714739	rs4086330	97	RP11-363G15.2	0	ncRNA_intronic	0.15	6	14	15		Yes	Yes
rs9996975	4	95101338	C	G	0.4573	2.89251628557e-11	0.724132	rs4086330	97	RP11-363G15.2	0	ncRNA_intronic	1.226	6	14	15		Yes	Yes	1141925	1.14193
rs10212784	4	95101638	C	T	0.4513	3.58940322897e-11	0.724667	rs4086330	97	RP11-363G15.2	0	ncRNA_intronic	0.504	6	14	15		Yes	Yes	1.0628e+06	1.0628
rs6532469	4	95102831	A	G	0.4563	2.99782920082e-11	0.726357	rs4086330	97	RP11-363G15.2	0	ncRNA_intronic	3.985	7	7	15		Yes	Yes	1133885	1.13389
rs2865343	4	95103005	C	T	0.4553	2.99782920082e-11	0.735928	rs4086330	97	RP11-363G15.2	0	ncRNA_intronic	0.523	6	7	15		Yes	Yes
rs2865344	4	95103040	C	T	0.4513	4.17890416058e-11	0.724667	rs4086330	97	RP11-363G15.2	0	ncRNA_intronic	1.606	5	7	15		Yes	Yes	1172520	1.17252
rs2171384	4	95103545	G	A	0.4513	3.58940322897e-11	0.724667	rs4086330	97	RP11-363G15.2	0	ncRNA_intronic	3.255	NA	7	15		Yes	Yes	969430	0.96943
rs7669168	4	95104881	G	T	0.4563	2.99782920082e-11	0.726357	rs4086330	97	RP11-363G15.2	0	ncRNA_intronic	11.3	7	5	15		Yes	Yes	1179365	1.17936
rs7437089	4	95105180	C	T	0.4513	4.66095342592e-11	0.724667	rs4086330	97	RP11-363G15.2	0	ncRNA_intronic	11.95	6	5	15		Yes	Yes
rs28469860	4	95105280	T	C	0.4513	4.52282385265e-11	0.724667	rs4086330	97	RP11-363G15.2	0	ncRNA_intronic	3.82	6	5	15		Yes	Yes
rs4692998	4	95107114	T	C	0.4513	3.58940322897e-11	0.724667	rs4086330	97	RP11-363G15.2	0	ncRNA_intronic	0.227	6	13	15		Yes	Yes
rs4692999	4	95107644	T	C	0.4513	3.58940322897e-11	0.724667	rs4086330	97	RP11-363G15.2	0	ncRNA_intronic	2.308	6	1	15		Yes	Yes
rs6825522	4	95108140	G	T	0.4513	3.58940322897e-11	0.724667	rs4086330	97	RP11-363G15.2	0	ncRNA_intronic	8.948	6	14	15		Yes	Yes	1.02247e+06	1.02247
rs6532470	4	95108211	C	G	0.4513	3.58940322897e-11	0.724667	rs4086330	97	RP11-363G15.2	0	ncRNA_intronic	9.002	6	14	15		Yes	Yes	1082720	1.08272
rs6532471	4	95108584	T	C	0.4513	3.58940322897e-11	0.724667	rs4086330	97	RP11-363G15.2	0	ncRNA_intronic	4.68	7	14	15		Yes	Yes	1030920	1.03092
rs1509946	4	95109078	G	T	0.4652	6.30942441204e-09	0.702733	rs4086330	97	RP11-363G15.2	0	ncRNA_intronic	0.269	NA	14	15		Yes	Yes	1168205	1.1682
rs17302300	4	95109177	T	C	0.4513	3.58940322897e-11	0.724667	rs4086330	97	RP11-363G15.2	0	ncRNA_intronic	5.58	6	14	15		Yes	Yes
rs12513267	4	95109545	C	T	0.4513	3.58940322897e-11	0.724667	rs4086330	97	RP11-363G15.2	0	ncRNA_intronic	1.118	7	5	15		Yes	Yes
rs12505596	4	95109600	A	G	0.4513	3.58940322897e-11	0.724667	rs4086330	97	RP11-363G15.2	0	ncRNA_intronic	0.755	7	5	15		Yes	Yes	990010	0.99001
rs7680953	4	95109699	G	A	0.4513	3.58940322897e-11	0.724667	rs4086330	97	RP11-363G15.2	0	ncRNA_intronic	0.078	7	5	15		Yes	Yes	955825	0.955825
rs6532472	4	95110113	A	G	0.4513	3.60184270106e-11	0.724667	rs4086330	97	RP11-363G15.2	0	ncRNA_intronic	14.62	2b	7	15		Yes	Yes	1004855	1.00486
rs10516947	4	95110897	A	T	0.4513	3.60184270106e-11	0.724667	rs4086330	97	RP11-363G15.2	0	ncRNA_intronic	3.065	5	13	15		Yes	Yes	1.0033e+06	1.0033
rs72665627	4	95111824	A	G	0.4513	3.60184270106e-11	0.724667	rs4086330	97	RP11-363G15.2	0	ncRNA_intronic	7.811	6	14	15		Yes	Yes	998278	0.998278
rs17302467	4	95112056	T	C	0.4513	3.60184270106e-11	0.724667	rs4086330	97	RP11-363G15.2	0	ncRNA_intronic	4.867	7	14	15		Yes	Yes	995458	0.995457
rs72665629	4	95112160	T	A	0.4513	3.60184270106e-11	0.724667	rs4086330	97	RP11-363G15.2	0	ncRNA_intronic	7.369	6	14	15		Yes	Yes	987872	0.987873
rs6857967	4	95112303	C	T	0.4563	3.06456825184e-11	0.726357	rs4086330	97	RP11-363G15.2	0	ncRNA_intronic	4.178	6	14	15		Yes	Yes	1.00575e+06	1.00575
rs6858342	4	95112318	G	C	0.4513	3.4907171182e-11	0.724667	rs4086330	97	RP11-363G15.2	0	ncRNA_intronic	7.056	7	14	15		Yes	Yes	952228	0.952228
rs6858265	4	95112565	A	G	0.4513	3.60184270106e-11	0.724667	rs4086330	97	RP11-363G15.2	0	ncRNA_intronic	2.885	7	14	15		Yes	Yes	949540	0.94954
rs7654565	4	95112939	G	T	0.4513	3.82141350839e-11	0.724667	rs4086330	97	RP11-363G15.2	0	ncRNA_intronic	4.302	7	14	15		Yes	Yes	970935	0.970935
rs4560373	4	95113229	A	G	0.4513	3.82141350839e-11	0.724667	rs4086330	97	RP11-363G15.2	0	ncRNA_intronic	0.98	6	14	15		Yes	Yes	980100	0.9801
rs17374832	4	95114394	G	A	0.4513	3.82141350839e-11	0.724667	rs4086330	97	RP11-363G15.2	0	ncRNA_intronic	1.88	7	14	15		Yes	Yes	1005495	1.0055
rs28408270	4	95114572	G	T	0.4513	3.07933108902e-11	0.724667	rs4086330	97	RP11-363G15.2	0	ncRNA_intronic	2.381	5	14	15		Yes	Yes	886520	0.88652
rs12507575	4	95114920	T	C	0.4513	3.82141350839e-11	0.724667	rs4086330	97	RP11-363G15.2	0	ncRNA_intronic	3.127	7	14	15		Yes	Yes	945968	0.945967
rs4693001	4	95115097	A	G	0.4513	3.82141350839e-11	0.724667	rs4086330	97	RP11-363G15.2	0	ncRNA_intronic	3.67	6	14	15		Yes	Yes	1020600	1.0206
rs4693002	4	95115302	A	G	0.4652	7.35347153919e-09	0.702733	rs4086330	97	RP11-363G15.2	0	ncRNA_intronic	5.397	6	14	15		Yes	Yes	1450150	1.45015
rs1961302	4	95116263	T	C	0.4513	3.82141350839e-11	0.724667	rs4086330	97	RP11-363G15.2	0	ncRNA_intronic	3.478	NA	14	15		Yes	Yes
rs1961303	4	95116375	A	G	0.4513	3.82141350839e-11	0.724667	rs4086330	97	RP11-363G15.2	0	ncRNA_intronic	4.055	NA	14	15		Yes	Yes	1.04134e+06	1.04134
rs6817795	4	95127716	T	A	0.4563	3.1321121825e-11	0.726357	rs4086330	97	RP11-363G15.2	0	ncRNA_intronic	2.311	6	5	15		Yes	Yes	1196550	1.19655
rs2276910	4	95129238	C	T	0.4344	3.78659440159e-08	0.818994	rs200682770	97	SMARCAD1	0	UTR5	22.8	4	1	1		Yes	Yes	1335530	1.33553
rs183993	4	95130025	A	G	0.4394	1.42186886481e-08	0.841723	rs200682770	97	SMARCAD1	0	intronic	1.815	NA	1	2		Yes	Yes
rs4693375	4	95133241	C	A	0.4563	2.31709566522e-11	0.726357	rs4086330	97	SMARCAD1	0	intronic	0.175	4	4	4		Yes	Yes	1223510	1.22351
rs9307136	4	95133876	T	A	0.4563	2.25753801215e-11	0.726357	rs4086330	97	SMARCAD1	0	intronic	1.465	7	4	4		Yes	Yes	1308745	1.30875
rs9307137	4	95135712	T	C	0.4592	6.49878717992e-11	0.731313	rs4086330	97	SMARCAD1	0	intronic	0.598	6	4	4		Yes	Yes	1.41647e+06	1.41647
rs7654919	4	95136164	C	T	0.4583	5.02001097759e-11	0.727704	rs4086330	97	SMARCAD1	0	intronic	2.131	4	4	4		Yes	Yes	1.33979e+06	1.33979
rs11943926	4	95136512	G	A	0.4563	2.04033116246e-11	0.726357	rs4086330	97	SMARCAD1	0	intronic	0.372	7	4	4		Yes	Yes	1.19585e+06	1.19585
rs2632417	4	95137542	C	G	0.4364	1.34142972037e-08	0.832474	rs200682770	97	SMARCAD1	0	intronic	0.239	7	4	5		Yes	Yes	1174470	1.17447
rs282450	4	95139598	C	G	0.4384	4.64023366734e-09	0.838835	rs200682770	97	SMARCAD1	0	intronic	2.004	5	4	5		Yes	Yes	1128585	1.12858
rs282447	4	95141425	G	A	0.4364	1.40411692488e-08	0.832474	rs200682770	97	SMARCAD1	0	intronic	3.255	7	4	5		Yes	Yes
rs2664881	4	95143484	G	A	0.4374	1.46143638737e-08	0.835322	rs200682770	97	SMARCAD1	0	intronic	1.033	NA	4	5		Yes	Yes	1.12148e+06	1.12148
rs2664880	4	95144177	A	T	0.4374	1.46143638737e-08	0.835322	rs200682770	97	SMARCAD1	0	intronic	0.063	7	4	5		Yes	Yes	1.1089e+06	1.1089
rs4693003	4	95145469	G	A	0.4374	1.4627611822e-08	0.835322	rs200682770	97	SMARCAD1	0	intronic	1.727	7	4	5		Yes	Yes	1139145	1.13915
rs2664872	4	95146952	A	G	0.4374	1.46143638737e-08	0.835322	rs200682770	97	SMARCAD1	0	intronic	0.202	7	4	5		Yes	Yes	1.08038e+06	1.08038
rs3113863	4	95147827	C	G	0.4394	5.5426198472e-09	0.841723	rs200682770	97	SMARCAD1	0	intronic	0.584	7	4	5		Yes	Yes	1.0451e+06	1.0451
rs4558832	4	95148042	A	G	0.4374	1.46143638737e-08	0.835322	rs200682770	97	SMARCAD1	0	intronic	0.895	7	4	4		Yes	Yes
rs2632412	4	95149319	T	G	0.4294	1.03059045405e-06	0.803959	rs200682770	97	SMARCAD1	0	intronic	7.099	NA	4	5		Yes	Yes	1.28963e+06	1.28963
rs2632411	4	95149434	A	G	0.4374	1.46143638737e-08	0.835322	rs200682770	97	SMARCAD1	0	intronic	0.188	NA	4	5		Yes	Yes	1142210	1.14221
rs2632410	4	95149507	T	A	0.4374	1.46143638737e-08	0.835322	rs200682770	97	SMARCAD1	0	intronic	2.188	6	4	5		Yes	Yes	1120575	1.12058
rs10030586	4	95150805	C	A	0.4374	1.86755701254e-08	0.835322	rs200682770	97	SMARCAD1	0	intronic	2.66	6	4	5		Yes	Yes	1.17868e+06	1.17868
rs2632405	4	95152215	G	T	0.4394	4.60571161852e-09	0.841723	rs200682770	97	SMARCAD1	0	intronic	0.32	NA	4	5		Yes	Yes	1.10033e+06	1.10033
rs2664894	4	95153831	C	T	0.4374	1.38429092906e-08	0.835322	rs200682770	97	SMARCAD1	0	intronic	0.421	NA	4	5		Yes	Yes	1154815	1.15481
rs17309887	4	95155505	C	T	0.3738	5.25769501424e-05	0.645756	rs200682770	97	SMARCAD1	0	intronic	0.303	6	4	5		Yes	Yes	66448.2	0.0664483
rs2865345	4	95156565	G	A	0.4354	2.04789583002e-08	0.821778	rs200682770	97	SMARCAD1	0	intronic	0.547	5	4	5		Yes	Yes	1196550	1.19655
rs4235050	4	95157156	G	A	0.4374	1.38429092906e-08	0.835322	rs200682770	97	SMARCAD1	0	intronic	4.405	3a	4	5		Yes	Yes
rs4693376	4	95157240	G	A	0.4354	3.2698872196e-08	0.821778	rs200682770	97	SMARCAD1	0	intronic	6.182	3a	4	5		Yes	Yes	1.71107e+06	1.71107
rs10016806	4	95158495	T	G	0.4374	1.46800070054e-08	0.835322	rs200682770	97	SMARCAD1	0	intronic	8.244	5	4	5		Yes	Yes	1.12509e+06	1.12509
rs2883	4	95158610	T	A	0.4374	1.37785603862e-08	0.835322	rs200682770	97	SMARCAD1	0	intronic	5.862	5	4	5		Yes	Yes
rs62320427	4	95159361	A	G	0.3767	4.99170424781e-05	0.653177	rs200682770	97	SMARCAD1	0	intronic	2.096	6	4	5		Yes	Yes	60035.2	0.0600352
rs12511433	4	95162425	A	G	0.4374	6.90289791826e-09	0.828093	rs200682770	97	SMARCAD1	0	intronic	0.07	5	4	4		Yes	Yes	1.16275e+06	1.16275
rs11097408	4	95165662	C	T	0.4374	6.08040088423e-09	0.828093	rs200682770	97	SMARCAD1	0	intronic	3.681	6	4	4		Yes	Yes	1210525	1.21053
rs28522293	4	95167087	G	A	0.4453	4.00282008293e-09	0.808628	rs200682770	97	SMARCAD1	0	intronic	5.538	6	4	4		Yes	Yes	1187235	1.18724
rs28701470	4	95167088	C	A	0.4453	4.00282008293e-09	0.808628	rs200682770	97	SMARCAD1	0	intronic	5.359	6	4	4		Yes	Yes	1.23301e+06	1.23301
rs13435702	4	95167751	A	G	0.4374	5.66782789615e-09	0.828093	rs200682770	97	SMARCAD1	0	intronic	2.006	7	4	4		Yes	Yes	1176035	1.17603
rs13434570	4	95168019	C	T	0.4394	4.10668991591e-09	0.841723	rs200682770	97	SMARCAD1	0	intronic	6.234	7	4	4		Yes	Yes	1.1405e+06	1.1405
rs4693378	4	95168552	T	A	0.4394	4.10668991591e-09	0.841723	rs200682770	97	SMARCAD1	0	intronic	2.729	7	4	5		Yes	Yes	1606965	1.60696
rs10034781	4	95169682	T	G	0.4374	9.64075080968e-09	0.828093	rs200682770	97	SMARCAD1	0	UTR3	0.298	6	4	5		Yes	Yes	1.28278e+06	1.28278
rs10000247	4	95173250	C	G	0.4394	4.47626121081e-09	0.841723	rs200682770	97	SMARCAD1	0	intronic	0.456	7	4	5		Yes	Yes
rs7439869	4	95173779	C	T	0.4344	8.8162307817e-09	0.8183	rs200682770	97	SMARCAD1	0	exonic	11.32	7	4	5		Yes	Yes	1442575	1.44257
rs7685121	4	95175682	A	G	0.4394	3.98789942938e-09	0.841723	rs200682770	97	SMARCAD1	0	intronic	11.06	5	2	5		Yes	Yes	1.13417e+06	1.13417
rs7657789	4	95178589	T	C	0.4394	4.3055058647e-09	0.841723	rs200682770	97	SMARCAD1	0	intronic	1.573	7	4	5		Yes	Yes	1143065	1.14306
rs10024642	4	95179295	G	A	0.4374	9.58008969943e-09	0.828093	rs200682770	97	SMARCAD1	0	intronic	1.649	7	4	5		Yes	Yes
rs1565062	4	95183000	A	G	0.4374	6.70254419196e-09	0.828093	rs200682770	97	SMARCAD1	0	intronic	1.75	NA	4	5		Yes	Yes	1290520	1.29052
rs7697827	4	95184748	A	G	0.4374	1.03137723172e-08	0.828093	rs200682770	97	SMARCAD1	0	intronic	6.727	6	4	5		Yes	Yes	1.30719e+06	1.30719
rs6532476	4	95192461	A	C	0.4394	4.47519655453e-09	0.841723	rs200682770	97	SMARCAD1	0	intronic	0.026	5	4	5		Yes	Yes	1.27831e+06	1.27831
rs6823404	4	95197520	T	C	0.4443	4.27561024558e-09	0.827993	rs200682770	97	SMARCAD1	0	exonic	9.789	4	4	5		Yes	Yes	114482	0.114483
rs13135767	4	95201073	C	T	0.4374	7.33563792782e-09	0.828093	rs200682770	97	SMARCAD1	0	intronic	0.64	6	4	4		Yes	Yes	1.4292e+06	1.4292
rs111279162	4	95203343	C	T	0.4374	6.27981140904e-09	0.828093	rs200682770	97	SMARCAD1	0	intronic	1.73	6	4	4		Yes	Yes
rs79179156	4	95205460	C	G	0.4374	9.51676385518e-09	0.828093	rs200682770	97	SMARCAD1	0	intronic	0.197	6	4	4		Yes	Yes
rs142907097	4	95205730	G	T	0.4215	4.49946008423e-09	0.778436	rs200682770	97	SMARCAD1	0	intronic	0.997	6	4	4		Yes	Yes
rs4693381	4	95206855	T	A	0.4394	4.64109494771e-09	0.841723	rs200682770	97	SMARCAD1	0	intronic	6.154	5	4	4		Yes	Yes	1562175	1.56218
rs8336	4	95211610	C	T	0.4374	7.67841593565e-09	0.828093	rs200682770	97	SMARCAD1	0	UTR3	14.7	NA	4	5		Yes	Yes	92636.8	0.0926368
rs2865350	4	95212813	T	A	0.4294	1.12114636977e-06	0.803959	rs200682770	97	SMARCAD1	369	downstream	5.796	7	4	5		Yes	Yes	1.91846e+06	1.91846
rs6840674	4	95213783	G	T	0.4374	1.14825639633e-08	0.828093	rs200682770	97	SMARCAD1	1339	intergenic	2.774	5	4	5		Yes	Yes
rs28838299	4	95215887	G	T	0.4493	3.4058564318e-09	0.805865	rs200682770	97	SMARCAD1	3443	intergenic	0.87	6	5	15		Yes	Yes
rs6840913	4	95215892	G	A	0.4473	6.4074447131e-09	0.792487	rs200682770	97	SMARCAD1	3448	intergenic	0.983	7	5	15		Yes	Yes
rs9884431	4	95216780	C	T	0.4394	5.29013549706e-09	0.841723	rs200682770	97	HPGDS	2905	intergenic	1.198	4	5	15		Yes	Yes
rs9884209	4	95216802	T	C	0.4394	4.26000395325e-09	0.841723	rs200682770	97	HPGDS	2883	intergenic	0.695	3a	5	15		Yes	Yes
rs13111083	4	95216823	G	A	0.4374	9.53044964799e-09	0.828093	rs200682770	97	HPGDS	2862	intergenic	1.028	4	5	15		Yes	Yes	1.90131e+06	1.90131
rs28815470	4	95217584	A	G	0.4563	4.99546389211e-09	0.760553	rs200682770	97	HPGDS	2101	intergenic	0.662	7	5	15		Yes	Yes
rs6854686	4	95217885	G	A	0.4394	4.38334727681e-09	0.834474	rs200682770	97	HPGDS	1800	intergenic	1.105	7	5	15		Yes	Yes
rs6855358	4	95218103	A	C	0.4394	3.662905805e-09	0.841723	rs200682770	97	HPGDS	1582	intergenic	0.418	6	5	15		Yes	Yes
rs10856908	4	95222755	T	G	0.4374	8.33996967269e-09	0.828093	rs200682770	97	HPGDS	0	intronic	1.778	NA	5	15		Yes	Yes	1.6802e+06	1.6802
rs6841121	4	95222995	A	G	0.4374	8.28732264517e-09	0.828093	rs200682770	97	HPGDS	0	intronic	0.926	7	5	15		Yes	Yes	1681455	1.68145
rs10028613	4	95223698	C	T	0.4294	1.2408244759e-06	0.803959	rs200682770	97	HPGDS	0	intronic	0.582	5	5	15		Yes	Yes	1930515	1.93051
rs17021463	4	95224812	G	T	0.4384	1.2934163857e-08	0.831609	rs200682770	97	HPGDS	0	intronic	5.13	5	5	15		Yes	Yes	1284455	1.28445
rs2016483	4	95229039	T	A	0.4742	2.91538367563e-09	0.99605	rs200682770	97	HPGDS	0	intronic	0.969	5	7	15		Yes	Yes	1246510	1.24651
rs146751988	4	95230851	G	A	0.4732	7.28704623418e-10	1	rs200682770	97	HPGDS	0	intronic	1.848	7	15	15		Yes	Yes
rs4574374	4	95231374	G	T	0.4712	8.93522098602e-10	0.992081	rs200682770	97	HPGDS	0	intronic	1.874	7	15	15		Yes	Yes
rs200682770	4	95237612	G	T	0.4732	5.47922812367e-10	1	rs200682770	97	HPGDS	0	intronic	4.337	7	8	15		Yes	Yes
rs36099342	4	95239783	T	C	0.4712	7.06531502326e-09	0.992081	rs200682770	97	HPGDS	0	intronic	1.434	7	14	15		Yes	Yes	141460	0.14146
rs7440008	4	95241053	C	G	0.4712	5.26174303623e-09	0.992081	rs200682770	97	HPGDS	0	intronic	0.473	6	9	15		Yes	Yes	716935	0.716935
rs13102926	4	95245527	C	T	0.4712	7.92684291861e-09	0.992081	rs200682770	97	HPGDS	0	intronic	0.99	7	9	15		Yes	Yes	53628.5	0.0536285
rs62320439	4	95248721	G	C	0.4712	6.01184374521e-09	0.992081	rs200682770	97	HPGDS	0	intronic	0.144	7	8	9		Yes	Yes	377855	0.377855
rs11097413	4	95249286	C	T	0.4712	4.49750273485e-09	0.992081	rs200682770	97	HPGDS	0	intronic	0.091	6	4	15		Yes	Yes	53224.2	0.0532243
rs2865352	4	95253263	G	A	0.4672	1.67439407231e-09	0.976763	rs200682770	97	HPGDS	0	intronic	1.057	6	4	15		Yes	Yes	1.11133e+06	1.11133
rs10516950	4	95254730	G	A	0.4712	3.11533564736e-09	0.992081	rs200682770	97	HPGDS	0	intronic	0.228	3a	5	15		Yes	Yes	410945	0.410945
rs35744894	4	95256649	G	A	0.3757	7.914257915e-06	0.679057	rs200682770	97	HPGDS	0	intronic	4.459	7	5	15		Yes	Yes	61777.2	0.0617772
rs34465979	4	95257554	C	A	0.4751	1.29295229663e-08	0.968248	rs200682770	97	HPGDS	0	intronic	0.808	6	5	15		Yes	Yes	773132	0.773133
rs28403447	4	95257753	G	A	0.4761	2.18833091632e-08	0.972265	rs200682770	97	HPGDS	0	intronic	1.821	6	1	15		Yes	Yes	826718	0.826717
rs10015608	4	95258401	C	T	0.497	1.19384250135e-08	0.880535	rs200682770	97	HPGDS	0	intronic	0.687	5	5	15		Yes	Yes	1.67908e+06	1.67908
rs62320441	4	95258410	C	T	0.4722	1.48978139857e-08	0.940631	rs200682770	97	HPGDS	0	intronic	4.515	5	5	15		Yes	Yes	43097.8	0.0430977
rs58796749	4	95258655	G	A	0.4712	1.746268003e-07	0.882707	rs200682770	97	HPGDS	0	intronic	0.314	7	5	15		Yes	Yes	1209150	1.20915
rs59483091	4	95258680	G	T	0.4712	1.88748928093e-07	0.882707	rs200682770	97	HPGDS	0	intronic	1.529	7	5	15		Yes	Yes	1079605	1.0796
rs62320444	4	95261251	C	T	0.4672	2.79326118559e-06	0.898737	rs200682770	97	HPGDS	0	intronic	0.14	7	2	15		Yes	Yes	555120	0.55512
rs34379220	4	95262018	C	T	0.4642	7.32008510033e-08	0.910091	rs200682770	97	HPGDS	0	intronic	0.932	6	5	15		Yes	Yes
rs11097417	4	95268071	A	G	0.4652	2.90106628541e-07	0.913949	rs200682770	97	HPGDS	4043	intergenic	6.582	2b	2	15		Yes	Yes	970532	0.970533
rs10856909	4	95268748	C	G	0.4662	2.95281285321e-07	0.909879	rs200682770	97	HPGDS	4720	intergenic	0.89	5	5	15		Yes	Yes	66172.5	0.0661725
rs7672464	4	95269130	C	G	0.4652	3.04955531592e-07	0.913949	rs200682770	97	HPGDS	5102	intergenic	0.643	7	5	15		Yes	Yes	896228	0.896227
rs7672999	4	95269215	G	A	0.4652	2.92912448667e-07	0.913949	rs200682770	97	HPGDS	5187	intergenic	1.622	6	5	15		Yes	Yes
rs7672527	4	95269279	A	G	0.4652	3.04955531592e-07	0.913949	rs200682770	97	HPGDS	5251	intergenic	2.249	6	5	15		Yes	Yes
rs1965696	4	95271352	G	A	0.4642	2.15122773777e-07	0.910091	rs200682770	97	HPGDS	7324	intergenic	1.453	NA	5	15		Yes	Yes	99145.2	0.0991453
rs17311008	4	95274653	A	G	0.4642	3.32778495367e-07	0.910091	rs200682770	97	HPGDS	10625	intergenic	1.7	6	5	15		Yes	Yes	536978	0.536977
rs34181160	4	95275157	T	G	0.4642	3.48025507927e-07	0.910091	rs200682770	97	HPGDS	11129	intergenic	1.533	6	5	15		Yes	Yes	81501.2	0.0815012
rs13103185	4	95275771	C	T	0.3787	8.14953803577e-06	0.607388	rs200682770	97	HPGDS	11743	intergenic	10.24	4	5	15		Yes	Yes	75249	0.075249
rs6532480	4	95277038	T	C	0.4742	3.28294900699e-06	0.827598	rs200682770	97	HPGDS	13010	intergenic	2.512	5	5	15		Yes	Yes	786772	0.786772
rs6847989	4	95277099	A	C	0.4732	3.13105930915e-06	0.82361	rs200682770	97	HPGDS	13071	intergenic	0.704	5	5	15		Yes	Yes	118478	0.118479
rs17565759	4	95280763	C	T	0.4473	1.99770731387e-06	0.743791	rs200682770	97	RP11-398J16.1	10220	intergenic	0.514	6	5	15		Yes		82858.8	0.0828587
rs57939388	4	95282365	A	G	0.4473	2.21851584124e-06	0.743791	rs200682770	97	RP11-398J16.1	8618	intergenic	2.493	6	5	15		Yes		95987.2	0.0959872
rs12507134	4	95283980	C	A	0.4473	2.23233311577e-06	0.743791	rs200682770	97	RP11-398J16.1	7003	intergenic	9.207	7	5	15		Yes		107771	0.107771
rs17377118	4	95285622	G	A	0.4453	1.82575336094e-06	0.738362	rs200682770	97	RP11-398J16.1	5361	intergenic	5.532	4	5	15		Yes		109724	0.109724
rs12646467	4	95288819	G	A	0.4463	1.27097131919e-06	0.741989	rs200682770	97	RP11-398J16.1	2164	intergenic	2.026	6	9	15		Yes		1123000	1.123
rs35898424	4	95289278	A	G	0.4463	1.32370159614e-06	0.741989	rs200682770	97	RP11-398J16.1	1705	intergenic	6.16	6	9	15		Yes
rs1426566	4	95292086	T	G	0.4463	1.74916677505e-06	0.741989	rs200682770	97	RP11-398J16.1	771	downstream	17.22	NA	5	15		Yes		117062	0.117062
rs4699459	4	95292702	G	A	0.4453	1.9750685554e-06	0.738362	rs200682770	97	RP11-398J16.1	1387	intergenic	5.314	NA	5	15		Yes		118840	0.11884
rs4626213	4	95297241	G	A	0.4503	3.41243451922e-06	0.726391	rs200682770	97	RP11-398J16.1	5926	intergenic	1.977	NA	5	15		Yes		1.21079e+06	1.21079
rs17311521	4	95298060	C	T	0.4463	3.93395134061e-06	0.727345	rs200682770	97	RP11-398J16.1	6745	intergenic	1.911	7	5	15		Yes		131222	0.131221
rs6841656	4	95300532	A	G	0.4473	3.41934652268e-06	0.730984	rs200682770	97	RP11-398J16.1	9217	intergenic	16.05	7	5	15		Yes		112352	0.112352
rs1609424	4	95301887	G	A	0.4056	1.58901368612e-05	0.641768	rs200682770	97	RP11-398J16.1	10572	intergenic	7.798	7	5	15		Yes		108172	0.108172
rs1968332	4	95302261	C	T	0.4473	3.48961815663e-06	0.730984	rs200682770	97	RP11-398J16.1	10946	intergenic	0.285	NA	5	15		Yes		115237	0.115237
rs11097421	4	95302915	T	C	0.4473	3.41934652268e-06	0.730984	rs200682770	97	RP11-398J16.1	11600	intergenic	2.847	7	5	15		Yes		121697	0.121697
rs13133738	4	95304344	C	T	0.4473	3.39440440844e-06	0.730984	rs200682770	97	RP11-398J16.1	13029	intergenic	0.895	7	5	15		Yes
rs11726608	4	95304610	C	T	0.4473	3.34511775186e-06	0.730984	rs200682770	97	RP11-398J16.1	13295	intergenic	0.878	6	5	15		Yes
rs11734869	4	95304701	A	G	0.4473	3.34511775186e-06	0.730984	rs200682770	97	RP11-398J16.1	13386	intergenic	1.443	7	5	15		Yes
rs34441565	4	95305782	C	T	0.4473	3.3043614237e-06	0.730984	rs200682770	97	RP11-398J16.1	14467	intergenic	2.735	5	5	15		Yes
rs4699464	4	95306010	C	T	0.4473	2.85442361094e-06	0.730984	rs200682770	97	RP11-398J16.1	14695	intergenic	2.87	NA	5	15		Yes		122451	0.122451
rs62320930	4	95306959	T	C	0.4473	3.82727445889e-06	0.730984	rs200682770	97	RP11-398J16.1	15644	intergenic	3.709	7	5	15		Yes
rs62320931	4	95306983	A	G	0.4473	5.34609179032e-06	0.730984	rs200682770	97	RP11-398J16.1	15668	intergenic	3.166	7	5	15		Yes
rs62320932	4	95307037	C	T	0.4473	3.60354405023e-06	0.730984	rs200682770	97	RP11-398J16.1	15722	intergenic	1.351	7	5	15		Yes
rs62320933	4	95307174	A	G	0.4463	5.13206474719e-06	0.728318	rs200682770	97	RP11-398J16.1	15859	intergenic	2.866	7	5	15		Yes
rs62320934	4	95307175	C	T	0.4473	5.31411893776e-06	0.731957	rs200682770	97	RP11-398J16.1	15860	intergenic	1.793	7	5	15		Yes
rs12503833	4	95308493	A	G	0.4493	3.67983426216e-06	0.731485	rs200682770	97	RP11-398J16.1	17178	intergenic	1.954	5	5	15		Yes
rs12511686	4	95308746	G	A	0.4493	3.42435468613e-06	0.731485	rs200682770	97	RP11-398J16.1	17431	intergenic	1.839	7	5	15		Yes
rs12512832	4	95310216	G	T	0.4483	3.90309318095e-06	0.734634	rs200682770	97	RP11-398J16.1	18901	intergenic	0.62	5	8	15		Yes
rs17311887	4	95313228	T	C	0.4483	4.3846817999e-06	0.734634	rs200682770	97	RP11-398J16.1	21913	intergenic	2.465	7	13	15		Yes		581448	0.581448
rs13124715	4	95313382	C	T	0.4483	4.10049433157e-06	0.734634	rs200682770	97	RP11-398J16.1	22067	intergenic	7.262	7	13	15		Yes		595325	0.595325
rs112219672	4	95314298	G	A	0.4076	1.78955695474e-05	0.648172	rs200682770	97	RP11-398J16.1	22983	intergenic	2.016	7	14	15		Yes
rs13132878	4	95314578	G	A	0.4503	2.77079054864e-06	0.74197	rs200682770	97	RP11-398J16.1	23263	intergenic	0.135	6	14	15		Yes		1144175	1.14417
rs75366649	4	95317785	C	T	0.4095	4.79521244973e-05	0.640537	rs200682770	97	RP11-398J16.1	26470	intergenic	0.769	6	14	15		Yes		117338	0.117338
rs35642552	4	95318346	A	T	0.4463	8.5637042929e-06	0.727345	rs200682770	97	RP11-398J16.1	27031	intergenic	1.991	5	14	15		Yes
rs3796464	4	96103865	T	A	0.3012	3.75871292537e-12	0.95316	rs10026552	98	UNC5C	0	intronic	1.377	6	4	15
rs10026552	4	96104799	C	T	0.2932	2.9966268275e-13	1	rs10026552	98	UNC5C	0	intronic	1.433	5	4	15
rs2289043	4	96106322	G	A	0.2853	7.8187598198e-13	0.961712	rs10026552	98	UNC5C	0	exonic	22.5	NA	4	15				764250	0.76425
rs3755880	4	96108563	G	A	0.2674	4.89117078597e-12	0.861123	rs10026552	98	UNC5C	0	intronic	9.366	NA	4	15				1260335	1.26033
rs3796463	4	96108805	C	G	0.2734	1.88710852732e-11	0.858862	rs10026552	98	UNC5C	0	intronic	0.647	7	4	15				1.08398e+06	1.08398
rs3796462	4	96108829	T	C	0.2982	2.34332822986e-12	0.97595	rs10026552	98	UNC5C	0	intronic	3.17	NA	4	15				821328	0.821327
rs767824	4	96109036	G	A	0.2972	2.54363467578e-12	0.971056	rs10026552	98	UNC5C	0	intronic	0.948	6	4	15				461762	0.461763
rs9684921	4	96111319	G	T	0.2704	7.47635372377e-12	0.855014	rs10026552	98	UNC5C	0	intronic	0.975	6	5	15
rs9684248	4	96111320	A	G	0.2704	7.47635372377e-12	0.855014	rs10026552	98	UNC5C	0	intronic	0.726	6	5	15
rs13132800	4	96111564	G	A	0.2664	1.30435479827e-11	0.856938	rs10026552	98	UNC5C	0	intronic	0.112	7	5	15
rs3796461	4	96112425	C	T	0.2674	3.75092065399e-12	0.85175	rs10026552	98	UNC5C	0	intronic	0.684	NA	4	15				881888	0.881888
rs3796460	4	96112454	C	T	0.2674	3.78677822969e-12	0.85175	rs10026552	98	UNC5C	0	intronic	4.592	NA	4	15				815430	0.81543
rs111161432	4	96113367	A	G	0.2982	2.35366345893e-12	0.966314	rs10026552	98	UNC5C	0	intronic	0.874	4	5	15
rs3755879	4	96114385	G	A	0.2883	4.68024882163e-12	0.927855	rs10026552	98	UNC5C	0	intronic	1.24	NA	4	15				757942	0.757942
rs1863653	4	96115418	C	A	0.2843	2.50435729805e-12	0.909251	rs10026552	98	UNC5C	0	intronic	4.622	NA	4	15				886298	0.886297
rs3775057	4	96117715	A	G	0.2843	7.4974441079e-11	0.882944	rs10026552	98	UNC5C	0	intronic	13.7	NA	5	15				674752	0.674752
rs1991946	4	96118696	A	G	0.2853	6.82564938559e-11	0.878183	rs10026552	98	UNC5C	0	intronic	6.711	5	4	15				874368	0.874367
rs111355495	4	96732819	T	C	0.1173	2.50205995464e-06	0.791517	rs17410596	99	PDHA2	28419	intergenic	7.405	6	9	15				42219.5	0.0422195
rs75259021	4	96735890	A	G	0.1173	9.15199624882e-08	0.860288	rs17410596	99	PDHA2	25348	intergenic	1.942	6	7	15				65934.5	0.0659345
rs62307041	4	96736539	G	T	0.1352	9.74903106862e-09	0.948292	rs17410596	99	PDHA2	24699	intergenic	0.469	6	7	15				68419.8	0.0684198
rs1436551	4	96738250	G	A	0.1173	1.95050608226e-08	0.860288	rs17410596	99	PDHA2	22988	intergenic	0.794	NA	9	15				55488	0.055488
rs35375804	4	96738695	T	C	0.1352	8.17046758391e-09	0.948292	rs17410596	99	PDHA2	22543	intergenic	6.6	7	9	15				478622	0.478623
rs62307046	4	96742089	T	C	0.1352	9.69252233444e-09	0.948292	rs17410596	99	PDHA2	19149	intergenic	6.523	5	9	15				578010	0.57801
rs75262877	4	96742812	G	C	0.1173	1.91561133254e-08	0.860288	rs17410596	99	PDHA2	18426	intergenic	0.135	7	9	15				54175.2	0.0541753
rs62309080	4	96745525	C	A	0.1352	1.63212559257e-08	0.948292	rs17410596	99	PDHA2	15713	intergenic	1.719	6	9	15
rs62309081	4	96745700	A	T	0.1352	1.03647058255e-08	0.948292	rs17410596	99	PDHA2	15538	intergenic	0.689	7	9	15				597805	0.597805
rs62309082	4	96747674	C	G	0.1342	1.79863984674e-08	0.956638	rs17410596	99	PDHA2	13564	intergenic	0.298	7	9	15				846775	0.846775
rs115061131	4	96748230	T	C	0.1163	2.91489891265e-08	0.869518	rs17410596	99	PDHA2	13008	intergenic	2.971	6	9	15				72727	0.072727
rs77735427	4	96748582	A	G	0.1342	1.83696651875e-08	0.956638	rs17410596	99	PDHA2	12656	intergenic	0.423	7	9	15				501602	0.501602
rs144893901	4	96748782	C	T	0.1342	1.43580188781e-08	0.956638	rs17410596	99	PDHA2	12456	intergenic	1.351	6	9	15				580178	0.580178
rs62309083	4	96749411	G	T	0.1342	1.35334296157e-08	0.956638	rs17410596	99	PDHA2	11827	intergenic	0.05	7	9	15
rs17024641	4	96751439	G	A	0.1342	8.10446741671e-09	0.956638	rs17410596	99	PDHA2	9799	intergenic	3.106	7	5	15				510140	0.51014
rs17473405	4	96751622	T	A	0.1342	8.33451225108e-09	0.956638	rs17410596	99	PDHA2	9616	intergenic	10.94	7	5	15				529118	0.529118
rs11728949	4	96754755	T	G	0.1342	8.30054921611e-09	0.956638	rs17410596	99	PDHA2	6483	intergenic	6.314	5	5	15				503955	0.503955
rs61548451	4	96756342	A	C	0.1342	1.06297965838e-08	0.956638	rs17410596	99	PDHA2	4896	intergenic	11.94	5	5	15				494000	0.494
rs78978912	4	96756606	C	T	0.1163	1.33165970432e-08	0.869518	rs17410596	99	PDHA2	4632	intergenic	7.978	6	5	15				70545.5	0.0705455
rs74552352	4	96757390	G	C	0.1163	1.5806966213e-08	0.869518	rs17410596	99	PDHA2	3848	intergenic	8.041	6	5	15				425630	0.42563
rs17408974	4	96758652	A	G	0.1163	1.18936743873e-08	0.869518	rs17410596	99	PDHA2	2586	intergenic	14.61	7	5	15				69975	0.069975
rs17409065	4	96759338	C	T	0.1163	1.16873374031e-08	0.869518	rs17410596	99	PDHA2	1900	intergenic	7.045	5	5	15				82161.2	0.0821613
rs17024826	4	96764603	T	C	0.1352	1.16453592284e-08	0.965563	rs17410596	99	PDHA2	1977	intergenic	1.582	7	9	15				572620	0.57262
rs62309123	4	96766908	A	T	0.1352	9.84167108681e-09	0.965563	rs17410596	99	PDHA2	4282	intergenic	3.433	7	9	15				620715	0.620715
rs79714004	4	96767645	C	T	0.1173	1.11022088753e-08	0.877928	rs17410596	99	PDHA2	5019	intergenic	0.323	7	9	15
rs75653479	4	96767886	T	C	0.1352	9.91486878608e-09	0.965563	rs17410596	99	PDHA2	5260	intergenic	8.35	6	9	15				618038	0.618038
rs17024836	4	96769102	T	A	0.1173	1.43256894055e-08	0.877928	rs17410596	99	PDHA2	6476	intergenic	9.851	5	7	15				454562	0.454562
rs77884607	4	96769808	T	C	0.1173	1.08282898945e-08	0.877928	rs17410596	99	PDHA2	7182	intergenic	2.038	6	1	15				47668.2	0.0476683
rs80260540	4	96770959	C	T	0.1173	1.01253769075e-08	0.877928	rs17410596	99	PDHA2	8333	intergenic	9.984	6	5	15				51867.2	0.0518672
rs76732589	4	96771908	G	A	0.1173	1.08802673278e-08	0.877928	rs17410596	99	PDHA2	9282	intergenic	0.521	7	5	15				478410	0.47841
rs62309124	4	96772721	T	C	0.1352	8.2953326309e-09	0.965563	rs17410596	99	PDHA2	10095	intergenic	3.983	7	9	15				608502	0.608502
rs74672420	4	96773017	C	T	0.1173	1.20750669251e-08	0.877928	rs17410596	99	PDHA2	10391	intergenic	0.644	6	9	15				542090	0.54209
rs62309126	4	96773434	T	C	0.1352	6.00122711323e-09	0.965563	rs17410596	99	PDHA2	10808	intergenic	3.366	7	9	15				628522	0.628522
rs62309128	4	96774942	T	C	0.1352	1.16343864462e-08	0.965563	rs17410596	99	PDHA2	12316	intergenic	5.23	6	9	15				614468	0.614468
rs17024848	4	96775685	C	T	0.1352	1.27341852479e-08	0.965563	rs17410596	99	PDHA2	13059	intergenic	3.609	6	5	15				542558	0.542558
rs62309131	4	96777410	C	T	0.1352	9.03388226163e-09	0.965563	rs17410596	99	RNU6-1059P	12407	intergenic	3.727	7	5	15				547070	0.54707
rs75946536	4	96780558	C	T	0.1173	2.15794963677e-08	0.877928	rs17410596	99	RNU6-1059P	9259	intergenic	4.732	7	5	15				540740	0.54074
rs79383524	4	96780781	G	A	0.1173	3.02427907696e-08	0.877928	rs17410596	99	RNU6-1059P	9036	intergenic	10.82	7	5	15				520492	0.520493
rs113773703	4	96782479	G	A	0.1173	2.25522360628e-08	0.877928	rs17410596	99	RNU6-1059P	7338	intergenic	0.218	7	9	15
rs4590044	4	96782619	C	T	0.1173	1.46111794301e-08	0.877928	rs17410596	99	RNU6-1059P	7198	intergenic	0.061	7	9	15
rs17475948	4	96783757	G	C	0.1173	2.88169924759e-08	0.877928	rs17410596	99	RNU6-1059P	6060	intergenic	12.7	6	9	15				452452	0.452452
rs78353116	4	96786702	G	T	0.1193	2.3776138014e-08	0.859618	rs17410596	99	RNU6-1059P	3115	intergenic	0.165	6	9	15				512932	0.512933
rs60775756	4	96787512	G	T	0.1213	2.19616141776e-08	0.859136	rs17410596	99	RNU6-1059P	2305	intergenic	2.166	5	9	15				508812	0.508813
rs76435522	4	96788989	G	C	0.1173	2.21643174581e-08	0.877928	rs17410596	99	RNU6-1059P	828	downstream	0.13	5	8	9				59497	0.059497
rs60433708	4	96790679	G	A	0.1352	4.59885113874e-09	0.965563	rs17410596	99	RNU6-1059P	763	upstream	1.795	7	8	15				575532	0.575533
rs75502763	4	96791339	G	C	0.1173	9.85573426776e-09	0.877928	rs17410596	99	RNU6-1059P	1423	intergenic	2.727	5	5	15				406808	0.406807
rs75782263	4	96791535	A	C	0.1292	1.84365212273e-08	0.781191	rs17410596	99	RNU6-1059P	1619	intergenic	2.264	5	7	15				947648	0.947647
rs76696223	4	96791673	G	A	0.1173	1.07617520651e-08	0.877928	rs17410596	99	RNU6-1059P	1757	intergenic	6.719	5	7	15				383648	0.383647
rs62307695	4	96792090	T	C	0.1352	4.15504182056e-09	0.965563	rs17410596	99	RNU6-1059P	2174	intergenic	3.18	6	9	15				504012	0.504012
rs17410596	4	96792294	T	A	0.1312	2.75512743554e-09	1	rs17410596	99	RNU6-1059P	2378	intergenic	9.937	7	9	15				296358	0.296357
rs74465141	4	96793732	T	C	0.1352	5.80478315466e-09	0.965563	rs17410596	99	RNU6-1059P	3816	intergenic	8.285	7	9	15
rs1436564	4	96794974	C	T	0.1352	1.06930965039e-08	0.965563	rs17410596	99	RNU6-1059P	5058	intergenic	0.989	6	9	15				499950	0.49995
rs74730033	4	96796951	T	C	0.1213	9.00214715513e-07	0.824768	rs17410596	99	RNU6-1059P	7035	intergenic	0.342	6	9	15				35091	0.035091
rs115111323	4	96800226	C	A	0.1223	2.3529641244e-06	0.833188	rs17410596	99	RNU6-1059P	10310	intergenic	0.794	6	9	15				43019	0.043019
rs79852250	4	96804933	T	C	0.1183	1.08494439341e-06	0.799766	rs17410596	99	RNU6-1059P	15017	intergenic	6.48	7	9	15				44729.8	0.0447297
rs76988581	4	96807411	G	A	0.1193	2.03536101909e-06	0.808058	rs17410596	99	RNU6-1059P	17495	intergenic	0.763	6	9	15				46836.8	0.0468368
rs6815078	4	98013963	T	C	0.3459	5.19817441648e-08	0.717655	rs67309520	100	RP11-431J17.1	27888	intergenic	2.894	7	15	15				1.50552e+06	1.50552
rs11722374	4	98014720	G	A	0.335	1.98561792662e-07	0.702064	rs67309520	100	RP11-431J17.1	27131	intergenic	0.956	6	9	15				1109975	1.10997
rs11097540	4	98015329	C	T	0.335	1.84668420701e-07	0.702064	rs67309520	100	RP11-431J17.1	26522	intergenic	3.978	6	9	15				1.02553e+06	1.02553
rs7689028	4	98016515	T	A	0.3439	4.62394798605e-08	0.725587	rs67309520	100	RP11-431J17.1	25336	intergenic	4.596	7	9	15				1.22932e+06	1.22932
rs9997830	4	98017954	T	G	0.4235	2.14586160318e-08	0.98062	rs67309520	100	RP11-431J17.1	23897	intergenic	1.093	7	7	15				1476510	1.47651
rs11097541	4	98018211	G	A	0.34	2.67506747009e-07	0.7159	rs67309520	100	RP11-431J17.1	23640	intergenic	2.806	7	9	15
rs11728001	4	98018238	A	G	0.335	1.33340847979e-07	0.702064	rs67309520	100	RP11-431J17.1	23613	intergenic	9.787	7	9	15
rs11097542	4	98018252	C	T	0.335	1.23511043867e-07	0.702064	rs67309520	100	RP11-431J17.1	23599	intergenic	3.101	6	9	15
rs34888116	4	98019695	C	T	0.335	1.95663117864e-07	0.702064	rs67309520	100	RP11-431J17.1	22156	intergenic	0.208	5	9	15				833528	0.833527
rs35063964	4	98020928	G	A	0.337	2.11398254054e-07	0.699391	rs67309520	100	RP11-431J17.1	20923	intergenic	0.158	6	9	15				899888	0.899887
rs11932798	4	98021331	C	T	0.3449	8.55579867368e-08	0.728582	rs67309520	100	RP11-431J17.1	20520	intergenic	3.162	7	9	15				1526185	1.52618
rs2865779	4	98033134	A	T	0.4225	7.22220820703e-09	0.992245	rs67309520	100	RP11-431J17.1	8717	intergenic	1.562	7	5	15				1.27718e+06	1.27718
rs2865778	4	98033138	C	A	0.4225	4.76623429538e-09	0.992245	rs67309520	100	RP11-431J17.1	8713	intergenic	1.327	NA	5	15				1.24423e+06	1.24423
rs6837640	4	98036724	C	T	0.4215	4.15228059966e-09	0.996111	rs67309520	100	RP11-431J17.1	5127	intergenic	2.35	6	5	15				1632010	1.63201
rs10024287	4	98036779	T	C	0.338	9.26178701585e-09	0.717055	rs67309520	100	RP11-431J17.1	5072	intergenic	0.076	7	5	15				1496490	1.49649
rs6837902	4	98036962	A	T	0.4225	5.01472516742e-09	0.992245	rs67309520	100	RP11-431J17.1	4889	intergenic	3.621	7	7	15				1655515	1.65552
rs4280733	4	98039815	A	G	0.4215	4.29993695863e-09	0.996111	rs67309520	100	RP11-431J17.1	2036	intergenic	9.825	6	9	15				1713160	1.71316
rs6848966	4	98041692	T	C	0.4225	4.94420487086e-09	0.992245	rs67309520	100	RP11-431J17.1	159	upstream	3.464	6	4	15				1.749e+06	1.749
rs2865760	4	98042156	A	C	0.4225	5.11031909725e-09	0.992245	rs67309520	100	RP11-431J17.1	0	ncRNA_intronic	3.38	6	5	15				1.88291e+06	1.88291
rs10008810	4	98042575	A	C	0.4215	5.51443384789e-09	0.996111	rs67309520	100	RP11-431J17.1	0	ncRNA_intronic	7.401	6	5	15				1712210	1.71221
rs9998495	4	98042715	T	G	0.4215	4.63172358904e-09	0.996111	rs67309520	100	RP11-431J17.1	0	ncRNA_intronic	1.357	6	2	15				1758960	1.75896
rs67309520	4	98043151	G	A	0.4225	2.30691676842e-09	1	rs67309520	100	RP11-431J17.1	0	ncRNA_intronic	3.989	6	2	15				1774630	1.77463
rs4368612	4	98044140	A	T	0.4215	5.05260482898e-09	0.996111	rs67309520	100	RP11-431J17.1	0	ncRNA_intronic	3.929	6	5	15
rs2865764	4	98045828	G	A	0.4215	4.08756257457e-09	0.996111	rs67309520	100	RP11-431J17.1	0	ncRNA_intronic	3.343	NA	5	15				1.77483e+06	1.77483
rs2865763	4	98045861	C	A	0.4215	5.63932142827e-09	0.996111	rs67309520	100	RP11-431J17.1	0	ncRNA_intronic	1.607	NA	5	15
rs10470949	4	98052187	T	G	0.4215	5.92059022088e-09	0.988336	rs67309520	100	RP11-431J17.1	0	ncRNA_intronic	4.471	6	4	15				1.14449e+06	1.14449
rs4077317	4	98052793	G	C	0.4215	7.38159169847e-09	0.988336	rs67309520	100	RP11-431J17.1	0	ncRNA_intronic	0.476	6	5	15				1122720	1.12272
rs4290899	4	98053899	C	G	0.3966	1.54114193158e-08	0.896765	rs67309520	100	RP11-431J17.1	0	ncRNA_intronic	10.68	7	5	15				892955	0.892955
rs7670330	4	98054536	C	A	0.3121	3.11528478565e-12	0.99099	rs7693495	100	RP11-431J17.1	0	ncRNA_intronic	0.794	7	5	15				1.17532e+06	1.17532
rs9994700	4	98056209	C	T	0.3131	4.45732230753e-12	0.995502	rs7693495	100	RP11-431J17.1	0	ncRNA_exonic	0.349	5	4	15				1.10292e+06	1.10292
rs4301123	4	98063941	G	A	0.3131	3.14841958575e-12	0.995502	rs7693495	100	RP11-431J17.1	7730	intergenic	1.85	6	5	15				1359770	1.35977
rs4699304	4	98064535	T	C	0.3121	2.1245994742e-12	1	rs7693495	100	RP11-431J17.1	8324	intergenic	1.712	6	5	15				1363845	1.36384
rs6855655	4	98065463	T	G	0.3121	3.23275798676e-12	1	rs7693495	100	RP11-431J17.1	9252	intergenic	6.115	5	5	15				1.2423e+06	1.2423
rs4295269	4	98066566	A	G	0.2137	8.99351892896e-07	0.631892	rs7693495	100	RP11-431J17.1	10355	intergenic	1.92	5	5	15				1111205	1.1112
rs4599417	4	98066693	A	G	0.3121	3.47533494191e-12	1	rs7693495	100	RP11-431J17.1	10482	intergenic	2.263	5	5	15				1339570	1.33957
rs4235428	4	98067407	C	G	0.2097	9.7711588441e-07	0.605167	rs7693495	100	RP11-431J17.1	11196	intergenic	4.031	6	5	15				1157090	1.15709
rs4075059	4	98067653	G	A	0.3121	3.03634386513e-12	1	rs7693495	100	RP11-431J17.1	11442	intergenic	0.393	NA	5	15				1197345	1.19735
rs7693495	4	98069011	A	G	0.3121	1.68154386427e-12	1	rs7693495	100	RP11-431J17.1	12800	intergenic	4.538	6	9	15				1169015	1.16901
rs7693673	4	98069057	C	G	0.2237	2.55623319238e-09	0.806261	rs11726787	100	RP11-431J17.1	12846	intergenic	0.848	6	9	15				863675	0.863675
rs4516724	4	98072050	T	C	0.3191	1.57481029367e-11	0.925024	rs7693495	100	RP11-431J17.1	15839	intergenic	0.688	6	9	15
rs36101267	4	98072343	G	A	0.2227	8.11237258178e-09	0.812441	rs11726787	100	RP11-431J17.1	16132	intergenic	4.419	4	9	15				682085	0.682085
rs35412870	4	98073445	T	C	0.2247	8.47739000277e-09	0.814814	rs11726787	100	RP11-431J17.1	17234	intergenic	14.21	5	7	15				1.05863e+06	1.05863
rs13134423	4	98074772	T	A	0.3201	1.94204595226e-11	0.921157	rs7693495	100	RP11-431J17.1	18561	intergenic	0.751	6	5	15				1.32723e+06	1.32723
rs13127541	4	98075887	C	T	0.2256	1.66615708414e-08	0.822066	rs11726787	100	RP11-431J17.1	19676	intergenic	1.364	6	15	15				1.10454e+06	1.10454
rs13134139	4	98076365	G	T	0.2207	9.16100388306e-09	0.833124	rs11726787	100	RP11-431J17.1	20154	intergenic	0.759	7	15	15				435800	0.4358
rs11727665	4	98077516	A	G	0.2207	9.42617501434e-09	0.833124	rs11726787	100	RP11-431J17.1	21305	intergenic	3.835	7	5	15				403540	0.40354
rs4699546	4	98077821	C	T	0.2207	9.42617501434e-09	0.833124	rs11726787	100	RP11-431J17.1	21610	intergenic	6.029	6	5	15				270308	0.270307
rs4699307	4	98077980	T	G	0.3201	2.05235157086e-11	0.921157	rs7693495	100	RP11-431J17.1	21769	intergenic	0.313	7	5	15				1.32907e+06	1.32907
rs4699308	4	98078295	C	T	0.3201	1.99889260746e-11	0.921157	rs7693495	100	RP11-431J17.1	22084	intergenic	0.631	6	5	15				1.46737e+06	1.46737
rs55877135	4	98078781	C	T	0.3201	2.83062398677e-10	0.921157	rs7693495	100	RP11-431J17.1	22570	intergenic	3.718	6	5	15				1.43206e+06	1.43206
rs13149001	4	98078782	C	T	0.2256	1.25434760813e-07	0.822066	rs11726787	100	RP11-431J17.1	22571	intergenic	1.237	6	5	15				971825	0.971825
rs9784400	4	98079537	C	G	0.3201	1.56089146872e-11	0.921157	rs7693495	100	RP11-431J17.1	23326	intergenic	0.598	7	7	15				1.20875e+06	1.20875
rs4443291	4	98080558	C	T	0.3201	1.65704702829e-11	0.921157	rs7693495	100	RP11-431J17.1	24347	intergenic	9.03	6	7	15
rs11936576	4	98081030	T	C	0.3201	1.49679807047e-11	0.921157	rs7693495	100	STPG2	24213	intergenic	19.48	5	7	15				1295215	1.29522
rs35755961	4	98082280	G	A	0.2207	1.03753582256e-08	0.833124	rs11726787	100	STPG2	22963	intergenic	0.449	7	15	15
rs35577671	4	98082761	G	A	0.3141	7.06834668463e-11	0.901642	rs7693495	100	STPG2	22482	intergenic	0.508	7	15	15				1.31263e+06	1.31263
rs199602286	4	98082898	C	T	0.2237	1.54340046885e-08	0.818334	rs11726787	100	STPG2	22345	intergenic	0.163	6	15	15
rs10016370	4	98083562	T	C	0.3201	1.49679807047e-11	0.921157	rs7693495	100	STPG2	21681	intergenic	0.972	7	9	15				1473240	1.47324
rs75206778	4	98084066	T	C	0.2217	2.83437476558e-08	0.828157	rs11726787	100	STPG2	21177	intergenic	1.354	6	9	15				1148940	1.14894
rs79606693	4	98084477	A	T	0.2207	1.31212707e-08	0.833124	rs11726787	100	STPG2	20766	intergenic	0.306	6	9	15				269215	0.269215
rs6852820	4	98084492	T	G	0.3201	1.49679807047e-11	0.921157	rs7693495	100	STPG2	20751	intergenic	0.058	6	9	15				1562090	1.56209
rs10008034	4	98084823	G	A	0.3201	1.49679807047e-11	0.921157	rs7693495	100	STPG2	20420	intergenic	1.299	5	9	15
rs4407512	4	98088136	A	C	0.3141	9.71762069336e-11	0.901642	rs7693495	100	STPG2	17107	intergenic	7.484	6	5	15				1.4292e+06	1.4292
rs34317866	4	98089305	T	C	0.2207	1.66255879497e-08	0.833124	rs11726787	100	STPG2	15938	intergenic	2.829	7	5	15				234724	0.234724
rs13138320	4	98089416	A	G	0.2207	1.88803937163e-08	0.833124	rs11726787	100	STPG2	15827	intergenic	2.368	7	5	15				227557	0.227557
rs4525986	4	98090061	A	C	0.3141	9.68678121639e-11	0.901642	rs7693495	100	STPG2	15182	intergenic	3.233	7	9	15				1356155	1.35615
rs4568245	4	98090093	T	C	0.3201	2.08733988331e-11	0.921157	rs7693495	100	STPG2	15150	intergenic	1.53	7	9	15				1.45732e+06	1.45732
rs34028673	4	98090679	T	C	0.3201	2.19936188194e-11	0.921157	rs7693495	100	STPG2	14564	intergenic	3.764	5	9	15				1428410	1.42841
rs34575048	4	98090719	T	A	0.3201	1.83997038142e-11	0.921157	rs7693495	100	STPG2	14524	intergenic	6.344	3b	9	15				1.40493e+06	1.40493
rs6839047	4	98091641	C	T	0.3201	2.01368353305e-11	0.921157	rs7693495	100	STPG2	13602	intergenic	1.22	7	9	15				1465380	1.46538
rs4459994	4	98092307	C	A	0.2207	1.47341509094e-08	0.833124	rs11726787	100	STPG2	12936	intergenic	4.177	7	9	15
rs4373162	4	98093911	T	C	0.2207	1.29366149124e-08	0.833124	rs11726787	100	STPG2	11332	intergenic	0.219	6	5	15
rs4540053	4	98094566	G	A	0.3201	1.93986708555e-11	0.921157	rs7693495	100	STPG2	10677	intergenic	2.041	7	5	15				1.40314e+06	1.40314
rs4643817	4	98094893	G	A	0.3151	6.67874097969e-11	0.897281	rs7693495	100	STPG2	10350	intergenic	0.292	5	5	15				1564255	1.56425
rs4295270	4	98094966	C	A	0.3201	1.47983244645e-11	0.921157	rs7693495	100	STPG2	10277	intergenic	1.629	5	5	15				1432335	1.43233
rs12644668	4	98095789	C	A	0.2207	1.30979387188e-08	0.833124	rs11726787	100	STPG2	9454	intergenic	3.462	3a	7	15				253158	0.253157
rs58721082	4	98096219	G	C	0.3141	7.33730332294e-11	0.901642	rs7693495	100	STPG2	9024	intergenic	2.633	5	5	15				1.20801e+06	1.20801
rs11097550	4	98101811	C	T	0.2237	1.90910969852e-08	0.819644	rs11726787	100	STPG2	3432	intergenic	1.242	7	9	15				784725	0.784725
rs11097551	4	98101938	T	C	0.3201	1.92301791966e-11	0.921157	rs7693495	100	STPG2	3305	intergenic	2.698	6	9	15				1.62002e+06	1.62002
rs11728061	4	98102735	A	G	0.3201	1.93979078118e-11	0.921157	rs7693495	100	STPG2	2508	intergenic	1.428	6	9	15				1.63016e+06	1.63016
rs6532663	4	98103392	A	G	0.3201	1.94118233701e-11	0.921157	rs7693495	100	STPG2	1851	intergenic	0.119	5	9	15				1622270	1.62227
rs4443292	4	98103734	C	T	0.3201	1.86383695148e-11	0.921157	rs7693495	100	STPG2	1509	intergenic	0.784	7	9	15				1675920	1.67592
rs13105512	4	98104311	A	T	0.2237	1.83541174972e-08	0.819644	rs11726787	100	STPG2	932	downstream	0.683	6	7	15				626122	0.626123
rs11930739	4	98104831	G	T	0.3201	2.12810785024e-11	0.921157	rs7693495	100	STPG2	412	downstream	1.637	6	9	15				1.58016e+06	1.58016
rs13143522	4	98106078	G	A	0.2237	1.83541174972e-08	0.819644	rs11726787	100	STPG2	0	UTR3	1.839	6	7	15				618295	0.618295
rs9917982	4	98107638	C	T	0.3211	2.11804724805e-11	0.916922	rs7693495	100	STPG2	0	UTR3	0.571	6	9	15				1590220	1.59022
rs7668791	4	98108387	T	C	0.3211	2.30061991591e-11	0.916922	rs7693495	100	STPG2	0	UTR3	1.316	6	9	15				1.64468e+06	1.64468
rs12641704	4	98109369	A	G	0.2247	1.8271973689e-08	0.825546	rs11726787	100	STPG2	0	intronic	2.337	6	9	15				648625	0.648625
rs4317212	4	98114013	C	T	0.3211	2.52031067538e-11	0.916922	rs7693495	100	STPG2	0	intronic	3.01	7	5	15				1631285	1.63129
rs11097552	4	98114764	A	C	0.2247	1.99065568178e-08	0.825546	rs11726787	100	STPG2	0	intronic	0.171	7	5	15				618448	0.618448
rs12643319	4	98114924	T	C	0.2247	1.99065568178e-08	0.825546	rs11726787	100	STPG2	0	intronic	4.748	7	5	15				616805	0.616805
rs4431230	4	98116659	T	G	0.2247	2.23295711301e-08	0.825546	rs11726787	100	STPG2	0	intronic	5.029	6	5	15				607188	0.607187
rs4635822	4	98116786	C	A	0.2217	1.6016609779e-08	0.839049	rs11726787	100	STPG2	0	intronic	0.674	7	5	15				230221	0.230221
rs6820487	4	98117224	C	A	0.2286	2.48712764231e-09	0.853291	rs11726787	100	STPG2	0	intronic	1.37	6	5	15				1260685	1.26069
rs6825931	4	98117697	A	G	0.3211	2.43695465041e-11	0.916922	rs7693495	100	STPG2	0	intronic	1.496	7	5	15				1574695	1.57469
rs6858100	4	98118383	T	C	0.3211	2.43695465041e-11	0.916922	rs7693495	100	STPG2	0	intronic	13.01	5	5	15				1581255	1.58126
rs4359907	4	98119098	C	T	0.3211	2.6654890719e-11	0.916922	rs7693495	100	STPG2	0	intronic	17.15	7	5	15				1673600	1.6736
rs11721540	4	98119598	C	T	0.2247	2.02073750148e-08	0.825546	rs11726787	100	STPG2	0	intronic	3.454	6	7	15				676550	0.67655
rs11721581	4	98119717	C	T	0.2256	1.96344020381e-08	0.820717	rs11726787	100	STPG2	0	intronic	1.537	7	7	15				644520	0.64452
rs13111598	4	98121286	G	A	0.2217	1.51815683793e-08	0.839049	rs11726787	100	STPG2	0	intronic	1.064	7	7	15				328032	0.328033
rs12641508	4	98121635	G	A	0.2247	1.88448452086e-08	0.825546	rs11726787	100	STPG2	0	intronic	1.422	6	7	15				712280	0.71228
rs4639079	4	98123153	G	A	0.3211	2.38331477e-11	0.916922	rs7693495	100	STPG2	0	intronic	0.745	7	9	15				1330580	1.33058
rs4631049	4	98123581	T	A	0.2247	1.88448452086e-08	0.825546	rs11726787	100	STPG2	0	intronic	17.23	7	9	15				697918	0.697917
rs78226642	4	98124052	C	T	0.2247	1.95322908367e-08	0.825546	rs11726787	100	STPG2	0	intronic	4.151	7	15	15				635985	0.635985
rs4577586	4	98125126	T	C	0.3181	1.35380790744e-10	0.911165	rs7693495	100	STPG2	0	intronic	3.607	6	9	15				1215905	1.21591
rs4395514	4	98125198	C	A	0.3181	1.29984078744e-10	0.911165	rs7693495	100	STPG2	0	intronic	1.753	7	9	15
rs11097553	4	98125512	T	A	0.3181	1.29618101973e-10	0.911165	rs7693495	100	STPG2	0	intronic	0.369	7	7	15				1155775	1.15577
rs5000492	4	98125929	A	G	0.3211	2.39761694729e-11	0.916922	rs7693495	100	STPG2	0	intronic	0.277	6	9	15				1.17018e+06	1.17018
rs34264362	4	98126025	C	T	0.2217	1.1876598737e-08	0.839049	rs11726787	100	STPG2	0	intronic	0.39	5	9	15				494300	0.4943
rs13114816	4	98126340	G	A	0.3181	8.80684497468e-11	0.911165	rs7693495	100	STPG2	0	intronic	0.53	6	9	15				1.08759e+06	1.08759
rs4642255	4	98127149	G	A	0.2227	1.22989838495e-08	0.846185	rs11726787	100	STPG2	0	intronic	0.194	7	9	15				703220	0.70322
rs7654126	4	98127988	C	T	0.3181	1.04675118243e-10	0.911165	rs7693495	100	STPG2	0	intronic	1.106	7	9	15				1.39322e+06	1.39322
rs4501232	4	98128068	A	G	0.3181	1.03572765243e-10	0.911165	rs7693495	100	STPG2	0	intronic	6.567	6	9	15				1.4204e+06	1.4204
rs4699549	4	98129332	T	C	0.3181	1.03572765243e-10	0.911165	rs7693495	100	STPG2	0	intronic	2.121	7	9	15				1.42616e+06	1.42616
rs4699309	4	98129372	T	C	0.3181	1.03572765243e-10	0.911165	rs7693495	100	STPG2	0	intronic	4.987	6	9	15				1.40229e+06	1.40229
rs4479708	4	98129654	A	C	0.3181	1.03572765243e-10	0.911165	rs7693495	100	STPG2	0	intronic	5.157	6	9	15
rs4348100	4	98129835	G	C	0.3181	1.03572765243e-10	0.911165	rs7693495	100	STPG2	0	intronic	1.461	5	9	15				1.46737e+06	1.46737
rs4586947	4	98129968	A	G	0.3181	1.03572765243e-10	0.911165	rs7693495	100	STPG2	0	intronic	8.09	4	9	15				1419415	1.41942
rs4349606	4	98130004	G	A	0.2227	1.19931245537e-08	0.846185	rs11726787	100	STPG2	0	intronic	1.735	5	9	15				690855	0.690855
rs10018323	4	98130157	T	C	0.3211	2.4122376163e-11	0.916922	rs7693495	100	STPG2	0	intronic	0.007	5	9	15				1.4623e+06	1.4623
rs4305515	4	98131655	C	T	0.3211	2.21911867129e-11	0.916922	rs7693495	100	STPG2	0	intronic	0.345	5	5	15				1392220	1.39222
rs28452709	4	98131898	G	A	0.2227	1.17431251676e-08	0.846185	rs11726787	100	STPG2	0	intronic	3.339	7	5	15				694695	0.694695
rs4359906	4	98131909	C	A	0.3181	1.03572765243e-10	0.911165	rs7693495	100	STPG2	0	intronic	0.471	6	5	15				1.41647e+06	1.41647
rs4538486	4	98132244	C	T	0.3191	9.87754216747e-11	0.906875	rs7693495	100	STPG2	0	intronic	15.16	6	7	15				1.42138e+06	1.42138
rs4235429	4	98132623	G	A	0.2217	1.30411359613e-08	0.839049	rs11726787	100	STPG2	0	intronic	18.43	7	7	15				256435	0.256435
rs28437329	4	98133391	T	G	0.3181	4.9057160249e-11	0.911165	rs7693495	100	STPG2	0	intronic	3.396	6	5	15
rs28378393	4	98133900	A	C	0.3181	1.43887456295e-10	0.911165	rs7693495	100	STPG2	0	intronic	0.187	6	5	15				1.41255e+06	1.41255
rs13115674	4	98134097	C	A	0.2227	1.27415004044e-08	0.846185	rs11726787	100	STPG2	0	intronic	0.319	6	5	15				640922	0.640922
rs34817974	4	98135120	C	G	0.3181	1.12320605597e-10	0.911165	rs7693495	100	STPG2	0	intronic	0.087	7	5	15				1.48406e+06	1.48406
rs11941787	4	98135937	T	C	0.3181	1.04265406846e-10	0.911165	rs7693495	100	STPG2	0	intronic	3.4	6	5	15				1.39423e+06	1.39423
rs7684189	4	98137387	G	C	0.3181	1.22590954929e-10	0.911165	rs7693495	100	STPG2	0	intronic	18.35	5	7	15				1.34459e+06	1.34459
rs10021132	4	98139940	C	A	0.3181	1.56941298426e-10	0.911165	rs7693495	100	STPG2	0	intronic	0.985	5	5	15				1.33557e+06	1.33557
rs1462763	4	98141570	A	C	0.3211	3.60820896518e-11	0.916922	rs7693495	100	STPG2	0	intronic	4.439	6	5	15				1.36449e+06	1.36449
rs6532664	4	98142225	G	C	0.3181	2.0386997645e-10	0.911165	rs7693495	100	STPG2	0	intronic	1.193	6	7	15
rs10029947	4	98142365	C	A	0.3211	3.51924090491e-11	0.916922	rs7693495	100	STPG2	0	intronic	1.194	6	7	15				1.44618e+06	1.44618
rs9997275	4	98142560	T	C	0.3181	1.56096770194e-10	0.911165	rs7693495	100	STPG2	0	intronic	2.292	7	7	15				1.35042e+06	1.35042
rs10011461	4	98144050	A	C	0.3181	1.56096770194e-10	0.911165	rs7693495	100	STPG2	0	intronic	6.927	7	9	15				1323885	1.32388
rs74880561	4	98144257	C	T	0.2217	1.76122559096e-08	0.839049	rs11726787	100	STPG2	0	intronic	3.288	6	9	15				308810	0.30881
rs1462764	4	98144890	T	C	0.3181	1.41364396207e-10	0.911165	rs7693495	100	STPG2	0	intronic	4.096	7	9	15				1448985	1.44898
rs4699550	4	98147808	G	C	0.2217	1.80742515666e-08	0.839049	rs11726787	100	STPG2	0	intronic	0.771	7	9	15				620405	0.620405
rs4699310	4	98147844	C	T	0.3181	1.4431150113e-10	0.911165	rs7693495	100	STPG2	0	intronic	2.564	7	9	15				1431105	1.43111
rs10452174	4	98151987	T	G	0.3211	3.18386115577e-11	0.916922	rs7693495	100	STPG2	0	intronic	2.2	6	7	15				1.46104e+06	1.46104
rs28602212	4	98153386	G	A	0.2227	2.0763285523e-08	0.834083	rs11726787	100	STPG2	0	intronic	0.699	6	9	15				994300	0.9943
rs28641644	4	98153476	C	T	0.2227	1.71369607982e-08	0.834083	rs11726787	100	STPG2	0	intronic	0.337	6	9	15
rs10003815	4	98153728	G	A	0.3181	1.09061573589e-10	0.911165	rs7693495	100	STPG2	0	intronic	3.236	5	9	15				1408520	1.40852
rs13138529	4	98154447	C	A	0.2217	1.30407241531e-08	0.839049	rs11726787	100	STPG2	0	intronic	0.147	7	9	15				253398	0.253397
rs6532665	4	98155215	C	G	0.3211	2.50656079918e-11	0.916922	rs7693495	100	STPG2	0	intronic	3.298	6	9	15				1453610	1.45361
rs6826897	4	98155257	G	A	0.2227	1.68339665341e-08	0.834083	rs11726787	100	STPG2	0	intronic	5.15	6	9	15				1104665	1.10467
rs13115489	4	98156724	G	A	0.3211	2.89282183396e-11	0.916922	rs7693495	100	STPG2	0	intronic	7.835	4	7	15				1482085	1.48209
rs28573378	4	98156869	A	G	0.2217	2.30637964186e-08	0.839049	rs11726787	100	STPG2	0	intronic	16.71	3a	7	15				579278	0.579278
rs6835997	4	98157969	T	C	0.3211	2.84003321585e-11	0.916922	rs7693495	100	STPG2	0	intronic	0.21	7	5	15				1.41482e+06	1.41482
rs7660918	4	98159008	G	A	0.3211	2.65430869621e-11	0.916922	rs7693495	100	STPG2	0	intronic	3.312	7	5	15				1.45083e+06	1.45083
rs10005664	4	98159423	C	T	0.2227	2.01721221204e-08	0.834083	rs11726787	100	STPG2	0	intronic	3.675	7	5	15				841815	0.841815
rs6824393	4	98160267	A	G	0.2237	1.43116038415e-08	0.841248	rs11726787	100	STPG2	0	intronic	5.774	6	5	15				1212740	1.21274
rs6824861	4	98160271	G	C	0.2227	1.28594793889e-08	0.835312	rs11726787	100	STPG2	0	intronic	9.789	6	5	15				235356	0.235356
rs17461098	4	98160528	A	C	0.2217	1.54685869297e-08	0.839049	rs11726787	100	STPG2	0	intronic	20.9	4	5	15				574625	0.574625
rs10009327	4	98160778	G	A	0.3181	1.24473680041e-10	0.911165	rs7693495	100	STPG2	0	intronic	20.6	3a	7	15				1.47815e+06	1.47815
rs35196012	4	98160791	C	T	0.2217	1.54685869297e-08	0.839049	rs11726787	100	STPG2	0	intronic	19.54	4	7	15				258190	0.25819
rs10009345	4	98160954	C	A	0.2227	2.01721221204e-08	0.834083	rs11726787	100	STPG2	0	intronic	18.51	4	7	15				892162	0.892162
rs10031646	4	98161091	A	C	0.3181	1.24473680041e-10	0.911165	rs7693495	100	STPG2	0	intronic	8.847	6	7	15				1411215	1.41122
rs10012059	4	98161439	C	T	0.2227	1.97756113487e-08	0.834083	rs11726787	100	STPG2	0	intronic	0.703	7	7	15				995292	0.995293
rs9992801	4	98162665	A	C	0.2227	2.00673016318e-08	0.834083	rs11726787	100	STPG2	0	intronic	3.851	7	9	15				888832	0.888833
rs10015525	4	98162715	C	T	0.3181	1.26162919661e-10	0.911165	rs7693495	100	STPG2	0	intronic	3.586	7	9	15				1475200	1.4752
rs6827542	4	98165397	A	C	0.2217	1.5079217373e-08	0.839049	rs11726787	100	STPG2	0	intronic	1.237	7	9	15				565900	0.5659
rs13142851	4	98165900	G	T	0.2237	1.92538011124e-08	0.841248	rs11726787	100	STPG2	0	intronic	2.727	6	9	15				1.04412e+06	1.04412
rs13143505	4	98166231	G	A	0.2227	1.94095518153e-08	0.834083	rs11726787	100	STPG2	0	intronic	1.296	6	9	15				882108	0.882108
rs9991685	4	98167479	A	G	0.3211	3.0805668329e-11	0.916922	rs7693495	100	STPG2	0	intronic	5.032	6	9	15				1.39794e+06	1.39794
rs35640761	4	98168696	G	A	0.2266	1.98542802916e-08	0.82798	rs11726787	100	STPG2	0	intronic	1.791	6	9	15
rs13112678	4	98168797	C	T	0.3211	2.35425263544e-11	0.916922	rs7693495	100	STPG2	0	intronic	0.201	7	9	15				1364865	1.36486
rs13140835	4	98169200	T	C	0.2217	8.38378079103e-09	0.839049	rs11726787	100	STPG2	0	intronic	0.077	7	9	15				772855	0.772855
rs6813711	4	98170430	C	A	0.3211	1.86805557175e-11	0.916922	rs7693495	100	STPG2	0	intronic	3.104	7	9	15				967362	0.967363
rs13126649	4	98170598	A	G	0.2217	9.55218389641e-09	0.839049	rs11726787	100	STPG2	0	intronic	5.931	6	9	15				217247	0.217247
rs1350975	4	98171782	G	T	0.3211	2.74760968044e-11	0.916922	rs7693495	100	STPG2	0	intronic	10.62	NA	9	15				1.32815e+06	1.32815
rs2169558	4	98173502	G	A	0.2247	4.84936975033e-09	0.825546	rs11726787	100	STPG2	0	intronic	4.75	NA	9	15				956435	0.956435
rs7655687	4	98175809	A	G	0.3171	9.89073325816e-12	0.88949	rs7693495	100	STPG2	0	intronic	2.435	7	9	15				1486775	1.48677
rs111650852	4	98176500	T	C	0.3161	4.48617170201e-12	0.893778	rs7693495	100	STPG2	0	intronic	1.999	7	15	15
rs9715594	4	98176715	C	T	0.3131	1.76755328917e-11	0.888233	rs7693495	100	STPG2	0	intronic	1.01	7	15	15
rs9714843	4	98176716	A	G	0.3131	1.76755328917e-11	0.888233	rs7693495	100	STPG2	0	intronic	1.637	7	15	15
rs140842039	4	98177520	A	G	0.2207	3.11923711038e-09	0.844052	rs11726787	100	STPG2	0	intronic	1.193	7	15	15
rs10433888	4	98179154	A	T	0.3131	2.36133513415e-11	0.888233	rs7693495	100	STPG2	0	intronic	2.573	7	15	15
rs13116226	4	98181386	C	T	0.2326	7.31062459639e-09	0.800947	rs11726787	100	STPG2	0	intronic	1.335	7	9	15
rs12641544	4	98181898	G	T	0.3201	8.1783293827e-12	0.912528	rs7693495	100	STPG2	0	intronic	3.82	7	9	15				1.31715e+06	1.31715
rs11938519	4	98182517	T	G	0.3131	2.51845376567e-11	0.888233	rs7693495	100	STPG2	0	intronic	3.278	7	9	15				1105215	1.10522
rs11933823	4	98182579	G	C	0.2753	2.41078031358e-11	0.726299	rs7693495	100	STPG2	0	intronic	0.995	6	9	15
rs11945291	4	98184296	A	G	0.3151	1.05026262535e-11	0.881994	rs7693495	100	STPG2	0	intronic	0.551	6	9	15				1456675	1.45667
rs13112292	4	98189604	T	C	0.3101	1.42316206907e-11	0.867882	rs7693495	100	STPG2	0	intronic	4.138	6	5	15				1.23086e+06	1.23086
rs7680378	4	98192128	C	G	0.3151	1.84640852103e-11	0.881994	rs7693495	100	STPG2	0	intronic	1.175	7	7	15				1.47938e+06	1.47938
rs11097556	4	98194139	A	G	0.3101	1.19437509397e-11	0.867882	rs7693495	100	STPG2	0	intronic	0.05	7	9	15
rs7668815	4	98198678	T	C	0.3956	5.85210751605e-09	1	rs7668815	100	STPG2	0	intronic	0.683	7	9	15				1.51737e+06	1.51737
rs1982619	4	98201071	A	G	0.3996	6.85615153777e-09	0.984422	rs7668815	100	STPG2	0	intronic	7.571	NA	7	15				1510950	1.51095
rs6532667	4	98207285	T	C	0.2097	5.10690004419e-09	0.911142	rs11726787	100	STPG2	0	intronic	1.54	5	7	15				482512	0.482513
rs9997401	4	98209654	A	C	0.2097	5.15539183363e-09	0.911142	rs11726787	100	STPG2	0	intronic	2.393	6	9	15				531440	0.53144
rs10020218	4	98209771	G	C	0.3907	6.25232453868e-09	0.972377	rs7668815	100	STPG2	0	intronic	0.397	6	9	15				1638580	1.63858
rs13435503	4	98210891	G	T	0.3897	1.82301516849e-08	0.95271	rs7668815	100	STPG2	0	intronic	0.002	7	9	15				1.79262e+06	1.79262
rs7669069	4	98212542	G	A	0.3926	8.62182263444e-09	0.972371	rs7668815	100	STPG2	0	intronic	2.825	7	9	15				1559840	1.55984
rs7661105	4	98215130	T	C	0.3917	5.73352733447e-09	0.968421	rs7668815	100	STPG2	0	intronic	3.959	6	9	15				1.17607e+06	1.17607
rs10000170	4	98216190	A	G	0.4175	1.59342236292e-06	0.843912	rs7668815	100	STPG2	0	intronic	8.12	6	9	15				1241650	1.24165
rs4699553	4	98217908	A	T	0.3807	3.823484271e-08	0.873699	rs7668815	100	STPG2	0	intronic	0.31	6	9	15				1096885	1.09689
rs4699554	4	98218031	T	C	0.3807	4.05851246164e-08	0.873699	rs7668815	100	STPG2	0	intronic	0.199	6	9	15				1051610	1.05161
rs56894977	4	98219023	G	T	0.3757	4.56557278118e-08	0.88567	rs7668815	100	STPG2	0	intronic	6.325	6	9	15
rs60403640	4	98219029	G	A	0.3638	1.48667857552e-05	0.816955	rs7668815	100	STPG2	0	intronic	0.375	6	9	15
rs7356292	4	98219056	A	G	0.3767	1.08874909392e-07	0.860284	rs7668815	100	STPG2	0	intronic	4.264	6	9	15
rs1462757	4	98219137	C	T	0.1998	8.44750129462e-09	0.981759	rs11726787	100	STPG2	0	intronic	3.054	NA	9	15				579358	0.579357
rs1462756	4	98219223	A	G	0.3847	3.09549419643e-08	0.889218	rs7668815	100	STPG2	0	intronic	3.675	NA	9	15				1547695	1.5477
rs9307204	4	98219797	C	A	0.2803	7.45990135828e-06	0.634584	rs11726787	100	STPG2	0	intronic	0.636	6	9	15				1.34743e+06	1.34743
rs10213670	4	98219875	C	T	0.2803	7.45155350036e-06	0.634584	rs11726787	100	STPG2	0	intronic	0.354	6	9	15				1387635	1.38763
rs114773617	4	98219926	T	A	0.3767	8.01118100939e-08	0.859303	rs7668815	100	STPG2	0	intronic	0.059	6	9	15
rs992443	4	98221765	C	T	0.3807	6.69951518712e-08	0.873699	rs7668815	100	STPG2	0	intronic	0.044	NA	9	9
rs2126555	4	98222999	G	A	0.3847	3.39458112894e-08	0.889218	rs7668815	100	STPG2	0	intronic	0.031	NA	9	15				1.58564e+06	1.58564
rs1462755	4	98223654	C	A	0.3807	4.93989306236e-08	0.873699	rs7668815	100	STPG2	0	intronic	1.885	NA	9	15
rs13137955	4	98224976	G	C	0.1998	7.54188832495e-09	0.981759	rs11726787	100	STPG2	0	intronic	0.425	6	9	15				522748	0.522748
rs9992735	4	98225999	G	A	0.3807	3.35489509974e-08	0.873699	rs7668815	100	STPG2	0	intronic	1.282	6	9	15				1.37611e+06	1.37611
rs9992818	4	98226104	G	A	0.3807	3.35489509974e-08	0.873699	rs7668815	100	STPG2	0	intronic	1.148	6	9	15				1.311e+06	1.311
rs9995224	4	98226427	C	T	0.3807	3.40537320698e-08	0.873699	rs7668815	100	STPG2	0	intronic	0.318	7	9	15				1253925	1.25392
rs13119820	4	98227375	G	T	0.3807	3.83994761715e-08	0.873699	rs7668815	100	STPG2	0	intronic	2.43	6	9	15				1419020	1.41902
rs11939157	4	98228716	T	C	0.3847	2.20232755776e-08	0.889218	rs7668815	100	STPG2	0	intronic	2.414	7	9	15				1.25514e+06	1.25514
rs11726787	4	98230006	C	A	0.2028	2.96550167515e-09	1	rs11726787	100	STPG2	0	intronic	1.372	5	9	15				735632	0.735633
rs13136091	4	98230231	C	T	0.1998	8.62264285234e-09	0.981759	rs11726787	100	STPG2	0	intronic	0.653	7	9	15				546162	0.546162
rs13117309	4	98230398	T	G	0.1998	8.62264285234e-09	0.981759	rs11726787	100	STPG2	0	intronic	7.109	7	9	15				512890	0.51289
rs1350969	4	98231290	T	C	0.1998	7.52531811469e-09	0.981759	rs11726787	100	STPG2	0	intronic	5.516	NA	9	15				535905	0.535905
rs2219704	4	98231320	T	C	0.1998	7.52920734929e-09	0.981759	rs11726787	100	STPG2	0	intronic	0.396	NA	9	15				515812	0.515813
rs28768386	4	98232848	A	G	0.1998	1.12596007219e-08	0.981759	rs11726787	100	STPG2	0	intronic	2.433	7	9	15				482848	0.482847
rs34213003	4	98233775	G	A	0.1998	7.78421182301e-09	0.981759	rs11726787	100	STPG2	0	intronic	2.225	7	9	15				522922	0.522922
rs67542270	4	98233803	T	C	0.1998	8.39500513907e-09	0.981759	rs11726787	100	STPG2	0	intronic	1.036	7	9	15				540470	0.54047
rs1599662	4	98235479	G	C	0.1998	9.52847374215e-09	0.981759	rs11726787	100	STPG2	0	intronic	0.507	6	9	15				472585	0.472585
rs7661377	4	98238112	T	C	0.3877	2.56067587163e-08	0.870838	rs7668815	100	STPG2	0	intronic	3.737	6	5	15				1319125	1.31913
rs1462776	4	98239097	C	T	0.2068	1.95648710891e-08	0.917015	rs11726787	100	STPG2	0	intronic	8.032	NA	5	15
rs11737720	4	98240651	T	C	0.2068	4.8907585998e-09	0.952249	rs11726787	100	STPG2	0	intronic	2.614	6	5	15				732742	0.732742
rs7655860	4	98240695	G	C	0.3897	3.81410954864e-08	0.862964	rs7668815	100	STPG2	0	intronic	0.579	7	5	15				1.46027e+06	1.46027
rs11733427	4	98240877	C	T	0.2038	1.67601418041e-08	0.933437	rs11726787	100	STPG2	0	intronic	1.585	6	5	15
rs11733499	4	98240944	G	A	0.2068	4.8907585998e-09	0.952249	rs11726787	100	STPG2	0	intronic	2.993	7	5	15				753315	0.753315
rs34336893	4	98241185	T	C	0.2922	1.19955664658e-05	0.605013	rs11726787	100	STPG2	0	intronic	1.349	7	5	15				1328590	1.32859
rs34281401	4	98241190	T	A	0.3797	1.07865126937e-08	0.834543	rs7668815	100	STPG2	0	intronic	0.658	7	5	15				1.45571e+06	1.45571
rs7686247	4	98241354	T	C	0.2038	1.72197707554e-08	0.933437	rs11726787	100	STPG2	0	intronic	2.895	6	5	15				578410	0.57841
rs7661470	4	98241380	C	A	0.2922	1.23758206608e-05	0.605013	rs11726787	100	STPG2	0	intronic	1.921	7	5	15				1323885	1.32388
rs1462775	4	98241498	G	A	0.2068	1.09959946153e-08	0.952249	rs11726787	100	STPG2	0	intronic	5.471	NA	5	15				695562	0.695562
rs1381823	4	98243222	A	G	0.2097	7.04247572543e-09	0.935585	rs11726787	100	STPG2	0	intronic	1.461	NA	5	15				890285	0.890285
rs1462773	4	98244058	G	C	0.3797	1.28088114142e-08	0.834543	rs7668815	100	STPG2	0	intronic	1.028	6	5	15				1.26184e+06	1.26184
rs35127265	4	98244498	C	A	0.174	4.6991901808e-09	0.820782	rs11726787	100	STPG2	0	intronic	3.675	6	9	15				72533.8	0.0725337
rs1841791	4	98246388	T	C	0.3897	3.40850992953e-08	0.862964	rs7668815	100	STPG2	0	intronic	8.25	NA	5	15				1336345	1.33634
rs55728479	4	98246644	C	T	0.2068	5.22825894608e-09	0.952249	rs11726787	100	STPG2	0	intronic	0.051	7	5	15				587652	0.587653
rs60666077	4	98246703	A	G	0.2068	4.8002082137e-09	0.952249	rs11726787	100	STPG2	0	intronic	2.69	6	5	15				712872	0.712873
rs13106175	4	98246931	T	C	0.2068	4.99960582682e-09	0.952249	rs11726787	100	STPG2	0	intronic	2.709	6	5	15				684035	0.684035
rs116789640	4	98247184	C	T	0.2068	3.31858090156e-09	0.952249	rs11726787	100	STPG2	0	intronic	1.006	6	9	15
rs79126745	4	98247187	T	C	0.2068	3.45032814462e-09	0.952249	rs11726787	100	STPG2	0	intronic	0.37	6	9	15				611460	0.61146
rs4320142	4	98248243	T	G	0.2068	8.28211429074e-09	0.952249	rs11726787	100	STPG2	0	intronic	1.519	7	5	15				734758	0.734757
rs72880276	4	98249155	T	C	0.2068	6.56481934385e-09	0.952249	rs11726787	100	STPG2	0	intronic	0.848	6	7	15				759120	0.75912
rs72880277	4	98249213	T	C	0.2068	6.50056216922e-09	0.952249	rs11726787	100	STPG2	0	intronic	4.798	6	7	15				594435	0.594435
rs1993800	4	98249865	G	A	0.2893	1.34005255882e-05	0.611178	rs11726787	100	STPG2	0	intronic	1.232	NA	7	15				1341875	1.34187
rs1462771	4	98251620	A	G	0.2078	9.31911012313e-09	0.946472	rs11726787	100	STPG2	0	intronic	3.875	NA	9	15				743502	0.743502
rs28535240	4	98252136	A	G	0.3897	5.30992740167e-08	0.862964	rs7668815	100	STPG2	0	intronic	1.147	3a	9	15				1474670	1.47467
rs35732851	4	98252198	T	C	0.2068	9.85618824985e-09	0.952249	rs11726787	100	STPG2	0	intronic	17.49	3a	9	15				744492	0.744493
rs57912065	4	98252816	C	G	0.2038	3.80310575024e-08	0.933437	rs11726787	100	STPG2	0	intronic	3.121	7	9	15				559258	0.559257
rs34032522	4	98252850	A	T	0.3042	2.38309836771e-10	0.786999	rs7693495	100	STPG2	0	intronic	4.687	7	9	15				1.28172e+06	1.28172
rs1013159	4	98253145	C	T	0.2038	3.31328437562e-08	0.933437	rs11726787	100	STPG2	0	intronic	1.698	NA	9	15				547025	0.547025
rs4481240	4	98253258	T	C	0.3867	8.18151817597e-08	0.851037	rs7668815	100	STPG2	0	intronic	2.879	7	9	15				1400850	1.40085
rs1013158	4	98253309	C	T	0.3897	5.18418285396e-08	0.862964	rs7668815	100	STPG2	0	intronic	8.937	NA	9	15				1.50518e+06	1.50518
rs66541362	4	98253354	C	T	0.2038	3.31328437562e-08	0.933437	rs11726787	100	STPG2	0	intronic	3.489	6	9	15				538362	0.538362
rs71606978	4	98253396	C	T	0.174	8.59333703266e-09	0.820782	rs11726787	100	STPG2	0	intronic	0.523	6	9	15				84746.8	0.0847467
rs1462769	4	98257459	A	C	0.2038	2.71987297589e-08	0.933437	rs11726787	100	STPG2:RP11-681L8.1	00:00:00	ncRNA_intronic	4.918	NA	9	15				471565	0.471565
rs11728761	4	98258036	T	G	0.2217	5.42932624013e-07	0.829412	rs11726787	100	STPG2:RP11-681L8.1	00:00:00	ncRNA_intronic	6.868	7	8	15				486715	0.486715
rs1462768	4	98258519	A	G	0.3897	4.42331706495e-08	0.862964	rs7668815	100	STPG2:RP11-681L8.1	00:00:00	ncRNA_intronic	2.28	NA	8	15				1518255	1.51825
rs10017000	4	98259876	T	C	0.3897	3.70114205339e-08	0.862964	rs7668815	100	STPG2:RP11-681L8.1	00:00:00	ncRNA_intronic	0.659	7	9	15				1.26268e+06	1.26268
rs10005311	4	98260125	C	T	0.3897	5.0821294511e-08	0.862964	rs7668815	100	STPG2:RP11-681L8.1	00:00:00	ncRNA_intronic	0.044	5	9	15				1310815	1.31082
rs11727739	4	98260451	G	A	0.174	1.87262743884e-08	0.820782	rs11726787	100	STPG2:RP11-681L8.1	00:00:00	ncRNA_intronic	6.162	5	9	15				70282	0.070282
rs2126562	4	98260520	G	C	0.3897	7.27699165081e-08	0.862964	rs7668815	100	STPG2:RP11-681L8.1	00:00:00	ncRNA_intronic	1.125	5	9	15				1.17868e+06	1.17868
rs10008609	4	98261289	C	A	0.3897	1.89144515671e-07	0.862964	rs7668815	100	STPG2:RP11-681L8.1	00:00:00	ncRNA_intronic	0.81	7	9	15
rs78579081	4	98261330	C	T	0.3897	8.82097798168e-08	0.862964	rs7668815	100	STPG2:RP11-681L8.1	00:00:00	ncRNA_intronic	1.214	6	9	15				1268465	1.26846
rs2199497	4	98261804	A	T	0.3897	7.33339687524e-08	0.862964	rs7668815	100	STPG2:RP11-681L8.1	00:00:00	ncRNA_intronic	2.283	6	9	15				1.27916e+06	1.27916
rs2199496	4	98262049	T	C	0.3897	8.41938029928e-08	0.862964	rs7668815	100	STPG2:RP11-681L8.1	00:00:00	ncRNA_intronic	3.98	7	9	15				1119830	1.11983
rs2219705	4	98262266	C	T	0.3797	1.6572778089e-08	0.834543	rs7668815	100	STPG2:RP11-681L8.1	00:00:00	ncRNA_intronic	2.333	7	9	15				1.17112e+06	1.17112
rs2199495	4	98262508	C	A	0.3797	1.79442477623e-08	0.834543	rs7668815	100	STPG2:RP11-681L8.1	00:00:00	ncRNA_intronic	2.272	6	9	15				1.36998e+06	1.36998
rs12499693	4	98263611	A	G	0.3907	3.98947385668e-08	0.85905	rs7668815	100	STPG2:RP11-681L8.1	00:00:00	ncRNA_intronic	0.276	7	9	15				1.30693e+06	1.30693
rs11938983	4	98267549	C	T	0.2942	7.73928812118e-11	0.820775	rs7693495	100	STPG2:RP11-681L8.1	00:00:00	ncRNA_intronic	7.315	7	9	15				940400	0.9404
rs1462767	4	98270800	T	C	0.3897	5.33994800007e-08	0.862964	rs7668815	100	STPG2:RP11-681L8.1	00:00:00	ncRNA_intronic	1.938	NA	5	15				1.33102e+06	1.33102
rs984242	4	98271941	C	T	0.3897	1.01471407673e-07	0.862964	rs7668815	100	STPG2:RP11-681L8.1	00:00:00	ncRNA_intronic	2.337	NA	5	15				1.04588e+06	1.04588
rs6825146	4	98272363	G	T	0.174	2.3767118601e-08	0.820782	rs11726787	100	STPG2:RP11-681L8.1	00:00:00	ncRNA_intronic	2.294	7	5	15				169125	0.169125
rs13140239	4	98273255	A	G	0.174	1.08029993164e-08	0.820782	rs11726787	100	STPG2:RP11-681L8.1	00:00:00	ncRNA_intronic	0.413	6	9	15				149436	0.149435
rs986882	4	98275464	G	A	0.3797	2.41667791265e-08	0.834543	rs7668815	100	STPG2:RP11-681L8.1	00:00:00	ncRNA_intronic	10.43	NA	9	15				1.23383e+06	1.23383
rs7436754	4	98278122	C	G	0.174	1.96642838402e-08	0.820782	rs11726787	100	STPG2:RP11-681L8.1	00:00:00	ncRNA_intronic	4.06	7	9	15				164657	0.164657
rs2126557	4	98278379	T	G	0.3907	8.04789541888e-08	0.859637	rs7668815	100	STPG2:RP11-681L8.1	00:00:00	ncRNA_intronic	0.274	NA	9	15				941862	0.941863
rs7675605	4	99396750	T	C	0.09543	0.0108458177687	0.708679	rs12508322	101	TSPAN5	0	intronic	4.834	7	3	5
rs79099922	4	99401089	A	C	0.07952	6.36449880088e-08	0.986872	rs12508322	101	TSPAN5	0	intronic	6.469	4	4	5
rs72688435	4	99401409	C	T	0.07853	1.88116223462e-08	0.973188	rs12508322	101	TSPAN5	0	intronic	0.616	6	4	5				318792	0.318792
rs12508322	4	99403566	A	G	0.07853	8.93014925545e-09	1	rs12508322	101	TSPAN5	0	intronic	20.3	5	2	5				283912	0.283913
rs12511373	4	102666785	C	T	0.1074	3.11610648316e-09	1	rs12511373	102	BANK1	0	intronic	3.309	7	14	15			Yes	29547.8	0.0295478
rs13105682	4	102702364	T	G	0.04573	6.22567405671e-20	0.77358	rs34592089	102	BANK1	0	intronic	3.926	7	14	15	Yes	Yes	Yes	15637.8	0.0156378
rs17199964	4	102707791	G	A	0.06561	3.6419641036e-18	1	rs17199964	102	BANK1	0	intronic	0.225	7	5	15	Yes		Yes	29299	0.029299
rs4699258	4	102710688	G	A	0.3062	0.000136481681979	0.63555	rs13136118	102	BANK1	0	intronic	1.235	5	5	15				1.07844e+06	1.07844
rs34261083	4	102717797	C	T	0.3012	4.47106127459e-05	0.608209	rs13136118	102	BANK1	0	intronic	3.045	6	2	15				975225	0.975225
rs67800004	4	102717916	A	T	0.3111	0.000114909900715	0.648305	rs13136118	102	BANK1	0	intronic	6.712	3a	2	15				765202	0.765203
rs17031641	4	102718100	T	C	0.3111	0.000105424708475	0.648305	rs13136118	102	BANK1	0	intronic	4.614	4	5	15				953522	0.953523
rs4398527	4	102718240	T	C	0.3111	2.8616695011e-05	0.648305	rs13136118	102	BANK1	0	intronic	4.374	6	5	15				931632	0.931632
rs4496585	4	102718286	A	G	0.3111	3.79079231503e-05	0.648305	rs13136118	102	BANK1	0	intronic	6.861	6	5	15				952520	0.95252
rs11935577	4	102718619	C	A	0.3111	3.91085090132e-05	0.648305	rs13136118	102	BANK1	0	intronic	0.123	7	5	15				1.03026e+06	1.03026
rs11944577	4	102718658	A	G	0.3111	3.88776713652e-05	0.648305	rs13136118	102	BANK1	0	intronic	3.761	6	5	15				963830	0.96383
rs11944613	4	102718795	A	G	0.3111	4.04026960915e-05	0.648305	rs13136118	102	BANK1	0	intronic	1.07	5	5	15				1050560	1.05056
rs13117264	4	102719650	T	G	0.3101	2.80249687068e-05	0.649342	rs13136118	102	BANK1	0	intronic	0.414	7	5	15				987628	0.987627
rs13141934	4	102719713	G	A	0.3101	1.95402130975e-05	0.649342	rs13136118	102	BANK1	0	intronic	1.368	7	5	15
rs36128945	4	102719913	A	C	0.3101	1.73030873277e-05	0.649342	rs13136118	102	BANK1	0	intronic	0.35	6	5	15
rs80136231	4	102720234	A	G	0.3101	2.14670990437e-05	0.649342	rs13136118	102	BANK1	0	intronic	0.364	6	5	15
rs138641783	4	102720295	G	A	0.3101	3.57591110666e-05	0.649342	rs13136118	102	BANK1	0	intronic	0.33	7	5	15
rs35979946	4	102720551	A	G	0.3091	1.94695026061e-05	0.644364	rs13136118	102	BANK1	0	intronic	0.258	6	5	15
rs11938185	4	102720906	C	T	0.3101	2.55892633007e-05	0.649342	rs13136118	102	BANK1	0	intronic	1.7	7	4	15				946388	0.946388
rs11938245	4	102721078	C	T	0.3101	3.03000602057e-05	0.649342	rs13136118	102	BANK1	0	intronic	0.121	7	5	15				944658	0.944658
rs67330256	4	102721281	T	C	0.3091	3.80610780128e-05	0.652611	rs13136118	102	BANK1	0	intronic	1.773	6	5	15
rs10446706	4	102721732	G	A	0.3091	4.07520840773e-05	0.652611	rs13136118	102	BANK1	0	intronic	1.205	7	5	15				794242	0.794242
rs17266357	4	102721809	T	C	0.3091	3.58101092796e-05	0.652611	rs13136118	102	BANK1	0	intronic	0.991	7	5	15				1120980	1.12098
rs10446707	4	102722017	C	T	0.3091	3.35371084758e-05	0.652611	rs13136118	102	BANK1	0	intronic	2.837	7	5	15				1.08738e+06	1.08738
rs34499378	4	102722182	G	A	0.3091	3.35371084758e-05	0.652611	rs13136118	102	BANK1	0	intronic	5.889	6	5	15				1057190	1.05719
rs4699259	4	102722393	C	A	0.3072	1.69855574316e-05	0.657028	rs13136118	102	BANK1	0	intronic	1.56	7	5	15				80279.5	0.0802795
rs35838403	4	102722868	C	T	0.3072	1.72784450493e-05	0.657028	rs13136118	102	BANK1	0	intronic	0.448	6	2	15				801408	0.801408
rs17200433	4	102722913	A	G	0.3072	1.41642831574e-05	0.657028	rs13136118	102	BANK1	0	intronic	3.98	7	2	15				1.03501e+06	1.03501
rs13146194	4	102723640	T	C	0.3091	3.80197401255e-05	0.652611	rs13136118	102	BANK1	0	intronic	7.766	6	5	15				70379.5	0.0703795
rs10446708	4	102723740	T	C	0.3091	3.64273315478e-05	0.652611	rs13136118	102	BANK1	0	intronic	2.615	7	5	15				990698	0.990698
rs10446682	4	102723839	G	A	0.3072	1.89965263776e-05	0.657028	rs13136118	102	BANK1	0	intronic	0.903	7	5	15				992482	0.992483
rs11929782	4	102724542	T	C	0.3091	3.82419138862e-05	0.652611	rs13136118	102	BANK1	0	intronic	2.032	7	5	15				977740	0.97774
rs35748951	4	102724882	C	T	0.3091	6.658078501e-05	0.652611	rs13136118	102	BANK1	0	intronic	1.226	7	5	15
rs34761248	4	102725084	A	G	0.3091	3.69112712396e-05	0.652611	rs13136118	102	BANK1	0	intronic	2.217	7	5	15
rs4699260	4	102725298	C	T	0.3091	0.000127378586055	0.652611	rs13136118	102	BANK1	0	intronic	0.037	6	5	15
rs75088535	4	102725320	A	C	0.3091	4.09656329378e-05	0.652611	rs13136118	102	BANK1	0	intronic	3.669	7	5	15
rs4699261	4	102725474	G	A	0.3091	3.05353235448e-05	0.652611	rs13136118	102	BANK1	0	intronic	3.491	6	5	15				972148	0.972148
rs4698969	4	102725955	C	T	0.3072	1.58644060742e-05	0.657028	rs13136118	102	BANK1	0	intronic	0.063	6	2	15				965382	0.965383
rs4699262	4	102726005	G	A	0.3072	1.53515109699e-05	0.657028	rs13136118	102	BANK1	0	intronic	6.793	7	2	15				108589	0.108589
rs17266552	4	102726519	G	A	0.3072	1.32808566435e-05	0.657028	rs13136118	102	BANK1	0	intronic	3.184	6	5	15				78042	0.078042
rs35194352	4	102726594	T	C	0.3091	3.55033762388e-05	0.652611	rs13136118	102	BANK1	0	intronic	1.607	5	5	15				1032550	1.03255
rs35416717	4	102726657	C	A	0.3072	1.52097379187e-05	0.657028	rs13136118	102	BANK1	0	intronic	1.453	5	5	15				967390	0.96739
rs11940244	4	102727575	G	T	0.3072	5.36870542025e-05	0.657028	rs13136118	102	BANK1	0	intronic	1.223	6	2	15				1037110	1.03711
rs11940179	4	102727577	C	T	0.3072	5.0700746522e-05	0.657028	rs13136118	102	BANK1	0	intronic	1.007	6	2	15				1069775	1.06977
rs11931087	4	102727619	A	G	0.3072	3.02224705519e-05	0.657028	rs13136118	102	BANK1	0	intronic	0.598	7	2	15				103093	0.103093
rs66638185	4	102729417	T	C	0.3091	3.12383654004e-05	0.652611	rs13136118	102	BANK1	0	intronic	0.714	7	5	15				1095640	1.09564
rs34851381	4	102729463	T	C	0.3091	3.6671620184e-05	0.652611	rs13136118	102	BANK1	0	intronic	4.172	7	5	15				1.12974e+06	1.12974
rs35446399	4	102729766	G	A	0.3072	1.56719905712e-05	0.657028	rs13136118	102	BANK1	0	intronic	0.04	6	5	15				867345	0.867345
rs13124747	4	102729954	A	G	0.3072	1.84839804934e-05	0.657028	rs13136118	102	BANK1	0	intronic	0.3	6	5	15				93581.2	0.0935813
rs13152198	4	102730070	T	C	0.3091	3.87282867608e-05	0.652611	rs13136118	102	BANK1	0	intronic	2.94	6	5	15				95838.5	0.0958385
rs13131198	4	102730555	A	G	0.3091	4.13003534976e-05	0.652611	rs13136118	102	BANK1	0	intronic	4.288	7	5	15				96144.2	0.0961443
rs72686716	4	102735510	T	C	0.1074	6.97344371464e-11	1	rs72686716	102	BANK1	0	intronic	0.711	5	1	15			Yes	1.15152e+06	1.15152
rs13136796	4	102736743	A	T	0.2952	0.00015962856568	0.755803	rs13136118	102	BANK1	0	intronic	9.182	6	1	15				747325	0.747325
rs2052445	4	102738722	A	G	0.2952	0.000174197682391	0.755803	rs13136118	102	BANK1	0	intronic	1.793	7	2	15				784898	0.784898
rs35388091	4	102739452	C	T	0.2952	0.00019055546709	0.755803	rs13136118	102	BANK1	0	intronic	2.68	3a	2	15				959435	0.959435
rs1421627	4	102739536	G	A	0.2952	0.000184321748567	0.755803	rs13136118	102	BANK1	0	intronic	1.13	2b	2	15				960418	0.960418
rs13106926	4	102739791	A	G	0.2952	0.000204034075528	0.755803	rs13136118	102	BANK1	0	intronic	4.406	2b	2	15				749920	0.74992
rs13107572	4	102739928	C	A	0.2952	0.00017431817004	0.755803	rs13136118	102	BANK1	0	intronic	2.155	7	2	15				761648	0.761648
rs13107612	4	102739980	C	T	0.2952	0.000175844075129	0.755803	rs13136118	102	BANK1	0	intronic	0.473	7	2	15				763488	0.763487
rs71597109	4	102741002	C	T	0.2972	0.000320593341178	0.75005	rs13136118	102	BANK1	0	intronic	0.739	5	6	15
rs13135381	4	102743353	A	G	0.2972	0.000541878654936	0.748324	rs13136118	102	BANK1	0	intronic	3.391	6	4	15
rs13136118	4	102743438	G	A	0.2416	5.60130118265e-09	1	rs13136118	102	BANK1	0	intronic	2.235	7	4	15				59978.8	0.0599787
rs55768089	4	102743698	T	A	0.2972	0.000240442190417	0.748324	rs13136118	102	BANK1	0	intronic	11.22	7	5	15				562305	0.562305
rs1125271	4	102745985	C	T	0.2952	9.63207674239e-05	0.755803	rs13136118	102	BANK1	0	intronic	12.31	5	5	15				295008	0.295007
rs17266594	4	102750922	T	C	0.2992	0.000300814833366	0.742677	rs13136118	102	BANK1	0	intronic	5.506	7	4	15				419065	0.419065
rs10516487	4	102751076	G	A	0.2972	8.09134266452e-05	0.748324	rs13136118	102	BANK1	0	exonic	12.76	NA	4	15				399458	0.399458
rs34029191	4	102752201	A	G	0.2972	9.83641279367e-05	0.748324	rs13136118	102	BANK1	0	intronic	0.876	6	4	15				59526.8	0.0595268
rs17200824	4	102752589	A	G	0.2992	0.000225261068138	0.742677	rs13136118	102	BANK1	0	intronic	1.779	7	4	15				59230.5	0.0592305
rs4637409	4	102753408	A	G	0.2972	0.000103385425462	0.748324	rs13136118	102	BANK1	0	intronic	7.725	5	5	15				58935.8	0.0589358
rs34749007	4	102754507	G	A	0.2962	3.82950545055e-05	0.752053	rs13136118	102	BANK1	0	intronic	0.341	5	5	15				454350	0.45435
rs13129744	4	102756731	T	C	0.2843	2.78515075807e-05	0.800688	rs13136118	102	BANK1	0	intronic	4.376	4	1	15				67966	0.067966
rs2080820	4	102758403	C	A	0.2962	1.86780274837e-05	0.752053	rs13136118	102	BANK1	0	intronic	0.475	6	4	15				353835	0.353835
rs13119516	4	102841605	G	A	0.1789	3.62700900284e-12	1	rs13119516	102	BANK1	0	intronic	1.416	6	4	15			Yes	40797.8	0.0407978
rs13125328	4	102855110	G	C	0.1083	4.26288965974e-20	0.768227	rs72686716	102	BANK1	0	intronic	0.82	2b	4	15			Yes	30555.2	0.0305552
rs13126505	4	102865304	G	A	0.06163	1.6707896129e-34	0.837742	rs34592089	102	BANK1	0	intronic	0.36	6	4	15	Yes	Yes	Yes	20579.8	0.0205798
rs13121488	4	102880524	T	C	0.1064	3.42683269327e-20	0.785939	rs72686716	102	BANK1	0	intronic	2.553	7	4	15			Yes	31397.5	0.0313975
rs13109404	4	102896591	T	G	0.06163	6.98142464288e-37	0.837742	rs34592089	102	BANK1	0	intronic	0.341	6	4	15	Yes	Yes	Yes	20078.9	0.0200789
rs34205595	4	102903175	C	T	0.1074	5.78016175248e-20	0.777007	rs72686716	102	BANK1:RP11-498M5.2	00:00:00	ncRNA_intronic	1.183	4	2	15			Yes	31950.5	0.0319505
rs13127398	4	102921704	T	A	0.06262	2.12631183429e-37	0.822575	rs34592089	102	BANK1:RP11-498M5.2	00:00:00	ncRNA_intronic	0.416	6	4	15	Yes	Yes	Yes	20484.2	0.0204842
rs34592089	4	102926923	G	A	0.05268	1.0361593611e-37	1	rs34592089	102	BANK1:RP11-498M5.2	00:00:00	ncRNA_intronic	0.701	7	4	15	Yes	Yes	Yes
rs13113094	4	102928866	G	A	0.1083	4.33518218085e-20	0.721846	rs72686716	102	BANK1:RP11-498M5.2	00:00:00	ncRNA_intronic	2.521	6	5	15			Yes	29962.5	0.0299625
rs2631262	4	102943144	T	C	0.4354	6.24848373312e-05	0.843484	rs9683578	102	BANK1:RP11-498M5.2	00:00:00	ncRNA_intronic	4.133	7	4	15				1660340	1.66034
rs2850390	4	102943996	C	A	0.4105	1.41561320347e-06	0.914513	rs9683578	102	BANK1:RP11-498M5.2	00:00:00	ncRNA_intronic	3.083	5	4	15				1.65432e+06	1.65432
rs2850392	4	102950222	G	A	0.4066	3.41778516362e-07	0.953627	rs9683578	102	BANK1:RP11-498M5.2	00:00:00	ncRNA_intronic	3.348	7	4	15				1.4111e+06	1.4111
rs3133077	4	102951647	T	C	0.4364	1.05944045198e-05	0.889146	rs9683578	102	BANK1:RP11-498M5.2	00:00:00	ncRNA_intronic	1.577	7	4	15				1632145	1.63214
rs3133078	4	102952819	A	C	0.4364	6.77390344663e-06	0.889727	rs9683578	102	BANK1:RP11-498M5.2	00:00:00	ncRNA_intronic	0.01	7	4	15				1.51851e+06	1.51851
rs1872701	4	102953681	G	T	0.4165	1.53037825767e-07	0.992059	rs9683578	102	BANK1:RP11-498M5.2	00:00:00	ncRNA_intronic	5.55	6	4	15				1.65144e+06	1.65144
rs1906081	4	102953883	C	T	0.4105	2.53243850397e-07	0.968792	rs9683578	102	BANK1:RP11-498M5.2	00:00:00	ncRNA_intronic	0.53	6	4	15				1.59123e+06	1.59123
rs1872702	4	102957630	G	C	0.4324	1.35440573504e-06	0.903236	rs9683578	102	BANK1:RP11-498M5.2	00:00:00	ncRNA_intronic	5.053	6	2	15				1506060	1.50606
rs2850394	4	102958744	T	C	0.4404	2.08034658689e-06	0.920741	rs9683578	102	BANK1	0	intronic	0.109	5	1	15				1316385	1.31638
rs2129294	4	102960611	G	T	0.4314	5.89961858907e-07	0.91387	rs9683578	102	BANK1	0	intronic	6.373	6	4	15				1297155	1.29716
rs34448604	4	102965387	A	G	0.498	0.000311841195484	0.71979	rs9683578	102	BANK1	0	intronic	0.294	7	4	15
rs11097767	4	102966419	A	G	0.4374	3.13382766413e-06	0.893454	rs9683578	102	BANK1	0	intronic	1.943	7	4	15
rs9683578	4	102967136	C	T	0.4185	1.02140289507e-08	1	rs9683578	102	BANK1	0	intronic	2.772	7	4	15
rs2510445	4	102967631	C	A	0.4115	6.14153855861e-08	0.972684	rs9683578	102	BANK1	0	intronic	3.43	7	4	15				1.5196e+06	1.5196
rs2850395	4	102968082	T	C	0.4354	1.05999133433e-06	0.900164	rs9683578	102	BANK1	0	intronic	0.38	6	4	15				1.31752e+06	1.31752
rs2850396	4	102968448	C	T	0.4245	5.39188980606e-08	0.976587	rs9683578	102	BANK1	0	intronic	4.169	7	4	15				1.22019e+06	1.22019
rs2658534	4	102970332	A	G	0.4394	1.23479108412e-06	0.894181	rs9683578	102	BANK1	0	intronic	0.229	7	4	15				1073190	1.07319
rs2850397	4	102970744	T	G	0.4364	2.65664051642e-06	0.889146	rs9683578	102	BANK1	0	intronic	0.803	6	4	15				1240685	1.24069
rs2658535	4	102971016	A	G	0.4423	1.55354294313e-06	0.906168	rs9683578	102	BANK1	0	intronic	1.278	7	4	15				1.08735e+06	1.08735
rs6812465	4	102973144	T	C	0.498	0.000163715064152	0.663561	rs9683578	102	BANK1	0	intronic	3.674	7	4	15				1.23086e+06	1.23086
rs7685506	4	102973314	C	T	0.4304	1.76474051932e-07	0.8258	rs9683578	102	BANK1	0	intronic	2.702	6	4	15				1.21378e+06	1.21378
rs17031982	4	102979378	A	C	0.4563	9.29919151088e-06	0.815608	rs9683578	102	BANK1	0	intronic	1.84	7	4	15				1.56634e+06	1.56634
rs1395306	4	102985850	T	C	0.4553	1.7157277807e-05	0.818954	rs9683578	102	BANK1	0	intronic	2.97	7	4	15				1.71178e+06	1.71178
rs11729100	4	102987238	A	C	0.4543	1.7344406055e-05	0.822313	rs9683578	102	BANK1	0	intronic	0.167	7	4	15				1.74846e+06	1.74846
rs4698987	4	102988188	A	C	0.4553	1.76785649862e-05	0.818954	rs9683578	102	BANK1	0	intronic	2.285	7	4	15				1761595	1.7616
rs2129292	4	102991139	G	C	0.4533	1.65527366359e-05	0.818562	rs9683578	102	BANK1	0	intronic	2.982	6	4	15
rs7675363	4	102998867	T	C	0.4533	2.34316812192e-05	0.824942	rs9683578	102	BANK1	2897	intergenic	0.172	3a	5	15				1591145	1.59115
rs6816285	4	102999609	C	T	0.4523	5.62584837409e-06	0.82907	rs9683578	102	BANK1	3639	intergenic	2.413	5	5	15				1526185	1.52618
rs1813006	4	103001649	G	T	0.05964	5.24444714575e-30	0.802365	rs34592089	102	BANK1	5679	intergenic	1.848	5	9	15	Yes	Yes	Yes
rs1395304	4	103008110	C	T	0.4473	2.35334673603e-05	0.801228	rs9683578	102	BANK1	12140	intergenic	2.831	7	14	15				1730530	1.73053
rs871154	4	103016842	A	G	0.4483	3.24418430256e-05	0.805663	rs9683578	102	BANK1	20872	intergenic	0.067	NA	9	15				1.4169e+06	1.4169
rs238486	4	103020804	T	C	0.4483	4.21897840361e-05	0.805663	rs9683578	102	BANK1	24834	intergenic	2.546	7	9	15				909868	0.909868
rs238487	4	103021348	T	C	0.4483	4.01407308804e-05	0.805663	rs9683578	102	BANK1	25378	intergenic	0.014	6	9	15				902735	0.902735
rs238490	4	103023963	A	C	0.3738	3.87534792706e-06	0.635346	rs9683578	102	BANK1	27993	intergenic	2.515	6	14	15				57605	0.057605
rs171144	4	103024138	A	T	0.4473	3.64381652853e-05	0.808291	rs9683578	102	BANK1	28168	intergenic	12.59	6	14	15				943245	0.943245
rs238491	4	103024435	T	C	0.4493	3.80482276634e-05	0.802239	rs9683578	102	BANK1	28465	intergenic	1.185	5	9	15				1.17982e+06	1.17982
rs238492	4	103027883	C	T	0.4473	4.05738085264e-05	0.801228	rs9683578	102	BANK1	31913	intergenic	0.774	6	9	9				64096.8	0.0640967
rs238437	4	103031854	G	C	0.4453	3.07733529149e-05	0.806543	rs9683578	102	BANK1	35884	intergenic	6.272	7	9	15				1094245	1.09424
rs13101632	4	103034391	G	A	0.1064	8.10399872214e-23	1	rs13101632	102	BANK1	38421	intergenic	4.431	7	15	15			Yes	27688.5	0.0276885
rs238511	4	103037250	G	T	0.4453	2.5350522595e-05	0.806543	rs9683578	102	BANK1	41280	intergenic	2.239	5	14	15				82209	0.082209
rs238513	4	103038384	A	C	0.4473	5.40091801991e-05	0.801228	rs9683578	102	BANK1	42414	intergenic	9.932	6	14	15				58975	0.058975
rs13114740	4	103041729	C	T	0.4463	1.88942813766e-05	0.803866	rs9683578	102	BANK1	45759	intergenic	1.093	7	9	15
rs6851480	4	103041851	C	T	0.4463	2.30964624679e-05	0.803866	rs9683578	102	BANK1	45881	intergenic	0.064	5	9	15
rs173217	4	103047069	G	A	0.4453	2.03669293553e-05	0.806543	rs9683578	102	BANK1	51099	intergenic	2.933	NA	9	15				924072	0.924072
rs1506504	4	103047763	C	T	0.4453	2.00908076012e-05	0.806543	rs9683578	102	BANK1	51793	intergenic	0.572	NA	9	15
rs151496	4	103052194	T	C	0.4463	2.01093429365e-05	0.803866	rs9683578	102	BANK1	56224	intergenic	5.417	7	9	15				58779.2	0.0587792
rs236754	4	103052816	G	A	0.4453	2.79928834577e-05	0.806543	rs9683578	102	BANK1	56846	intergenic	1.485	7	9	15				70910	0.07091
rs236755	4	103058514	T	C	0.4483	1.49946394823e-05	0.805663	rs9683578	102	BANK1	62544	intergenic	2.966	NA	7	15				68151	0.068151
rs151500	4	103066533	T	C	0.4473	1.12046870123e-05	0.801228	rs9683578	102	BANK1	70563	intergenic	2.939	NA	5	15				1071170	1.07117
rs236764	4	103069102	C	T	0.4463	1.49021878451e-05	0.796805	rs9683578	102	BANK1	73132	intergenic	0.371	7	5	15				56941.8	0.0569417
rs236765	4	103072288	C	T	0.3728	2.90647143063e-06	0.639444	rs9683578	102	BANK1	76318	intergenic	1.117	7	7	15				56396.8	0.0563968
rs236766	4	103073291	A	G	0.4463	1.57661963619e-05	0.796805	rs9683578	102	BANK1	77321	intergenic	3.768	5	5	15				1172325	1.17233
rs151476	4	103075330	G	T	0.4463	2.31539766322e-05	0.796805	rs9683578	102	BANK1	79360	intergenic	1.078	7	5	15				74725.2	0.0747252
rs236767	4	103075649	A	G	0.4384	2.18525732032e-05	0.776795	rs9683578	102	BANK1	79679	intergenic	0.575	6	5	15
rs35860392	4	103084603	T	A	0.2167	4.69031730199e-10	1	rs35860392	102	SLC39A8	87594	intergenic	9.605	5	5	15			Yes	39961.8	0.0399617
rs6855246	4	103112470	A	G	0.09046	9.38529996509e-37	1	rs6855246	102	SLC39A8	59727	intergenic	0.313	7	9	15	Yes	Yes	Yes	645002	0.645003
rs151431	4	103128298	G	A	0.2227	2.97865595419e-12	0.903386	rs458870	102	SLC39A8	43899	intergenic	2.978	7	14	15			Yes
rs151422	4	103132116	G	A	0.2227	5.57308183636e-12	0.903386	rs458870	102	SLC39A8	40081	intergenic	1.571	NA	7	15			Yes
rs151421	4	103132210	T	G	0.2227	4.02125221072e-12	0.903386	rs458870	102	SLC39A8	39987	intergenic	0.477	NA	7	15			Yes	59383.2	0.0593832
rs151415	4	103137539	C	G	0.2237	1.29275696841e-12	0.898379	rs458870	102	SLC39A8	34658	intergenic	7.207	5	5	15			Yes	58775.8	0.0587758
rs151412	4	103138621	C	T	0.2137	1.49834083568e-12	0.960896	rs458870	102	SLC39A8	33576	intergenic	5.698	NA	5	15			Yes	63571.2	0.0635712
rs151411	4	103138628	A	C	0.2107	2.00725875121e-12	0.910987	rs458870	102	SLC39A8	33569	intergenic	3.075	NA	5	15			Yes	1039700	1.0397
rs151410	4	103140736	C	G	0.2147	7.86086617523e-13	0.966626	rs458870	102	SLC39A8	31461	intergenic	1.397	4	2	15			Yes	60227	0.060227
rs151407	4	103144890	A	G	0.2087	2.64414892403e-14	1	rs458870	102	SLC39A8	27307	intergenic	14.13	NA	7	15			Yes	65530	0.06553
rs35225200	4	103146888	A	C	0.09245	1.7988872839e-44	0.863334	rs13107325	102	SLC39A8	25309	intergenic	2.395	7	9	15	Yes	Yes	Yes	37937.2	0.0379372
rs35518360	4	103146890	A	T	0.09245	6.66337970662e-45	0.863334	rs13107325	102	SLC39A8	25307	intergenic	0.228	7	9	15	Yes	Yes	Yes	44255	0.044255
rs604362	4	103147494	C	G	0.2087	2.57278682231e-14	1	rs458870	102	SLC39A8	24703	intergenic	0.895	6	9	15			Yes
rs35166705	4	103156923	C	T	0.2087	1.49597995201e-14	1	rs458870	102	SLC39A8	15274	intergenic	2.152	6	5	15			Yes	75230.2	0.0752302
rs458870	4	103160208	C	T	0.2087	1.4377247149e-14	1	rs458870	102	SLC39A8	11989	intergenic	2.867	NA	5	15			Yes	77955.5	0.0779555
rs460624	4	103164921	T	A	0.2087	3.60266076467e-14	1	rs458870	102	SLC39A8	7276	intergenic	4.714	7	5	15			Yes	80464.5	0.0804645
rs465164	4	103165513	G	A	0.2087	2.25113719547e-14	1	rs458870	102	SLC39A8	6684	intergenic	1.521	NA	5	15			Yes	80988	0.080988
rs680310	4	103166627	C	T	0.2087	3.25575361609e-14	1	rs458870	102	SLC39A8	5570	intergenic	1.785	NA	5	15			Yes
rs651547	4	103169974	C	T	0.2087	1.83164437085e-14	1	rs458870	102	SLC39A8	2223	intergenic	2.115	7	5	15			Yes	86457.2	0.0864572
rs13150344	4	103170124	G	A	0.2087	1.77430897063e-14	1	rs458870	102	SLC39A8	2073	intergenic	0.157	6	5	15			Yes	91372	0.091372
rs659812	4	103170246	C	T	0.2087	1.72470299787e-14	1	rs458870	102	SLC39A8	1951	intergenic	2.939	NA	5	15			Yes	84989	0.084989
rs659763	4	103170292	C	T	0.2087	1.88086669663e-14	1	rs458870	102	SLC39A8	1905	intergenic	1.957	NA	5	15			Yes	85663	0.085663
rs621412	4	103170568	T	C	0.2087	1.83164437085e-14	1	rs458870	102	SLC39A8	1629	intergenic	0.166	NA	5	15			Yes	77143	0.077143
rs657985	4	103170700	G	A	0.2097	3.38517410267e-14	0.994286	rs458870	102	SLC39A8	1497	intergenic	3.624	NA	5	15			Yes
rs151390	4	103183510	C	T	0.2654	1.98627733428e-10	0.751057	rs458870	102	SLC39A8	0	UTR3	6.033	5	4	15			Yes	929002	0.929002
rs13107325	4	103188709	C	T	0.07952	7.34266643531e-66	1	rs13107325	102	SLC39A8	0	exonic	23.1	5	4	15	Yes	Yes	Yes	32189.5	0.0321895
rs151401	4	103190128	A	G	0.2087	8.98358002567e-14	0.98856	rs458870	102	SLC39A8	0	intronic	13.83	6	5	15			Yes	434750	0.43475
rs151404	4	103191787	G	A	0.2097	2.20667609625e-13	0.994286	rs458870	102	SLC39A8	0	intronic	3.712	6	5	15			Yes	446212	0.446213
rs151405	4	103193578	T	C	0.325	0.00011652197549	0.817684	rs448195	102	SLC39A8	0	intronic	2.242	7	4	15			Yes
rs151406	4	103194264	C	T	0.2097	1.90149388823e-13	0.994286	rs458870	102	SLC39A8	0	intronic	3.133	7	4	15			Yes	438600	0.4386
rs233832	4	103197384	G	A	0.325	0.00011655647907	0.817684	rs448195	102	SLC39A8	0	intronic	2.909	NA	5	15			Yes
rs13135092	4	103198082	A	G	0.08549	2.55346367511e-59	0.92726	rs13107325	102	SLC39A8	0	intronic	10.31	6	5	15	Yes	Yes	Yes	30242	0.030242
rs233830	4	103198424	A	G	0.2097	1.52446192481e-13	0.994286	rs458870	102	SLC39A8	0	intronic	10.93	6	5	15			Yes	94910.8	0.0949108
rs233829	4	103198929	T	G	0.325	0.000111917946092	0.817684	rs448195	102	SLC39A8	0	intronic	9.378	7	5	15			Yes	1.36668e+06	1.36668
rs233828	4	103199767	G	T	0.2097	1.42036251259e-13	0.994286	rs458870	102	SLC39A8	0	intronic	7.512	7	5	15			Yes
rs10014145	4	103200577	A	G	0.325	0.000119145133158	0.817684	rs448195	102	SLC39A8	0	intronic	3.624	1f	4	15			Yes	1.24627e+06	1.24627
rs233825	4	103203250	A	G	0.325	0.000161242430693	0.817684	rs448195	102	SLC39A8	0	intronic	5.634	7	4	15			Yes	991082	0.991082
rs233823	4	103203945	G	A	0.2087	8.98071703281e-13	0.98856	rs458870	102	SLC39A8	0	intronic	2.758	6	4	15			Yes	81788.8	0.0817887
rs233822	4	103204126	A	G	0.3966	0.0291249893938	0.610806	rs448195	102	SLC39A8	0	intronic	3.277	6	4	15			Yes	963218	0.963217
rs233821	4	103204358	A	G	0.3807	0.000588129202424	0.631489	rs448195	102	SLC39A8	0	intronic	5.633	7	4	15			Yes	915432	0.915432
rs233817	4	103204845	C	A	0.2972	1.28203303328e-07	0.973748	rs448195	102	SLC39A8	0	intronic	0.338	7	4	15			Yes	926330	0.92633
rs448195	4	103205126	C	T	0.2932	4.40189985689e-08	1	rs448195	102	SLC39A8	0	intronic	4.07	NA	4	15			Yes	915990	0.91599
rs431451	4	103205128	T	C	0.2078	7.40189277336e-13	0.892874	rs458870	102	SLC39A8	0	intronic	3.657	6	4	15			Yes	88439.8	0.0884397
rs233816	4	103206555	G	T	0.2078	2.03969270124e-12	0.903881	rs458870	102	SLC39A8	0	intronic	4.344	5	5	15			Yes	439182	0.439182
rs233813	4	103209753	C	G	0.2068	1.77212680384e-12	0.898364	rs458870	102	SLC39A8	0	intronic	1.916	5	4	15			Yes	348898	0.348898
rs233812	4	103210831	T	A	0.2068	1.86683874619e-12	0.898364	rs458870	102	SLC39A8	0	intronic	10.13	5	4	15			Yes	127391	0.127391
rs233810	4	103211903	C	T	0.2087	3.63921476821e-12	0.887969	rs458870	102	SLC39A8	0	intronic	4.973	7	4	15			Yes	813602	0.813603
rs233807	4	103212512	C	T	0.2068	2.46214258907e-12	0.898364	rs458870	102	SLC39A8	0	intronic	4.287	7	4	15			Yes	127454	0.127454
rs233806	4	103212846	T	C	0.2068	2.21439759083e-12	0.898364	rs458870	102	SLC39A8	0	intronic	9.713	6	4	15			Yes	164538	0.164539
rs440702	4	103214388	T	G	0.2147	1.98232451703e-12	0.857998	rs458870	102	SLC39A8	0	intronic	1.144	NA	5	15			Yes	405605	0.405605
rs396902	4	103215671	A	G	0.2147	1.59838688651e-12	0.857998	rs458870	102	SLC39A8	0	intronic	2.402	6	4	15			Yes	207117	0.207117
rs170869	4	103220401	C	T	0.2137	1.27189078634e-11	0.830701	rs458870	102	SLC39A8	0	intronic	4.954	6	4	15			Yes	227733	0.227733
rs13105581	4	103228830	C	T	0.0825	1.87023548799e-40	0.921275	rs34333163	102	SLC39A8	0	intronic	9.664	7	4	15	Yes	Yes	Yes	761038	0.761038
rs13118152	4	103235640	G	A	0.2296	1.00109765928e-10	1	rs13118152	102	SLC39A8	0	intronic	0.418	7	4	15			Yes	746000	0.746
rs68103113	4	103241948	T	A	0.2326	1.60091210703e-10	0.611796	rs13118152	102	SLC39A8	0	intronic	1.365	6	5	15			Yes
rs34333163	4	103283117	A	G	0.07654	1.27269081919e-41	1	rs34333163	102	SLC39A8	0	intergenic	2.777	7	5	15	Yes	Yes	Yes	34393	0.034393
rs13114461	4	103284697	C	T	0.08052	4.35212146575e-34	0.944928	rs34333163	102	SLC39A8	0	intergenic	3.885	6	7	15	Yes	Yes	Yes	49167	0.049167
rs13114738	4	103284865	C	T	0.08052	4.43321699423e-34	0.944928	rs34333163	102	SLC39A8	0	intergenic	0.811	5	7	15	Yes	Yes	Yes	52617	0.052617
rs13135688	4	103285906	G	C	0.08052	5.05155859857e-34	0.944928	rs34333163	102	SLC39A8	0	intergenic	11.24	7	14	15	Yes	Yes	Yes
rs13143234	4	103287131	G	A	0.08052	5.14421569796e-34	0.944928	rs34333163	102	SLC39A8	0	intergenic	0.264	7	14	15	Yes	Yes	Yes	53598.8	0.0535988
rs13109272	4	103292422	T	C	0.07654	2.32065499626e-38	1	rs34333163	102	SLC39A8	0	NA	2.081	7	14	15	Yes	Yes	Yes	39872.2	0.0398722
rs13137839	4	103338853	C	T	0.2425	0.00124737366243	0.608502	rs12510679	102	SLC39A8	0	downstream	4.736	7	5	15				274032	0.274033
rs71621626	4	103345983	C	T	0.07952	5.18494505498e-34	0.903268	rs34333163	102	SLC39A8:RP11-499E18.1	00:00:00	ncRNA_intronic	1.835	7	5	15	Yes	Yes	Yes	37300.2	0.0373003
rs13119968	4	103348467	G	T	0.2008	1.62669778129e-09	0.875778	rs12510679	102	SLC39A8:RP11-499E18.1	00:00:00	ncRNA_intronic	1.868	6	5	15			Yes	1060125	1.06012
rs12510679	4	103350585	A	C	0.1799	2.38725424718e-10	1	rs12510679	102	SLC39A8:RP11-499E18.1	00:00:00	ncRNA_intronic	1.765	4	2	15			Yes	587425	0.587425
rs13132193	4	103353591	T	A	0.1978	5.01642565416e-09	0.866836	rs12510679	102	RP11-499E18.1	0	ncRNA_intronic	3.565	7	5	15			Yes	820555	0.820555
rs6846971	4	103359744	C	T	0.1978	2.18905898899e-09	0.866836	rs12510679	102	RP11-499E18.1	0	ncRNA_intronic	12.57	5	2	15			Yes	499215	0.499215
rs7654834	4	103361435	A	T	0.2336	2.31362725582e-07	0.81085	rs1585607	102	RP11-499E18.1	0	ncRNA_intronic	3.225	5	2	15			Yes
rs7655375	4	103361487	G	A	0.2068	7.02979401744e-09	0.960699	rs1585607	102	RP11-499E18.1	0	ncRNA_intronic	5.675	7	2	15			Yes	1.0517e+06	1.0517
rs13140033	4	103363860	G	A	0.09642	7.82982257595e-31	0.662085	rs34333163	102	RP11-499E18.1	0	ncRNA_intronic	1.607	2b	2	15	Yes	Yes	Yes	267942	0.267942
rs10031415	4	103369480	G	A	0.2078	1.26274935398e-08	0.967405	rs1585607	102	RP11-499E18.1	0	ncRNA_intronic	1.256	7	5	15			Yes	826442	0.826442
rs4698854	4	103373259	T	C	0.2087	1.16360919078e-08	0.986952	rs1585607	102	RP11-499E18.1	2091	intergenic	6.944	7	5	15			Yes	1.33879e+06	1.33879
rs13116385	4	103373286	G	A	0.08549	2.26613497789e-30	0.761681	rs34333163	102	RP11-499E18.1	2118	intergenic	2.925	7	5	15	Yes	Yes	Yes	311440	0.31144
rs13129951	4	103374760	G	A	0.09245	2.22093020394e-30	0.695739	rs34333163	102	RP11-499E18.1	3592	intergenic	0.695	6	5	15	Yes	Yes	Yes	32025	0.032025
rs1585605	4	103376367	A	G	0.2068	6.30151168611e-09	1	rs1585607	102	RP11-499E18.1	5199	intergenic	5.88	7	7	15			Yes	1.3082e+06	1.3082
rs1585606	4	103376409	G	A	0.09642	2.30275791909e-30	0.662085	rs34333163	102	RP11-499E18.1	5241	intergenic	0.073	7	7	15	Yes	Yes	Yes	1.23024e+06	1.23024
rs1585607	4	103376474	C	T	0.2068	6.23906783201e-09	1	rs1585607	102	RP11-499E18.1	5306	intergenic	7.304	7	7	15			Yes	1.36733e+06	1.36733
rs7685474	4	103376965	G	C	0.2068	6.38859617319e-09	1	rs1585607	102	AF213884.1	5441	intergenic	0.009	6	7	15			Yes	1.13483e+06	1.13483
rs7685305	4	103377005	C	T	0.2068	6.68165816444e-09	1	rs1585607	102	AF213884.1	5401	intergenic	1.435	7	7	15			Yes	1496200	1.4962
rs13131500	4	103385300	A	G	0.09543	3.27440229596e-31	0.664798	rs34333163	102	AF213884.1	1990	intergenic	4.595	6	5	15	Yes	Yes	Yes
rs531685993	4	103385336	A	G	0.09443	1.23422835907e-31	0.64607	rs34333163	102	AF213884.1	2026	intergenic	6.469	NA	5	15	Yes	Yes	Yes
rs13107511	4	103385407	T	C	0.09245	3.11338148629e-30	0.695739	rs34333163	102	AF213884.1	2097	intergenic	7.043	6	5	15	Yes	Yes	Yes
rs71621627	4	103385427	T	C	0.0994	1.65437078927e-30	0.638512	rs34333163	102	AF213884.1	2117	intergenic	6.547	6	5	15	Yes	Yes	Yes
rs34316881	4	103387094	C	T	0.09642	4.7209457734e-28	0.662085	rs34333163	102	AF213884.1	3784	intergenic	8.35	7	5	15	Yes	Yes	Yes	497145	0.497145
rs13116422	4	103387160	T	A	0.09443	1.14690813702e-27	0.678579	rs34333163	102	AF213884.1	3850	intergenic	3.996	6	5	15	Yes	Yes	Yes
rs13140486	4	103387161	A	T	0.09443	3.24518049622e-27	0.678579	rs34333163	102	AF213884.1	3851	intergenic	1.374	6	5	15	Yes	Yes	Yes
rs230489	4	103388441	T	C	0.1143	7.54650752253e-14	1	rs230489	102	AF213884.1	5131	intergenic	5.231	NA	5	15	Yes		Yes	317540	0.31754
rs72668817	4	121058165	G	A	0.09742	1.18493073872e-09	0.988251	rs1605761	103	RP11-679C8.2	0	ncRNA_intronic	0.302	6	5	15				58590.5	0.0585905
rs1493683	4	121080457	G	C	0.09642	2.8452110005e-10	1	rs1605761	103	RP11-679C8.2	0	ncRNA_intronic	0.756	7	5	15				56608	0.056608
rs1876701	4	121114622	C	T	0.09642	4.42205865399e-10	1	rs1605761	103	RP11-679C8.2	0	ncRNA_intronic	5.288	6	15	15				71776	0.071776
rs1605761	4	121120419	C	T	0.09642	2.09995053951e-10	1	rs1605761	103	RP11-679C8.2	0	ncRNA_intronic	0.271	6	14	15				58013.5	0.0580135
rs1509000	4	121132907	C	T	0.1511	1.16463777496e-13	0.891306	rs2716001	103	RP11-679C8.2	0	ncRNA_intronic	0.242	NA	5	15				624095	0.624095
rs7654241	4	121143389	G	A	0.1372	5.5398650564e-15	0.983142	rs2716001	103	RP11-679C8.2	0	ncRNA_intronic	8.776	7	14	15				67928.5	0.0679285
rs2715976	4	121144019	A	G	0.1382	6.52081571528e-15	0.99159	rs2716001	103	RP11-679C8.2	0	ncRNA_intronic	10.99	6	14	15				405120	0.40512
rs2662707	4	121152200	G	A	0.1372	9.06182012801e-15	0.983142	rs2716001	103	RP11-679C8.2	0	ncRNA_intronic	12.39	NA	5	15				82325.2	0.0823253
rs2715980	4	121152891	G	A	0.1382	1.30943009853e-14	0.99159	rs2716001	103	RP11-679C8.2	0	ncRNA_intronic	0.055	6	14	15				685325	0.685325
rs2715981	4	121153285	G	A	0.1372	7.74973561657e-15	0.983142	rs2716001	103	RP11-679C8.2	0	ncRNA_intronic	8.211	5	7	15				78208.8	0.0782087
rs2662726	4	121158891	C	A	0.1372	5.93722199156e-15	0.983142	rs2716001	103	RP11-679C8.2	0	ncRNA_intronic	0.246	NA	5	15				80224	0.080224
rs2715986	4	121163057	G	A	0.1382	1.20913492723e-14	0.99159	rs2716001	103	RP11-679C8.2	0	ncRNA_intronic	0.775	7	7	15				66702.8	0.0667028
rs2715987	4	121166538	G	A	0.1372	8.3484687553e-15	0.983142	rs2716001	103	RP11-679C8.2	0	ncRNA_intronic	5.455	5	5	15				66906.5	0.0669065
rs1553690	4	121170921	C	T	0.1372	1.53962931441e-14	1	rs2716001	103	RP11-679C8.2	0	ncRNA_intronic	0.838	NA	14	15				58582.2	0.0585823
rs201180888	4	121174636	G	A	0.1362	3.75552516819e-15	0.991591	rs2716001	103	RP11-679C8.2	0	ncRNA_intronic	0.647	7	15	15
rs2716001	4	121176082	G	A	0.1372	3.66997964617e-15	1	rs2716001	103	RP11-679C8.2	0	ncRNA_intronic	0.57	7	14	15
rs150111564	4	121177217	G	T	0.1362	9.2063816279e-15	0.991558	rs2716001	103	RP11-679C8.2	0	ncRNA_intronic	0.434	5	1	15
rs12508080	4	121189987	A	G	0.1352	5.6155283109e-15	0.983159	rs2716001	103	RP11-679C8.2	0	ncRNA_intronic	5.807	6	5	15				73236.8	0.0732368
rs7674589	4	121193911	A	C	0.1362	6.67013619459e-15	0.974739	rs2716001	103	RP11-679C8.2	0	ncRNA_intronic	7.89	6	5	15				346268	0.346268
rs72670432	4	121198421	A	G	0.1342	3.6922150291e-15	0.974805	rs2716001	103	RP11-679C8.2	0	ncRNA_intronic	0.502	6	7	15				60851	0.060851
rs7662676	4	121211037	T	C	0.1302	3.4515597768e-14	0.924892	rs2716001	103	RP11-679C8.2	0	ncRNA_intronic	3.077	6	5	15				59662	0.059662
rs10434036	4	121213318	C	T	0.1302	3.12195629567e-14	0.924892	rs2716001	103	RP11-679C8.2	0	ncRNA_intronic	0.143	6	5	15				60078.5	0.0600785
rs12508228	4	121217985	C	G	0.1302	3.53031961317e-14	0.924892	rs2716001	103	RP11-679C8.2	0	ncRNA_intronic	1.3	7	5	15
rs72670456	4	121232749	C	A	0.1302	6.82086681711e-14	0.924892	rs2716001	103	RP11-679C8.2	0	ncRNA_intronic	1.56	7	9	15				65021.8	0.0650218
rs6812275	4	121249043	C	T	0.1302	2.8114363567e-14	0.924892	rs2716001	103	RP11-679C8.2	0	ncRNA_intronic	2.106	6	5	15				55394.5	0.0553945
rs6812993	4	121249193	G	A	0.1451	4.75612673114e-13	0.826042	rs2716001	103	RP11-679C8.2	0	ncRNA_intronic	0.181	6	5	15
rs72670468	4	121254909	C	A	0.1213	1.14872194601e-13	0.837667	rs2716001	103	RP11-679C8.2	0	ncRNA_intronic	3.675	6	7	15				41073.5	0.0410735
rs12650812	4	121257188	G	A	0.1223	1.0656269964e-13	0.845411	rs2716001	103	RP11-679C8.2	0	ncRNA_intronic	3.081	5	14	15				44572.5	0.0445725
rs12502638	4	121280131	A	G	0.1252	7.38201324203e-13	0.805379	rs2716001	103	RP11-679C8.2	0	ncRNA_intronic	11.06	6	7	15				58775.8	0.0587758
rs11098559	4	121283068	C	T	0.1233	5.82534570712e-13	0.821295	rs2716001	103	RP11-679C8.2	0	ncRNA_intronic	4.075	7	15	15				63626	0.063626
rs2177895	4	121286687	T	C	0.1262	3.07171584775e-12	0.813125	rs2716001	103	RP11-679C8.2	0	ncRNA_intronic	0.599	6	15	15				53156.5	0.0531565
rs72672505	4	121291906	A	T	0.1252	9.04139953298e-12	0.805379	rs2716001	103	RP11-679C8.2	0	ncRNA_intronic	1.654	6	9	15				62149.8	0.0621497
rs72672506	4	121293047	G	A	0.1252	1.03340420984e-11	0.805379	rs2716001	103	RP11-679C8.2	0	ncRNA_intronic	7.902	7	9	15				55733.2	0.0557332
rs1526325	4	121298910	G	C	0.1262	9.54494283835e-12	0.782198	rs2716001	103	RP11-679C8.2	0	ncRNA_intronic	1.104	7	15	15				56768.2	0.0567682
rs72672517	4	121301541	C	T	0.1272	9.28745153507e-12	0.77462	rs2716001	103	RP11-679C8.2	0	ncRNA_intronic	0.517	7	15	15				59695.2	0.0596952
rs1448076	4	121303512	A	G	0.1272	1.07986660645e-11	0.77462	rs2716001	103	RP11-679C8.2	0	ncRNA_intronic	3.044	NA	15	15				63118.5	0.0631185
rs55852530	4	121312841	G	A	0.1302	2.13873750597e-12	0.752501	rs2716001	103	RP11-679C8.2	0	ncRNA_intronic	0.431	7	9	15				55022.5	0.0550225
rs6831213	4	121313115	T	A	0.3668	8.21981886517e-09	1	rs6831213	103	RP11-679C8.2	0	ncRNA_intronic	0.027	6	9	15
rs1839099	4	121337504	G	T	0.1292	4.06430703116e-12	0.744852	rs2716001	103	RP11-679C8.2	0	ncRNA_intronic	1.144	6	5	15				48516	0.048516
rs1808015	4	121342367	A	C	0.1302	4.02822409778e-12	0.752501	rs2716001	103	RP11-679C8.2	4445	intergenic	10.21	6	14	15				45788.2	0.0457883
rs17014080	4	121343791	G	C	0.1302	1.97547045786e-11	0.752501	rs2716001	103	RP11-679C8.2	5869	intergenic	0.891	7	7	15				45322.5	0.0453225
rs12498201	4	121346616	A	G	0.1372	1.35384024615e-10	0.750153	rs1026083	103	RP11-679C8.2	8694	intergenic	3.297	6	7	15				591690	0.59169
rs1026083	4	121351003	T	G	0.1243	1.39309157647e-08	1	rs1026083	103	RP11-679C8.2	13081	intergenic	5.812	7	14	15				520102	0.520103
rs4833641	4	121376163	C	G	0.165	3.16298612527e-06	0.682805	rs1026083	103	RP11-679C8.2	38241	intergenic	1.449	5	5	15				552602	0.552602
rs6838736	4	121383614	G	A	0.1252	1.77195850054e-08	0.99117	rs1026083	103	RP11-679C8.2	45692	intergenic	3.398	7	5	15				103262	0.103262
rs730401	4	125369695	A	G	0.4732	2.77843163429e-07	0.901594	rs11936470	104	RP11-93I21.2	11419	intergenic	0.461	7	5	15				779198	0.779197
rs2087804	4	125370316	G	A	0.4742	2.22660745766e-07	0.9048	rs11936470	104	RP11-93I21.2	12040	intergenic	6.221	5	5	15
rs7685144	4	125371028	A	G	0.4742	2.49386960335e-07	0.9048	rs11936470	104	RP11-93I21.2	12752	intergenic	2.234	7	5	15				617028	0.617027
rs7677307	4	125373666	C	T	0.4732	1.39545939745e-07	0.901594	rs11936470	104	TECRP2	10351	intergenic	4.302	6	5	15				869005	0.869005
rs7667950	4	125377171	C	T	0.4722	1.32883726225e-07	0.912762	rs11936470	104	TECRP2	6846	intergenic	0.358	6	14	15				909188	0.909188
rs923774	4	125378077	C	T	0.4294	2.82832010041e-05	0.618227	rs11936470	104	TECRP2	5940	intergenic	1.472	7	14	15				538572	0.538573
rs11936470	4	125380922	G	A	0.494	2.4613975142e-08	1	rs11936470	104	TECRP2	3095	intergenic	3.394	4	1	15				795762	0.795763
rs4495048	4	125383405	C	G	0.4722	1.14559214838e-07	0.912762	rs11936470	104	TECRP2	612	downstream	1.44	5	5	15				670298	0.670297
rs7683709	4	125383558	C	G	0.4722	1.14559214838e-07	0.912762	rs11936470	104	TECRP2	459	downstream	0.315	7	5	15
rs1546102	4	125390164	G	T	0.4354	2.10205035747e-07	0.794649	rs11936470	104	TECRP2	5218	intergenic	1.691	6	5	15				819010	0.81901
rs1907812	4	125391249	G	A	0.4354	1.98590522749e-07	0.794649	rs11936470	104	TECRP2	6303	intergenic	0.701	5	5	15				844502	0.844503
rs2390690	4	125394958	T	A	0.4344	1.78635486296e-07	0.791537	rs11936470	104	TECRP2	10012	intergenic	3.269	7	5	15				956592	0.956592
rs2172369	4	125395250	A	G	0.4344	1.83318168387e-07	0.791537	rs11936470	104	TECRP2	10304	intergenic	3.979	7	5	15
rs4833986	4	125396586	T	C	0.4364	2.09242915048e-07	0.790114	rs11936470	104	TECRP2	11640	intergenic	9.844	7	5	15				969538	0.969538
rs4833987	4	125396636	T	C	0.4374	2.09242915048e-07	0.786377	rs11936470	104	TECRP2	11690	intergenic	7.389	6	5	15				975602	0.975603
rs7658405	4	125396945	A	G	0.4324	1.32787140188e-07	0.78768	rs11936470	104	TECRP2	11999	intergenic	2.992	6	5	15
rs36073959	4	125397924	T	C	0.493	5.07905551394e-07	0.782414	rs11936470	104	TECRP2	12978	intergenic	1.487	5	5	15				119444	0.119444
rs13110696	4	125397988	C	T	0.4324	3.46248102393e-07	0.779234	rs11936470	104	TECRP2	13042	intergenic	0.755	5	5	15
rs13110707	4	125398008	C	T	0.4334	3.73856181236e-07	0.788437	rs11936470	104	TECRP2	13062	intergenic	2.75	7	5	15				996230	0.99623
rs13119813	4	125399775	C	T	0.4344	3.402947579e-07	0.791537	rs11936470	104	TECRP2	14829	intergenic	4.211	4	5	15
rs7683646	4	125404621	G	T	0.4354	4.0142629823e-07	0.787761	rs11936470	104	RP11-93I21.3	16475	intergenic	1.496	2b	2	15
rs7659476	4	125404706	A	G	0.4354	3.11719699939e-07	0.787761	rs11936470	104	RP11-93I21.3	16390	intergenic	0.626	3a	2	15				1.01611e+06	1.01611
rs11732428	4	125406335	G	A	0.4334	5.94601734269e-07	0.781542	rs11936470	104	RP11-93I21.3	14761	intergenic	1.043	4	5	15				1085185	1.08519
rs1492745	4	125406642	T	A	0.4334	5.53248410413e-07	0.781542	rs11936470	104	RP11-93I21.3	14454	intergenic	1.754	6	5	15
rs56062225	4	141219043	C	T	0.1998	7.40239523965e-10	1	rs56062225	105	SCOC:RP11-425I13.3	00:00:00	ncRNA_intronic	9.423	5	1	15				1.07581e+06	1.07581
rs78619534	4	141219174	C	T	0.05964	8.42939136517e-10	1	rs78619534	105	SCOC:RP11-425I13.3	00:00:00	ncRNA_intronic	10.71	5	1	15				702400	0.7024
rs60648966	4	141223466	G	C	0.1849	4.39077264675e-06	0.644055	rs56062225	105	SCOC:RP11-425I13.3	00:00:00	ncRNA_intronic	0.201	5	5	15				1206505	1.2065
rs4350961	4	145029044	A	G	0.4662	5.33141539916e-07	0.642497	rs12640478	106	RP11-673E1.4:GYPB	00:00:00	ncRNA_intronic	0.764	7	5	15
rs13143530	4	145030190	A	G	0.4682	3.47622072672e-07	0.637988	rs12640478	106	RP11-673E1.4:GYPB	00:00:00	ncRNA_intronic	5.973	7	5	15
rs13125760	4	145031841	C	T	0.4662	3.35564262729e-07	0.63161	rs12640478	106	RP11-673E1.4:GYPB:GYPA	00:00:00	ncRNA_intronic	0.724	7	5	15
rs4425323	4	145033532	A	G	0.4682	3.8198835345e-07	0.637988	rs12640478	106	RP11-673E1.4:GYPB:GYPA	00:00:00	ncRNA_intronic	2.969	7	4	15
rs62334651	4	145040784	T	C	0.4592	8.53423357379e-09	0.759763	rs12640478	106	RP11-673E1.4:GYPB:GYPA	00:00:00	ncRNA_intronic	3.92	5	6	15
rs62334652	4	145040999	T	C	0.4583	4.74811142512e-09	0.761873	rs12640478	106	RP11-673E1.4:GYPB:GYPA	00:00:00	ncRNA_intronic	1.109	3a	6	15
rs4465992	4	145042374	G	A	0.4583	3.82328657331e-09	0.762921	rs12640478	106	RP11-673E1.4:GYPB:GYPA	00:00:00	ncRNA_intronic	0.406	7	7	15
rs4835578	4	145043392	T	C	0.4821	5.12720641951e-07	0.64845	rs12640478	106	RP11-673E1.4:GYPB:GYPA	00:00:00	ncRNA_intronic	1.65	7	7	15
rs13142547	4	145044539	C	T	0.4573	3.83822129161e-09	0.765045	rs12640478	106	RP11-673E1.4:GYPB:GYPA	00:00:00	ncRNA_intronic	1.915	7	6	15
rs36182035	4	145044921	C	T	0.4573	4.60103898518e-09	0.765045	rs12640478	106	RP11-673E1.4:GYPB:GYPA	00:00:00	ncRNA_intronic	0.063	6	5	15
rs36147624	4	145045252	C	A	0.4573	2.62404176323e-09	0.765045	rs12640478	106	RP11-673E1.4:GYPB:GYPA	00:00:00	ncRNA_intronic	2.131	7	5	15
rs4269129	4	145047380	A	G	0.4662	3.86650058086e-09	0.795575	rs12640478	106	RP11-673E1.4:GYPB:GYPA	00:00:00	ncRNA_exonic	3.723	7	5	15
rs150056442	4	145049697	T	G	0.4672	3.74039692572e-09	0.800474	rs12640478	106	GYPB:GYPA	00:00:00	intronic	1.036	7	5	15
rs4286473	4	145050018	A	T	0.4672	7.04001484281e-09	0.800474	rs12640478	106	GYPB:GYPA	00:00:00	intronic	6.952	4	5	15
rs4287959	4	145051132	A	G	0.4672	7.16433583876e-09	0.800474	rs12640478	106	GYPB:GYPA	00:00:00	intronic	2.83	6	6	15
rs28556782	4	145051940	G	A	0.495	1.1362033705e-06	0.727125	rs12640478	106	GYPB:GYPA	00:00:00	intronic	1.479	6	7	15
rs7696658	4	145053198	C	T	0.4761	8.10684827341e-07	0.642732	rs12640478	106	GYPB:GYPA	00:00:00	intronic	0.814	6	5	15
rs28576209	4	145053761	A	G	0.4682	7.68688551459e-09	0.791319	rs12640478	106	GYPB:GYPA	00:00:00	intronic	1.67	7	5	15
rs28465668	4	145053772	G	A	0.4682	7.69989609859e-09	0.791319	rs12640478	106	GYPB:GYPA	00:00:00	intronic	0.02	7	5	15
rs28488827	4	145054229	A	G	0.4672	7.71381886719e-09	0.800474	rs12640478	106	GYPB:GYPA	00:00:00	intronic	1.447	7	5	15
rs55928423	4	145061293	C	T	0.4682	7.75793051832e-09	0.797407	rs12640478	106	GYPB:GYPA	00:00:00	intronic	2.81	5	1	15
rs36211745	4	145062271	T	C	0.4682	1.14431229552e-08	0.797407	rs12640478	106	GYPA	366	upstream	1.22	4	2	15				534172	0.534173
rs3856993	4	145066066	A	T	0.4672	9.55215638853e-09	0.799562	rs12640478	106	GYPA	4161	intergenic	0.375	5	14	15
rs34052358	4	145066905	G	T	0.4682	6.96871653875e-09	0.797407	rs12640478	106	GYPA	5000	intergenic	2.37	6	14	15
rs13125462	4	145067227	T	A	0.4682	6.52894090072e-09	0.797407	rs12640478	106	GYPA	5322	intergenic	0.258	7	14	15
rs34280907	4	145067797	A	G	0.4672	5.65290233608e-09	0.799562	rs12640478	106	GYPA	5892	intergenic	5.603	6	14	15
rs7698193	4	145069300	A	T	0.4682	1.29088261232e-08	0.797407	rs12640478	106	GYPA	7395	intergenic	0.133	6	14	15
rs150440404	4	145071450	A	G	0.4682	1.34683788063e-08	0.797407	rs12640478	106	GYPA	9545	intergenic	0.547	7	14	15
rs36033980	4	145075149	C	T	0.4682	8.07541501635e-09	0.797407	rs12640478	106	GYPA	13244	intergenic	0.069	6	9	15				93350.8	0.0933507
rs36128655	4	145078668	A	G	0.4682	8.60466550276e-09	0.796494	rs12640478	106	GYPA	16763	intergenic	2.539	6	9	15				169388	0.169387
rs34249775	4	145081061	C	T	0.4682	8.94070628388e-09	0.797407	rs12640478	106	GYPA	19156	intergenic	1.444	7	9	15				657692	0.657693
rs7667722	4	145083342	A	G	0.495	1.94867126467e-06	0.719258	rs12640478	106	GYPA	21437	intergenic	0.059	7	9	15				887700	0.8877
rs13133352	4	145083400	C	T	0.4662	6.63950360614e-09	0.794659	rs12640478	106	GYPA	21495	intergenic	1.893	6	9	15				160010	0.16001
rs12640478	4	145087293	G	C	0.4066	6.28297257169e-10	1	rs12640478	106	GYPA	25388	intergenic	0.954	7	9	15				168848	0.168849
rs34288808	4	145093118	T	C	0.4404	4.81540820965e-11	1	rs34288808	106	GYPA	31213	intergenic	12.41	5	5	15				1003825	1.00382
rs4345121	4	145134217	A	C	0.4135	5.05937811034e-07	0.660629	rs13105208	106	GYPA	72312	intergenic	18.56	6	5	15				50516.5	0.0505165
rs4446264	4	145137401	A	C	0.4135	4.83851913945e-07	0.660629	rs13105208	106	GYPA	75496	intergenic	5.251	7	9	15				56133	0.056133
rs13127749	4	145145322	T	C	0.4145	1.79059524281e-07	0.90286	rs13105208	106	GYPA	83417	intergenic	0.427	7	14	15				56449.8	0.0564497
rs11100840	4	145153293	A	G	0.4155	1.55772823738e-07	0.898348	rs13105208	106	GYPA	91388	intergenic	4.758	7	9	15				55572.8	0.0555727
rs13136472	4	145166697	C	T	0.4583	1.04884244818e-07	0.729884	rs13105208	106	GYPA	104792	intergenic	0.151	7	9	15				1399610	1.39961
rs12643420	4	145169868	A	C	0.4145	1.44490786366e-07	0.90286	rs13105208	106	GYPA	107963	intergenic	3.529	7	9	15
rs13122044	4	145172699	T	C	0.4145	1.50176966958e-07	0.90286	rs13105208	106	GYPA	110794	intergenic	0.523	7	9	15				56226.5	0.0562265
rs4336169	4	145174382	A	G	0.4583	1.08134484686e-07	0.729884	rs13105208	106	GYPA	112477	intergenic	1.087	6	9	15				1331465	1.33146
rs13105208	4	145176969	T	A	0.4394	1.57105134273e-09	1	rs13105208	106	GYPA	115064	intergenic	2.295	6	9	15
rs13123796	4	145177181	G	A	0.4095	3.74482776244e-07	0.884106	rs13105208	106	GYPA	115276	intergenic	5.391	6	9	15				60866.2	0.0608662
rs11100843	4	145177682	T	C	0.4384	6.97294519345e-09	0.9958	rs13105208	106	GYPA	115777	intergenic	3.393	7	9	15				1373860	1.37386
rs62337764	4	145184108	C	T	0.4135	8.61096578794e-08	0.898995	rs13105208	106	GYPA	122203	intergenic	1.884	7	14	15				62462.2	0.0624622
rs12647138	4	145184867	A	G	0.4135	9.0767374469e-08	0.898995	rs13105208	106	GYPA	122962	intergenic	0.203	7	14	15				62331	0.062331
rs11725863	4	145190644	G	A	0.4563	7.89871494176e-08	0.729178	rs13105208	106	GYPA	128739	intergenic	0.029	7	14	15				1.01181e+06	1.01181
rs11736774	4	145193648	T	C	0.4135	1.91421222601e-07	0.898995	rs13105208	106	GYPA	131743	intergenic	8.314	7	14	15				63552	0.063552
rs34518986	4	145195183	G	A	0.4135	2.10878185485e-07	0.899428	rs13105208	106	GYPA	133278	intergenic	2.595	4	9	15				585005	0.585005
rs7689179	4	145195649	A	G	0.4602	3.02174161798e-08	0.613087	rs13105208	106	GYPA	133744	intergenic	3.895	7	9	15				689402	0.689403
rs13118083	4	145227600	G	A	0.494	1.85537000364e-09	0.799165	rs12512788	106	GYPA	165695	intergenic	0.928	6	14	15		Yes		575468	0.575468
rs6841006	4	145228728	A	G	0.2803	2.40816946467e-09	0.825203	rs13118748	106	GYPA	166823	intergenic	0.021	6	14	15		Yes	Yes
rs13106167	4	145229710	C	T	0.4861	4.03332227115e-12	0.987711	rs12512788	106	GYPA	167805	intergenic	2.754	7	9	15		Yes		383362	0.383362
rs6537273	4	145231014	A	C	0.2763	1.68019641824e-09	0.842607	rs13118748	106	GYPA	169109	intergenic	4.462	6	9	15		Yes	Yes	1431820	1.43182
rs6851609	4	145231597	G	A	0.2763	1.55619251692e-09	0.842607	rs13118748	106	GYPA	169692	intergenic	4.52	7	9	15		Yes	Yes	1290270	1.29027
rs6856698	4	145231614	C	T	0.2763	1.67971950299e-09	0.842607	rs13118748	106	GYPA	169709	intergenic	6.706	7	9	15		Yes	Yes	1157700	1.1577
rs10009710	4	145233103	A	G	0.2873	1.04927958899e-09	0.884155	rs13118748	106	GYPA	171198	intergenic	1.626	6	5	15		Yes	Yes	918788	0.918787
rs10000225	4	145233941	T	A	0.2873	4.83556269221e-10	0.884155	rs13118748	106	GYPA	172036	intergenic	2.125	6	5	15		Yes	Yes	1126335	1.12634
rs6828489	4	145234515	C	T	0.2873	9.18269562289e-10	0.884155	rs13118748	106	GYPA	172610	intergenic	2.046	6	7	15		Yes	Yes	1023460	1.02346
rs6830386	4	145235543	G	A	0.2883	1.00705085426e-09	0.863126	rs13118748	106	GYPA	173638	intergenic	0.043	7	8	9		Yes	Yes	1.50882e+06	1.50882
rs12640763	4	145235656	T	C	0.2873	1.01715056114e-09	0.884155	rs13118748	106	GYPA	173751	intergenic	1.104	7	8	9		Yes	Yes
rs6854014	4	145236237	A	G	0.2873	9.52572012202e-10	0.884155	rs13118748	106	GYPA	174332	intergenic	1.588	6	8	15		Yes	Yes	1.11676e+06	1.11676
rs4256190	4	145236426	A	G	0.2873	8.90435588391e-10	0.884155	rs13118748	106	GYPA	174521	intergenic	1.44	7	8	9		Yes	Yes
rs11100850	4	145238425	A	T	0.2763	1.45610417989e-09	0.842607	rs13118748	106	GYPA	176520	intergenic	3.251	3b	7	15		Yes	Yes	1.44943e+06	1.44943
rs1505771	4	145238985	C	T	0.2873	6.4185993791e-10	0.884155	rs13118748	106	GYPA	177080	intergenic	4.412	NA	9	15		Yes	Yes	1.45063e+06	1.45063
rs4256191	4	145240011	A	C	0.2873	1.19486052558e-09	0.884155	rs13118748	106	GYPA	178106	intergenic	1.106	4	14	15		Yes	Yes	1.27991e+06	1.27991
rs4321584	4	145240152	A	G	0.3002	4.38473829325e-10	0.8205	rs13118748	106	GYPA	178247	intergenic	0.056	2c	14	15		Yes	Yes	1334050	1.33405
rs6537275	4	145242662	A	G	0.3022	1.304965329e-09	0.820757	rs13118748	106	GYPA	180757	intergenic	0.608	7	14	15		Yes	Yes	1.18457e+06	1.18457
rs4408914	4	145246142	T	G	0.3032	9.19083008493e-10	0.81725	rs13118748	106	RP11-361D14.2	180909	intergenic	4.724	6	14	15		Yes	Yes
rs6537276	4	145248607	G	A	0.2763	1.57480987678e-09	0.842607	rs13118748	106	RP11-361D14.2	178444	intergenic	0.268	7	9	15		Yes	Yes	1752150	1.75215
rs12512788	4	145249275	A	G	0.4871	2.50655247542e-12	1	rs12512788	106	RP11-361D14.2	177776	intergenic	4.138	5	9	15		Yes		540890	0.54089
rs6843104	4	145250306	G	A	0.2913	2.13369013283e-09	0.777931	rs13118748	106	RP11-361D14.2	176745	intergenic	0.306	5	14	15		Yes	Yes	1.49981e+06	1.49981
rs7655235	4	145250390	G	A	0.3022	5.39424615616e-10	0.820757	rs13118748	106	RP11-361D14.2	176661	intergenic	5.378	5	14	15		Yes	Yes	1.06702e+06	1.06702
rs6537277	4	145254298	G	A	0.2753	9.63205513628e-10	0.847251	rs13118748	106	RP11-361D14.2	172753	intergenic	0.165	7	5	15		Yes	Yes	1475815	1.47582
rs7375355	4	145254509	C	G	0.2753	9.63205513628e-10	0.847251	rs13118748	106	RP11-361D14.2	172542	intergenic	13.76	6	5	15		Yes	Yes	1569205	1.5692
rs7377575	4	145254685	C	T	0.2853	4.24080253368e-10	0.884886	rs13118748	106	RP11-361D14.2	172366	intergenic	16.8	6	5	15		Yes	Yes	1.27463e+06	1.27463
rs4031150	4	145257412	G	A	0.2793	2.09270687389e-10	0.862342	rs13118748	106	RP11-361D14.2	169639	intergenic	5.254	NA	5	15		Yes	Yes	1233690	1.23369
rs2202507	4	145257681	T	G	0.4841	2.7961764205e-12	0.987725	rs12512788	106	RP11-361D14.2	169370	intergenic	0.294	NA	5	15		Yes		544892	0.544893
rs6537278	4	145257939	G	A	0.2783	3.40520274751e-10	0.866951	rs13118748	106	RP11-361D14.2	169112	intergenic	1.96	5	5	15		Yes	Yes
rs9995482	4	145258754	A	G	0.2903	1.87911128402e-10	0.913062	rs13118748	106	RP11-361D14.2	168297	intergenic	0.28	5	5	15		Yes	Yes	1055845	1.05584
rs10030023	4	145258807	C	A	0.2793	3.85494978103e-10	0.870905	rs13118748	106	RP11-361D14.2	168244	intergenic	1.461	5	5	15		Yes	Yes	1.41804e+06	1.41804
rs13118748	4	145259126	A	G	0.3072	1.34221966777e-10	1	rs13118748	106	RP11-361D14.2	167925	intergenic	0.717	6	5	15		Yes	Yes	955692	0.955692
rs7661046	4	145260495	T	G	0.2763	1.45008332389e-09	0.818152	rs13118748	106	RP11-361D14.2	166556	intergenic	0.451	5	5	15		Yes	Yes	1070785	1.07079
rs7375701	4	145260561	A	G	0.2704	9.98883544405e-09	0.796395	rs13118748	106	RP11-361D14.2	166490	intergenic	2.838	7	5	15		Yes	Yes	1270505	1.2705
rs13105210	4	145262927	C	T	0.3191	4.88908330301e-05	0.609413	rs2130499	106	RP11-361D14.2	164124	intergenic	0.049	6	5	15		Yes		51453.5	0.0514535
rs6822064	4	145263756	C	T	0.2763	1.97797797651e-09	0.818152	rs13118748	106	RP11-361D14.2	163295	intergenic	10.92	7	5	15		Yes	Yes	1435435	1.43544
rs6840871	4	145264014	T	C	0.2763	1.58976112017e-09	0.818152	rs13118748	106	RP11-361D14.2	163037	intergenic	4.102	6	5	15		Yes	Yes
rs4493485	4	145267634	C	T	0.2763	2.05221276243e-09	0.818152	rs13118748	106	RP11-361D14.2	159417	intergenic	11.85	5	5	15		Yes	Yes	1.08131e+06	1.08131
rs4266245	4	145267780	T	A	0.2763	2.05221276243e-09	0.818152	rs13118748	106	RP11-361D14.2	159271	intergenic	4.3	6	5	15		Yes	Yes	1046840	1.04684
rs12503296	4	145269728	C	T	0.2704	1.35981280285e-08	0.796395	rs13118748	106	RP11-361D14.2	157323	intergenic	5.091	5	5	15		Yes	Yes	1.60884e+06	1.60884
rs17709487	4	145270064	G	T	0.3191	6.43072207333e-05	0.609413	rs2130499	106	RP11-361D14.2	156987	intergenic	1.045	6	5	15		Yes		60082	0.060082
rs987246	4	145270867	T	C	0.2763	3.13758414488e-09	0.818152	rs13118748	106	RP11-361D14.2	156184	intergenic	3.159	7	5	15		Yes	Yes	1523270	1.52327
rs6834183	4	145270955	T	C	0.3191	8.00519008153e-05	0.609413	rs2130499	106	RP11-361D14.2	156096	intergenic	4.201	6	5	15		Yes		53932.5	0.0539325
rs4340757	4	145271071	G	C	0.2763	3.15500037805e-09	0.818152	rs13118748	106	RP11-361D14.2	155980	intergenic	4.052	7	5	15		Yes	Yes	1487475	1.48748
rs34991888	4	145272119	C	T	0.3191	6.89065668026e-05	0.609413	rs2130499	106	RP11-361D14.2	154932	intergenic	3.732	4	5	15		Yes		50908.8	0.0509088
rs17766168	4	145272692	G	A	0.3191	6.93352716962e-05	0.609413	rs2130499	106	RP11-361D14.2	154359	intergenic	0.473	5	5	15		Yes		50031.8	0.0500317
rs989346	4	145274770	C	T	0.2714	1.01846472413e-08	0.791772	rs13118748	106	RP11-361D14.2	152281	intergenic	15.63	7	1	15		Yes	Yes	1.02352e+06	1.02352
rs6537279	4	145275039	G	A	0.2018	3.02897866141e-09	1	rs6537279	106	RP11-361D14.2	152012	intergenic	12	5	5	15		Yes	Yes	1182800	1.1828
rs17766287	4	145278837	T	C	0.3171	7.74531140075e-05	0.617227	rs2130499	106	RP11-361D14.2	148214	intergenic	2.889	7	5	15		Yes		65717.5	0.0657175
rs7688932	4	145279673	C	T	0.2714	1.24945650029e-08	0.783766	rs13118748	106	RP11-361D14.2	147378	intergenic	6.759	5	5	15		Yes	Yes	1344480	1.34448
rs7683975	4	145279701	C	A	0.2724	1.21998617646e-08	0.787175	rs13118748	106	RP11-361D14.2	147350	intergenic	3.328	5	5	15		Yes	Yes	1.09582e+06	1.09582
rs6537280	4	145280378	C	T	0.2773	2.7592971187e-09	0.805545	rs13118748	106	RP11-361D14.2	146673	intergenic	2.038	6	5	15		Yes	Yes	1.49645e+06	1.49645
rs6537281	4	145283266	A	T	0.2724	1.18203871174e-08	0.787175	rs13118748	106	RP11-361D14.2	143785	intergenic	0.894	7	5	15		Yes	Yes	1.30303e+06	1.30303
rs7378179	4	145284208	A	T	0.2783	2.9964890338e-09	0.809066	rs13118748	106	RP11-361D14.2	142843	intergenic	3.454	7	5	15		Yes	Yes	1.22077e+06	1.22077
rs6537282	4	145284514	A	T	0.2724	1.34295123888e-08	0.787175	rs13118748	106	RP11-361D14.2	142537	intergenic	3.842	6	5	15		Yes	Yes
rs4240361	4	145286247	G	A	0.3171	5.4730607813e-05	0.617227	rs2130499	106	RP11-361D14.2	140804	intergenic	8.689	6	5	15		Yes
rs4240362	4	145286363	G	C	0.3171	4.66672976265e-05	0.617227	rs2130499	106	RP11-361D14.2	140688	intergenic	1.547	7	5	15		Yes		61177.5	0.0611775
rs4525925	4	145286492	G	A	0.2724	1.53459701969e-08	0.787175	rs13118748	106	RP11-361D14.2	140559	intergenic	3.71	6	5	15		Yes	Yes	1.4169e+06	1.4169
rs4465994	4	145291128	T	C	0.2724	1.32397651159e-08	0.787175	rs13118748	106	RP11-361D14.2	135923	intergenic	1.885	6	5	15		Yes	Yes	1535945	1.53594
rs4465995	4	145291206	T	C	0.2783	2.90479791171e-09	0.809066	rs13118748	106	RP11-361D14.2	135845	intergenic	3.17	6	5	15		Yes	Yes
rs6537283	4	145292060	C	T	0.2724	1.64274291433e-08	0.787175	rs13118748	106	RP11-361D14.2	134991	intergenic	1.328	6	5	15		Yes	Yes	1508565	1.50856
rs4475093	4	145292676	G	C	0.2783	3.07240645779e-09	0.809066	rs13118748	106	RP11-361D14.2	134375	intergenic	0.069	6	5	15		Yes	Yes
rs10029738	4	145297419	A	C	0.2843	7.04656552091e-09	0.775145	rs13118748	106	RP11-361D14.2	129632	intergenic	8.782	7	5	15		Yes	Yes	1281930	1.28193
rs10029931	4	145297618	T	C	0.2843	1.01545893341e-08	0.775145	rs13118748	106	RP11-361D14.2	129433	intergenic	2.665	7	5	15		Yes	Yes	1257475	1.25747
rs7681655	4	145298829	A	G	0.2843	1.01545893341e-08	0.775145	rs13118748	106	RP11-361D14.2	128222	intergenic	4.379	7	5	15		Yes	Yes	1272585	1.27259
rs4511954	4	145299277	G	C	0.2783	5.52815616286e-08	0.752975	rs13118748	106	RP11-361D14.2	127774	intergenic	3.185	6	5	15		Yes	Yes	1205270	1.20527
rs7376541	4	145300126	C	T	0.2843	9.30170492593e-09	0.775145	rs13118748	106	RP11-361D14.2	126925	intergenic	2.857	7	5	15		Yes	Yes
rs4469023	4	145300434	C	A	0.2843	9.51427014785e-09	0.775145	rs13118748	106	RP11-361D14.2	126617	intergenic	1.196	7	5	15		Yes	Yes	1.29651e+06	1.29651
rs4370082	4	145300629	T	C	0.2843	9.51427014785e-09	0.775145	rs13118748	106	RP11-361D14.2	126422	intergenic	1.713	7	5	15		Yes	Yes	1.30447e+06	1.30447
rs7665807	4	145301382	A	G	0.2843	9.29551762549e-09	0.775145	rs13118748	106	RP11-361D14.2	125669	intergenic	9.046	6	5	15		Yes	Yes	1.2991e+06	1.2991
rs4318599	4	145302123	T	C	0.2843	9.47795198652e-09	0.775145	rs13118748	106	RP11-361D14.2	124928	intergenic	2.178	5	5	15		Yes	Yes	1284775	1.28478
rs1394998	4	145302155	C	T	0.3181	3.33852600319e-05	0.626476	rs2130499	106	RP11-361D14.2	124896	intergenic	1.78	5	5	15		Yes		610580	0.61058
rs4339155	4	145302718	C	T	0.2783	5.62804272868e-08	0.752975	rs13118748	106	RP11-361D14.2	124333	intergenic	6.331	5	5	15		Yes	Yes	1260860	1.26086
rs6537284	4	145303691	G	A	0.2843	1.12071184396e-08	0.775145	rs13118748	106	RP11-361D14.2	123360	intergenic	12.53	7	5	15		Yes	Yes	1.30991e+06	1.30991
rs4642189	4	145304570	G	A	0.2783	6.13531815634e-08	0.752975	rs13118748	106	RP11-361D14.2	122481	intergenic	2.188	7	5	15		Yes	Yes	1.38675e+06	1.38675
rs4383570	4	145304604	C	T	0.2843	1.12071184396e-08	0.775145	rs13118748	106	RP11-361D14.2	122447	intergenic	15.23	6	5	15		Yes	Yes	1.34202e+06	1.34202
rs7693416	4	145305357	T	C	0.2843	1.14606686519e-08	0.775145	rs13118748	106	RP11-361D14.2	121694	intergenic	1.304	7	9	15		Yes	Yes	1325830	1.32583
rs7692044	4	145305432	A	G	0.2783	6.13531815634e-08	0.752975	rs13118748	106	RP11-361D14.2	121619	intergenic	1.148	7	9	15		Yes	Yes	1.4245e+06	1.4245
rs62334702	4	145306303	A	T	0.3181	2.75438133863e-05	0.626476	rs2130499	106	RP11-361D14.2	120748	intergenic	3.417	5	9	15		Yes		623508	0.623507
rs7699291	4	145306811	A	G	0.2793	4.42233961559e-08	0.756399	rs13118748	106	RP11-361D14.2	120240	intergenic	1.381	5	9	15		Yes	Yes	1348025	1.34803
rs6811667	4	145307179	G	C	0.2783	6.13531815634e-08	0.752975	rs13118748	106	RP11-361D14.2	119872	intergenic	0.714	7	9	15		Yes	Yes	1.49823e+06	1.49823
rs12645910	4	145307421	G	T	0.2843	1.14606686519e-08	0.775145	rs13118748	106	RP11-361D14.2	119630	intergenic	2.619	7	9	15		Yes	Yes	1.30628e+06	1.30628
rs1505766	4	145308299	C	T	0.3181	2.4334242622e-05	0.626476	rs2130499	106	RP11-361D14.2	118752	intergenic	0.016	6	9	15		Yes
rs6537285	4	145310147	G	A	0.2793	4.42233961559e-08	0.756399	rs13118748	106	RP11-361D14.2	116904	intergenic	0.167	7	9	15		Yes	Yes	1371805	1.3718
rs6537287	4	145312027	C	A	0.2843	1.21773125544e-08	0.775145	rs13118748	106	RP11-361D14.2	115024	intergenic	11.2	7	9	15		Yes	Yes	1.33025e+06	1.33025
rs9761190	4	145313380	G	A	0.2843	1.33215666016e-08	0.775145	rs13118748	106	RP11-361D14.2	113671	intergenic	0.569	7	9	15		Yes	Yes
rs28799926	4	145313704	T	A	0.2843	1.33215666016e-08	0.775145	rs13118748	106	RP11-361D14.2	113347	intergenic	0.659	6	9	15		Yes	Yes
rs11943469	4	145313847	A	G	0.2843	1.14745132877e-08	0.775145	rs13118748	106	RP11-361D14.2	113204	intergenic	0.437	7	9	15		Yes	Yes
rs74877722	4	145313886	C	T	0.3181	2.61632905674e-05	0.626476	rs2130499	106	RP11-361D14.2	113165	intergenic	0.396	NA	9	15		Yes		82581.2	0.0825812
rs11941227	4	145314014	G	T	0.2833	1.29584014888e-07	0.742262	rs13118748	106	RP11-361D14.2	113037	intergenic	0.45	6	9	15		Yes	Yes
rs11935676	4	145314015	A	C	0.2833	1.48852218791e-07	0.742262	rs13118748	106	RP11-361D14.2	113036	intergenic	0.216	6	9	15		Yes	Yes
rs6827753	4	145314788	C	G	0.2793	4.52386520114e-08	0.756399	rs13118748	106	RP11-361D14.2	112263	intergenic	0.402	7	9	15		Yes	Yes
rs6537288	4	145315092	C	T	0.2843	1.64334993053e-08	0.775145	rs13118748	106	RP11-361D14.2	111959	intergenic	1.087	7	9	15		Yes	Yes
rs7673180	4	145315271	C	T	0.3161	1.37425834532e-05	0.619385	rs2130499	106	RP11-361D14.2	111780	intergenic	0.534	6	9	15		Yes
rs7673195	4	145315287	C	A	0.3161	1.37425834532e-05	0.619385	rs2130499	106	RP11-361D14.2	111764	intergenic	0.406	6	9	15		Yes
rs6812520	4	145315659	G	A	0.2843	1.14745132877e-08	0.775145	rs13118748	106	RP11-361D14.2	111392	intergenic	1.173	6	14	15		Yes	Yes	1261105	1.2611
rs6836151	4	145315785	A	C	0.2843	1.33506944773e-08	0.775145	rs13118748	106	RP11-361D14.2	111266	intergenic	0.401	6	14	15		Yes	Yes
rs4342151	4	145319972	T	C	0.2783	7.65534655544e-08	0.752975	rs13118748	106	RP11-361D14.2	107079	intergenic	0.338	7	9	15		Yes	Yes	1.30777e+06	1.30777
rs4572828	4	145320293	C	T	0.2843	1.14745132877e-08	0.775145	rs13118748	106	RP11-361D14.2	106758	intergenic	5.16	7	9	15		Yes	Yes	1192840	1.19284
rs4373117	4	145320520	A	G	0.2843	1.36679163529e-08	0.775145	rs13118748	106	RP11-361D14.2	106531	intergenic	1.286	7	9	15		Yes	Yes
rs13128377	4	145320631	C	T	0.3181	2.40738907498e-05	0.626476	rs2130499	106	RP11-361D14.2	106420	intergenic	0.444	6	7	15		Yes
rs7654571	4	145321006	G	A	0.2406	1.99280168217e-07	0.776627	rs6537279	106	RP11-361D14.2	106045	intergenic	1.237	4	2	15		Yes	Yes	1.42454e+06	1.42454
rs7676032	4	145321068	C	G	0.2843	1.17838266357e-08	0.775145	rs13118748	106	RP11-361D14.2	105983	intergenic	2.046	4	2	15		Yes	Yes	1.08835e+06	1.08835
rs4420930	4	145321237	T	C	0.2843	1.31374390014e-08	0.775145	rs13118748	106	RP11-361D14.2	105814	intergenic	1.276	4	7	15		Yes	Yes	1.08125e+06	1.08125
rs4376087	4	145321355	T	C	0.2843	1.37349849432e-08	0.775145	rs13118748	106	RP11-361D14.2	105696	intergenic	3.673	4	7	15		Yes	Yes	1072595	1.07259
rs12500355	4	145321822	T	C	0.3181	2.69988196706e-05	0.626476	rs2130499	106	RP11-361D14.2	105229	intergenic	3.965	7	5	15		Yes		77256.5	0.0772565
rs4385002	4	145322910	C	T	0.2783	8.22733123107e-08	0.752975	rs13118748	106	RP11-361D14.2	104141	intergenic	5.109	6	5	15		Yes	Yes	1.66818e+06	1.66818
rs17019336	4	145333609	T	A	0.2416	2.32201967685e-07	0.782488	rs6537279	106	RP11-361D14.2	93442	intergenic	6.662	6	14	15		Yes	Yes	56077.2	0.0560773
rs17019340	4	145333783	C	A	0.3181	3.87180660483e-05	0.626476	rs2130499	106	RP11-361D14.2	93268	intergenic	0.219	6	14	15		Yes		71648.8	0.0716487
rs17019341	4	145334169	C	T	0.2773	8.98571342051e-08	0.749575	rs13118748	106	RP11-361D14.2	92882	intergenic	0.92	7	14	15		Yes	Yes	83437	0.083437
rs1505763	4	145334176	C	T	0.3181	4.26431836232e-05	0.626476	rs2130499	106	RP11-361D14.2	92875	intergenic	0.138	7	14	15		Yes		74182.5	0.0741825
rs1505764	4	145334177	G	C	0.3181	5.048272498e-05	0.626476	rs2130499	106	RP11-361D14.2	92874	intergenic	0.018	7	14	15		Yes
rs4290852	4	145336472	C	T	0.3181	4.18473922914e-05	0.626476	rs2130499	106	RP11-361D14.2	90579	intergenic	1.18	7	14	15		Yes		70843.2	0.0708432
rs62334724	4	145338469	A	G	0.2773	7.43078747424e-08	0.749575	rs13118748	106	RP11-361D14.2	88582	intergenic	0.014	7	14	15		Yes	Yes	84320.5	0.0843205
rs62334726	4	145341042	T	C	0.2773	7.43520458112e-08	0.749575	rs13118748	106	RP11-361D14.2	86009	intergenic	3.404	5	2	15		Yes	Yes	87121	0.087121
rs72731556	4	145345984	G	A	0.2773	8.98947644181e-08	0.749575	rs13118748	106	RP11-361D14.2	81067	intergenic	7.065	6	15	15		Yes	Yes	81089	0.081089
rs17019346	4	145347117	T	C	0.2773	8.89951714155e-08	0.749575	rs13118748	106	RP11-361D14.2	79934	intergenic	1.541	6	15	15		Yes	Yes	88068	0.088068
rs12499537	4	145348098	G	T	0.3241	9.87003029292e-05	0.613073	rs2130499	106	RP11-361D14.2	78953	intergenic	0.796	6	15	15		Yes		1.313e+06	1.313
rs34490121	4	145354001	C	A	0.3191	4.99533812549e-05	0.62884	rs2130499	106	RP11-361D14.2	73050	intergenic	0.959	7	9	15		Yes		66135.8	0.0661357
rs11726412	4	145354023	C	A	0.2773	8.42947269358e-08	0.749575	rs13118748	106	RP11-361D14.2	73028	intergenic	5.225	7	9	15		Yes	Yes	82291.2	0.0822912
rs1490151	4	145354523	T	C	0.3191	5.37633484408e-05	0.62884	rs2130499	106	RP11-361D14.2	72528	intergenic	3.322	5	9	15		Yes		54935.8	0.0549357
rs57901555	4	145354912	T	C	0.3191	4.79480081085e-05	0.62884	rs2130499	106	RP11-361D14.2	72139	intergenic	0.184	7	9	15		Yes		66187.2	0.0661873
rs57007317	4	145355065	A	C	0.3191	4.79480081085e-05	0.62884	rs2130499	106	RP11-361D14.2	71986	intergenic	2.405	7	9	15		Yes		59307.8	0.0593077
rs1817762	4	145356308	C	T	0.2416	3.37894739626e-07	0.782488	rs6537279	106	RP11-361D14.2	70743	intergenic	13.76	7	9	15		Yes	Yes	55157	0.055157
rs12498434	4	145357827	G	C	0.3191	4.65488280184e-05	0.62884	rs2130499	106	RP11-361D14.2	69224	intergenic	4.34	6	9	15		Yes
rs12507344	4	145358728	C	A	0.3191	4.08125065976e-05	0.62884	rs2130499	106	RP11-361D14.2	68323	intergenic	0.891	7	14	15		Yes
rs144044336	4	145361196	T	C	0.2773	7.25490541417e-08	0.749575	rs13118748	106	RP11-361D14.2	65855	intergenic	1.258	7	14	15		Yes	Yes
rs62334729	4	145361908	T	A	0.2773	8.26925645708e-08	0.749575	rs13118748	106	RP11-361D14.2	65143	intergenic	1.131	7	14	15		Yes	Yes
rs13114851	4	145361938	T	G	0.3191	4.10558527887e-05	0.62884	rs2130499	106	RP11-361D14.2	65113	intergenic	1.095	7	14	15		Yes		52669.5	0.0526695
rs62334730	4	145362891	A	G	0.2773	7.87166274322e-08	0.749575	rs13118748	106	RP11-361D14.2	64160	intergenic	8.86	6	14	15		Yes	Yes
rs12499125	4	145363574	G	A	0.3191	3.81782789482e-05	0.62884	rs2130499	106	RP11-361D14.2	63477	intergenic	6.867	5	7	15		Yes		57212	0.057212
rs11735249	4	145363781	A	C	0.2416	2.52597789951e-07	0.782488	rs6537279	106	RP11-361D14.2	63270	intergenic	3.598	5	7	15		Yes	Yes	42496.5	0.0424965
rs12499685	4	145366500	T	C	0.3191	6.5799524972e-05	0.62884	rs2130499	106	RP11-361D14.2	60551	intergenic	1.052	7	14	15		Yes
rs17019354	4	145366977	G	T	0.3161	7.91370375397e-05	0.619385	rs2130499	106	RP11-361D14.2	60074	intergenic	5.198	7	14	15		Yes		61228.2	0.0612282
rs6855812	4	145369746	A	G	0.3201	3.59441521399e-05	0.625481	rs2130499	106	RP11-361D14.2	57305	intergenic	0.14	7	14	15		Yes		54130.2	0.0541302
rs749316	4	145371346	A	G	0.2823	3.46754994061e-08	0.727904	rs13118748	106	RP11-361D14.2	55705	intergenic	3.514	4	1	15		Yes	Yes	54855.2	0.0548553
rs13142439	4	145371436	A	G	0.3221	3.71685469044e-05	0.638398	rs2130499	106	RP11-361D14.2	55615	intergenic	4.427	5	5	15		Yes		61410.2	0.0614102
rs749317	4	145372009	T	C	0.2823	3.57181160408e-08	0.727904	rs13118748	106	RP11-361D14.2	55042	intergenic	3.514	NA	5	15		Yes	Yes	55086.8	0.0550867
rs12510916	4	145372248	C	T	0.3221	4.55438837568e-05	0.638398	rs2130499	106	RP11-361D14.2	54803	intergenic	1.677	6	5	15		Yes		53209.5	0.0532095
rs17019365	4	145373134	A	G	0.2823	3.90117711302e-08	0.727904	rs13118748	106	RP11-361D14.2	53917	intergenic	13.22	4	5	15		Yes	Yes	51011.8	0.0510118
rs6828795	4	145374760	C	T	0.3221	3.74668074216e-05	0.638398	rs2130499	106	RP11-361D14.2	52291	intergenic	1.075	7	5	15		Yes		52668.2	0.0526682
rs17019368	4	145375405	T	G	0.2823	3.96906508317e-08	0.727904	rs13118748	106	RP11-361D14.2	51646	intergenic	2.362	5	14	15		Yes	Yes	53541	0.053541
rs62334742	4	145380633	C	A	0.3867	1.66212488969e-13	1	rs2130499	106	RP11-361D14.2	46418	intergenic	1.416	7	14	15		Yes		65426.8	0.0654268
rs1505770	4	145380802	T	C	0.3867	1.56984830946e-13	1	rs2130499	106	RP11-361D14.2	46249	intergenic	5.321	6	14	15		Yes		63290	0.06329
rs17019370	4	145381766	A	C	0.2903	3.12977704178e-09	0.758065	rs13118748	106	RP11-361D14.2	45285	intergenic	1.995	7	14	15		Yes	Yes	52754.2	0.0527543
rs55694701	4	145382527	C	T	0.3867	2.1204806253e-13	1	rs2130499	106	RP11-361D14.2	44524	intergenic	0.008	6	7	15		Yes		68912.5	0.0689125
rs56268708	4	145382532	C	G	0.3867	2.1204806253e-13	1	rs2130499	106	RP11-361D14.2	44519	intergenic	9.859	6	7	15		Yes		67725.5	0.0677255
rs11733975	4	145386473	T	C	0.2972	7.24594653887e-10	0.784865	rs13118748	106	RP11-361D14.2	40578	intergenic	5.365	5	7	15		Yes	Yes	1191915	1.19192
rs2130499	4	145388834	G	T	0.3867	1.52025898548e-13	1	rs2130499	106	RP11-361D14.2	38217	intergenic	1.15	6	9	15		Yes		69798.8	0.0697988
rs62343635	4	145388954	G	A	0.2972	6.26407109806e-10	0.784865	rs13118748	106	RP11-361D14.2	38097	intergenic	2.811	7	9	15		Yes	Yes	1.19149e+06	1.19149
rs72731571	4	145395819	T	G	0.2903	1.52452748782e-09	0.758065	rs13118748	106	RP11-361D14.2	31232	intergenic	9.499	7	9	15		Yes	Yes	62287.8	0.0622878
rs72731572	4	145395885	C	T	0.2903	1.94363388479e-09	0.758065	rs13118748	106	RP11-361D14.2	31166	intergenic	4.945	6	9	15		Yes	Yes	68649.5	0.0686495
rs56304346	4	145397866	A	G	0.3976	1.21556760651e-14	0.940571	rs2130499	106	RP11-361D14.2	29185	intergenic	5.717	7	9	15		Yes		553582	0.553582
rs35440220	4	145399832	A	C	0.3966	1.52493563782e-14	0.944138	rs2130499	106	RP11-361D14.2	27219	intergenic	8.208	6	9	15		Yes		122038	0.122038
rs7666298	4	145401950	C	A	0.3976	1.47365830257e-14	0.940571	rs2130499	106	RP11-361D14.2	25101	intergenic	9.623	6	9	15		Yes		542390	0.54239
rs1961266	4	145404513	G	A	0.3976	1.00910989029e-14	0.940571	rs2130499	106	RP11-361D14.2	22538	intergenic	1.784	NA	7	15		Yes		606565	0.606565
rs2200943	4	145405132	G	A	0.2903	2.12814503118e-09	0.758065	rs13118748	106	RP11-361D14.2	21919	intergenic	0.051	NA	9	15		Yes	Yes	67407	0.067407
rs62343638	4	145406019	C	A	0.2903	2.12814503118e-09	0.758065	rs13118748	106	RP11-361D14.2	21032	intergenic	1.961	6	9	15		Yes	Yes	96971.2	0.0969712
rs62343639	4	145406764	C	T	0.2903	2.15378013815e-09	0.758065	rs13118748	106	RP11-361D14.2	20287	intergenic	1.608	7	9	15		Yes	Yes	62306.8	0.0623068
rs1813338	4	145407657	C	T	0.3976	1.08587766341e-14	0.940571	rs2130499	106	RP11-361D14.2	19394	intergenic	0.919	6	9	15		Yes
rs1813337	4	145407722	G	A	0.3976	1.08587766341e-14	0.940571	rs2130499	106	RP11-361D14.2	19329	intergenic	0.159	7	9	15		Yes		526952	0.526953
rs11732987	4	145410111	T	C	0.2903	1.76264033334e-09	0.758065	rs13118748	106	RP11-361D14.2	16940	intergenic	9.901	7	9	15		Yes	Yes	179563	0.179563
rs13142879	4	145410477	C	T	0.3966	1.12474162906e-14	0.944138	rs2130499	106	RP11-361D14.2	16574	intergenic	1.66	7	9	15		Yes		79249.5	0.0792495
rs72731580	4	145412105	C	T	0.2903	1.76200104516e-09	0.758065	rs13118748	106	RP11-361D14.2	14946	intergenic	5.913	7	9	15		Yes	Yes	112885	0.112885
rs7656246	4	145412511	C	A	0.3966	1.78309432407e-14	0.944138	rs2130499	106	RP11-361D14.2	14540	intergenic	1.107	5	14	15		Yes		119302	0.119302
rs17019390	4	145417318	T	C	0.2813	1.3291509716e-08	0.688701	rs13118748	106	RP11-361D14.2	9733	intergenic	12.29	4	14	15		Yes	Yes	44209.5	0.0442095
rs11736238	4	145418294	T	C	0.2813	1.32570672254e-08	0.688701	rs13118748	106	RP11-361D14.2	8757	intergenic	9.107	6	5	15		Yes	Yes	43927.5	0.0439275
rs72731582	4	145418803	G	T	0.2823	1.61087275526e-08	0.691965	rs13118748	106	RP11-361D14.2	8248	intergenic	0.577	5	5	15		Yes	Yes	41823.5	0.0418235
rs60539540	4	145422551	C	T	0.2813	1.02614918978e-08	0.688701	rs13118748	106	RP11-361D14.2	4500	intergenic	1.246	5	5	15		Yes	Yes	45025.8	0.0450258
rs56071345	4	145423450	T	C	0.2813	9.72091797481e-09	0.688701	rs13118748	106	RP11-361D14.2	3601	intergenic	3.933	6	5	15		Yes	Yes	42220.5	0.0422205
rs973796	4	145423968	A	C	0.3926	2.11058704539e-16	0.880666	rs2130499	106	RP11-361D14.2	3083	intergenic	4.832	5	5	15		Yes		57450.5	0.0574505
rs13116963	4	145424767	C	T	0.2813	8.49733312497e-09	0.688701	rs13118748	106	RP11-361D14.2	2284	intergenic	1.263	7	5	15		Yes	Yes	43767	0.043767
rs12648183	4	145425039	C	T	0.2793	1.08679765553e-08	0.681204	rs13118748	106	RP11-361D14.2	2012	intergenic	2.803	6	5	15		Yes	Yes
rs12639777	4	145425040	T	G	0.2793	8.17025549919e-09	0.681204	rs13118748	106	RP11-361D14.2	2011	intergenic	3.982	6	5	15		Yes	Yes	44327.2	0.0443272
rs1960493	4	145425752	G	A	0.3926	1.83983930068e-16	0.880666	rs2130499	106	RP11-361D14.2	1299	intergenic	0.323	NA	5	15		Yes		53090.2	0.0530902
rs35937742	4	145425849	A	C	0.3926	1.82021076238e-16	0.880666	rs2130499	106	RP11-361D14.2	1202	intergenic	1.474	6	5	15		Yes		56231.2	0.0562313
rs34265962	4	145425936	A	G	0.3926	1.73455780171e-16	0.880666	rs2130499	106	RP11-361D14.2	1115	intergenic	3.76	7	5	15		Yes		64768.2	0.0647682
rs17019400	4	145428511	G	A	0.2813	9.76658988891e-09	0.688701	rs13118748	106	RP11-361D14.2	0	ncRNA_exonic	1.29	5	13	15		Yes	Yes	44084.8	0.0440847
rs60950736	4	145429878	G	A	0.2813	7.72874785222e-09	0.688701	rs13118748	106	RP11-361D14.2	0	ncRNA_exonic	0.799	7	7	15		Yes	Yes	98794.2	0.0987943
rs1512283	4	145431093	C	T	0.3926	7.73007092186e-16	0.880666	rs2130499	106	RP11-361D14.2	939	downstream	13.09	NA	7	15		Yes		74477.2	0.0744772
rs1512282	4	145431497	A	G	0.3936	9.29238425336e-16	0.877347	rs2130499	106	RP11-361D14.2	1343	intergenic	0.423	7	7	15		Yes		64281.8	0.0642817
rs11727583	4	145433002	G	A	0.2803	8.56889617263e-09	0.685458	rs13118748	106	RP11-361D14.2	2848	intergenic	5.96	7	14	15		Yes	Yes	48617	0.048617
rs13142776	4	145433291	C	A	0.3926	4.74387683389e-16	0.880666	rs2130499	106	RP11-361D14.2	3137	intergenic	4.481	6	14	15		Yes		69121	0.069121
rs17019408	4	145433452	C	A	0.2803	1.07689977812e-08	0.685458	rs13118748	106	RP11-361D14.2	3298	intergenic	0.186	7	14	15		Yes	Yes	44116.5	0.0441165
rs7678427	4	145433575	C	A	0.3926	1.01415748517e-16	0.880666	rs2130499	106	RP11-361D14.2	3421	intergenic	0.418	6	14	15		Yes		79511.2	0.0795113
rs1032295	4	145434584	T	G	0.4145	2.53084630025e-10	1	rs1032295	106	RP11-361D14.2	4430	intergenic	3.381	5	14	15		Yes		948515	0.948515
rs1032296	4	145434688	C	T	0.4076	9.0810221231e-11	0.839189	rs7681384	106	RP11-361D14.2	4534	intergenic	0.264	7	14	15		Yes	Yes	1.33457e+06	1.33457
rs1032297	4	145434744	A	G	0.4274	1.8277388678e-19	0.870747	rs1489759	106	RP11-361D14.2	4590	intergenic	0.117	7	14	15		Yes		674902	0.674902
rs1512281	4	145434901	A	G	0.4334	1.61452553825e-19	0.885812	rs1489759	106	RP11-361D14.2	4747	intergenic	6.266	NA	14	15		Yes		81655	0.081655
rs12504628	4	145436324	T	C	0.4215	6.80629670296e-20	0.932051	rs1489759	106	RP11-361D14.2	6170	intergenic	11.69	6	7	15		Yes		51891.5	0.0518915
rs7697189	4	145436894	G	C	0.4215	8.43855352378e-20	0.932051	rs1489759	106	RP11-361D14.2	6740	intergenic	1.633	6	5	15		Yes		53415	0.053415
rs7681384	4	145437014	C	T	0.4443	1.41742354044e-13	1	rs7681384	106	RP11-361D14.2	6860	intergenic	5.036	7	5	15		Yes	Yes	1532925	1.53293
rs7698984	4	145437081	A	C	0.4394	9.96452651913e-13	0.980272	rs7681384	106	RP11-361D14.2	6927	intergenic	0.065	7	5	15		Yes	Yes	1.55772e+06	1.55772
rs7677035	4	145437319	G	A	0.4394	9.8864078167e-13	0.980272	rs7681384	106	RP11-361D14.2	7165	intergenic	7.61	6	5	15		Yes	Yes	1.49409e+06	1.49409
rs4835637	4	145439027	G	A	0.4404	9.57177857458e-13	0.976303	rs7681384	106	RP11-361D14.2	8873	intergenic	3.293	7	2	15		Yes	Yes	1.35638e+06	1.35638
rs6829956	4	145440288	T	C	0.4404	6.78616627061e-13	0.96858	rs7681384	106	RP11-361D14.2	10134	intergenic	6.028	6	7	15		Yes	Yes	1598305	1.59831
rs13116999	4	145442364	A	G	0.4404	1.09460115993e-12	0.96858	rs7681384	106	RP11-361D14.2	12210	intergenic	3.488	6	13	15		Yes	Yes	1653910	1.65391
rs13107186	4	145444039	C	A	0.4394	1.87439842537e-12	0.97248	rs7681384	106	RP11-361D14.2	13885	intergenic	3.831	7	9	15		Yes	Yes	1.30556e+06	1.30556
rs4619908	4	145445117	G	A	0.4414	9.89143224769e-13	0.964545	rs7681384	106	RP11-361D14.2	14963	intergenic	4.58	6	9	15		Yes	Yes
rs7658614	4	145445694	A	T	0.4404	1.47166824713e-12	0.96858	rs7681384	106	RP11-361D14.2	15540	intergenic	0.044	6	9	15		Yes	Yes
rs138641402	4	145445779	A	T	0.4195	1.00432467252e-19	0.948354	rs1489759	106	RP11-361D14.2	15625	intergenic	0.043	6	9	15		Yes
rs10025113	4	145447166	G	A	0.4404	1.37437493708e-12	0.96858	rs7681384	106	RP11-361D14.2	17012	intergenic	4.965	7	14	15		Yes	Yes
rs1512285	4	145450959	G	A	0.4404	4.66996253833e-13	0.96858	rs7681384	106	RP11-361D14.2	20805	intergenic	19.58	7	7	15		Yes	Yes	1.18957e+06	1.18957
rs6821114	4	145452389	G	A	0.4384	8.79468383924e-12	0.960871	rs7681384	106	RP11-361D14.2	22235	intergenic	10.45	6	14	15		Yes	Yes	1.15565e+06	1.15565
rs6821716	4	145452703	C	A	0.4404	6.44554888663e-12	0.944978	rs7681384	106	RP11-361D14.2	22549	intergenic	2.152	7	7	15		Yes	Yes	1247720	1.24772
rs6843820	4	145452704	C	G	0.4384	6.32666953978e-12	0.953078	rs7681384	106	RP11-361D14.2	22550	intergenic	2.871	7	7	15		Yes	Yes	1178090	1.17809
rs6845536	4	145452783	T	C	0.4433	1.11371798084e-12	0.97236	rs7681384	106	RP11-361D14.2	22629	intergenic	2.311	5	7	15		Yes	Yes	1.06354e+06	1.06354
rs1489764	4	145454228	C	T	0.4384	8.79353394314e-12	0.937318	rs7681384	106	RP11-361D14.2	24074	intergenic	2.765	NA	14	15		Yes	Yes	1124090	1.12409
rs1489763	4	145454232	C	T	0.4215	8.31748458296e-20	0.972044	rs1489759	106	RP11-361D14.2	24078	intergenic	0.423	NA	14	15		Yes		71446.5	0.0714465
rs13129662	4	145454374	C	T	0.4205	6.21894940149e-20	0.976078	rs1489759	106	RP11-361D14.2	24220	intergenic	1.149	7	14	15		Yes		70843.2	0.0708432
rs1489762	4	145454964	T	C	0.4205	6.27940401707e-20	0.976078	rs1489759	106	RP11-361D14.2	24810	intergenic	2.519	NA	14	15		Yes		75906.8	0.0759067
rs1489761	4	145455491	A	G	0.4384	5.72975556526e-12	0.937318	rs7681384	106	RP11-361D14.2	25337	intergenic	1.787	NA	9	15		Yes	Yes	1.77085e+06	1.77085
rs7435469	4	145455550	C	T	0.4205	7.47925614909e-20	0.976078	rs1489759	106	RP11-361D14.2	25396	intergenic	0.431	5	9	15		Yes		75978.2	0.0759782
rs148215635	4	145456074	C	T	0.3837	5.49029198328e-13	0.801174	rs1489759	106	RP11-361D14.2	25920	intergenic	0.67	5	5	15		Yes
rs146309565	4	145456075	A	G	0.3837	5.49029198328e-13	0.801174	rs1489759	106	RP11-361D14.2	25921	intergenic	1.249	5	5	15		Yes
rs7692102	4	145457141	G	A	0.4384	4.79052338007e-12	0.937318	rs7681384	106	RP11-361D14.2	26987	intergenic	0.879	6	5	15		Yes	Yes	1558975	1.55897
rs7674469	4	145458001	A	C	0.4384	4.90324581923e-12	0.937318	rs7681384	106	RP11-361D14.2	27847	intergenic	2.589	6	5	15		Yes	Yes
rs11936476	4	145458484	T	C	0.4205	9.67132903126e-20	0.976078	rs1489759	106	RP11-361D14.2	28330	intergenic	3.991	7	5	15		Yes		71312	0.071312
rs13147758	4	145460230	A	G	0.4205	8.59540139141e-20	0.976078	rs1489759	106	RP11-361D14.2	30076	intergenic	3.918	7	5	15		Yes		66975	0.066975
rs13148031	4	145460338	A	G	0.4205	1.24492198468e-19	0.976078	rs1489759	106	RP11-361D14.2	30184	intergenic	4.407	6	5	15		Yes		66837.8	0.0668378
rs720484	4	145462364	G	A	0.4235	1.38037272027e-19	0.979844	rs1489759	106	KRT18P51	31025	intergenic	6.465	7	5	15		Yes		1494335	1.49433
rs720485	4	145462588	A	C	0.4205	1.33146273647e-19	0.976078	rs1489759	106	KRT18P51	30801	intergenic	0.598	7	5	15		Yes		65951	0.065951
rs6833979	4	145463521	G	A	0.4205	2.04081991324e-18	0.976078	rs1489759	106	KRT18P51	29868	intergenic	0.63	7	5	15		Yes
rs6817238	4	145463533	T	C	0.4205	1.59084355693e-18	0.976078	rs1489759	106	KRT18P51	29856	intergenic	7.027	7	5	15		Yes
rs6835650	4	145463567	C	T	0.4205	4.26192437379e-18	0.976078	rs1489759	106	KRT18P51	29822	intergenic	0.369	7	5	15		Yes
rs6537291	4	145464074	T	A	0.4225	1.00960765875e-19	0.983944	rs1489759	106	KRT18P51	29315	intergenic	3.106	5	5	15		Yes		64137.5	0.0641375
rs2130339	4	145464885	A	G	0.4235	1.00573164418e-19	0.987937	rs1489759	106	KRT18P51	28504	intergenic	3.179	NA	9	15		Yes		1428965	1.42897
rs36023701	4	145465461	C	G	0.4195	9.9773685144e-20	0.972203	rs1489759	106	KRT18P51	27928	intergenic	0.011	7	9	15		Yes		67815.5	0.0678155
rs6830832	4	145465491	T	G	0.4235	1.00573164418e-19	0.987937	rs1489759	106	KRT18P51	27898	intergenic	0.341	6	9	15		Yes		1.51973e+06	1.51973
rs11938745	4	145465768	T	C	0.4205	1.02657661799e-19	0.976078	rs1489759	106	KRT18P51	27621	intergenic	6.072	7	9	15		Yes		65956.5	0.0659565
rs12506874	4	145467212	A	T	0.4215	1.29740354177e-19	0.979992	rs1489759	106	KRT18P51	26177	intergenic	1.911	7	14	15		Yes		68103.8	0.0681038
rs7663578	4	145468791	A	G	0.4433	7.80943603592e-13	0.95652	rs7681384	106	KRT18P51	24598	intergenic	1.215	4	7	15		Yes	Yes	1.31234e+06	1.31234
rs7663740	4	145468845	T	G	0.4384	7.42697420477e-12	0.937318	rs7681384	106	KRT18P51	24544	intergenic	0.326	4	7	15		Yes	Yes	1394420	1.39442
rs62346060	4	145469373	G	A	0.2117	9.97882465727e-11	1	rs62346060	106	KRT18P51	24016	intergenic	2.089	4	2	15				70923.8	0.0709237
rs6537292	4	145469968	G	T	0.4225	7.67141657094e-20	0.984034	rs1489759	106	KRT18P51	23421	intergenic	0.661	5	7	15		Yes		65254.5	0.0652545
rs6828982	4	145470604	C	T	0.4254	1.56388811586e-11	0.889565	rs7681384	106	KRT18P51	22785	intergenic	0.07	7	9	15		Yes	Yes	1.55414e+06	1.55414
rs6829184	4	145470657	T	A	0.4225	7.12641652828e-20	0.984034	rs1489759	106	KRT18P51	22732	intergenic	3.032	6	9	15		Yes		65726.5	0.0657265
rs12511230	4	145471245	A	T	0.4245	1.13325009417e-19	0.991986	rs1489759	106	KRT18P51	22144	intergenic	3.546	6	9	15		Yes
rs6831503	4	145471945	A	G	0.4274	7.12748981043e-20	0.995983	rs1489759	106	KRT18P51	21444	intergenic	0.44	6	9	15		Yes		1437505	1.43751
rs13107665	4	145472644	G	A	0.4254	1.63794959871e-11	0.889565	rs7681384	106	KRT18P51	20745	intergenic	0.061	7	14	15		Yes	Yes
rs13113445	4	145472766	G	T	0.4254	1.18880542166e-11	0.889565	rs7681384	106	KRT18P51	20623	intergenic	1.657	5	14	15		Yes	Yes	1.52585e+06	1.52585
rs1818444	4	145472951	G	A	0.4235	1.17188920261e-19	0.987971	rs1489759	106	KRT18P51	20438	intergenic	1.994	NA	14	15		Yes		1.31967e+06	1.31967
rs1828590	4	145473196	G	A	0.4225	1.46866162464e-19	0.984034	rs1489759	106	KRT18P51	20193	intergenic	6.155	NA	14	15		Yes
rs1489760	4	145474297	G	A	0.4225	1.07397742086e-19	0.984034	rs1489759	106	KRT18P51	19092	intergenic	4.427	NA	14	15		Yes		65982	0.065982
rs1489759	4	145474473	A	G	0.4264	2.15689231529e-20	1	rs1489759	106	KRT18P51	18916	intergenic	6.721	NA	14	15		Yes		1456675	1.45667
rs1813903	4	145478049	C	G	0.4225	8.20910184391e-20	0.984034	rs1489759	106	KRT18P51	15340	intergenic	1.941	5	7	15		Yes		63365.5	0.0633655
rs995758	4	145478201	C	T	0.4225	8.81534978442e-20	0.984034	rs1489759	106	KRT18P51	15188	intergenic	0.201	7	5	15		Yes		58358.8	0.0583588
rs12509311	4	145478662	C	T	0.4225	1.07860239515e-19	0.984034	rs1489759	106	KRT18P51	14727	intergenic	6.332	3a	5	15		Yes		56356	0.056356
rs4834988	4	145478777	A	C	0.4254	1.53373086111e-11	0.889565	rs7681384	106	KRT18P51	14612	intergenic	11.74	4	5	15		Yes	Yes	1.62002e+06	1.62002
rs11100860	4	145479139	A	G	0.4264	1.0390274841e-19	1	rs1489759	106	KRT18P51	14250	intergenic	1.643	6	5	15		Yes		1422210	1.42221
rs6537293	4	145479761	A	G	0.4235	2.41144709639e-19	0.987971	rs1489759	106	KRT18P51	13628	intergenic	1.468	6	5	15		Yes		1182015	1.18202
rs6537294	4	145479763	C	A	0.4235	1.37422405695e-19	0.987971	rs1489759	106	KRT18P51	13626	intergenic	0.648	6	5	15		Yes		1.2326e+06	1.2326
rs6842889	4	145479880	T	C	0.4225	8.64493233786e-20	0.984034	rs1489759	106	KRT18P51	13509	intergenic	2.104	6	5	15		Yes		57251.8	0.0572517
rs1828591	4	145480780	A	G	0.4264	9.16042591042e-20	1	rs1489759	106	KRT18P51	12609	intergenic	1.505	6	5	15		Yes		1441215	1.44121
rs28626624	4	145482243	C	T	0.4225	1.00999079306e-19	0.984034	rs1489759	106	KRT18P51	11146	intergenic	0.508	6	5	15		Yes		64280	0.06428
rs1565330	4	145482547	C	T	0.4225	1.00999079306e-19	0.984034	rs1489759	106	KRT18P51	10842	intergenic	1.195	7	5	15		Yes		61590.8	0.0615907
rs12510044	4	145484638	G	C	0.4254	1.42191996653e-11	0.889565	rs7681384	106	KRT18P51	8751	intergenic	0.551	7	5	15		Yes	Yes	1924160	1.92416
rs1980056	4	145484923	C	A	0.4225	1.01388317887e-19	0.984034	rs1489759	106	KRT18P51	8466	intergenic	6.395	7	5	15		Yes		51607.5	0.0516075
rs1980057	4	145485738	C	T	0.4225	8.83273079402e-20	0.984034	rs1489759	106	KRT18P51	7651	intergenic	10.85	5	5	15		Yes
rs7655625	4	145485915	T	C	0.4235	1.20648177229e-19	0.987971	rs1489759	106	KRT18P51	7474	intergenic	1.771	5	5	15		Yes		1450430	1.45043
rs13118928	4	145486389	A	G	0.4225	7.42024187222e-20	0.984034	rs1489759	106	KRT18P51	7000	intergenic	7.987	7	5	15		Yes		57060	0.05706
rs6537296	4	145487934	A	G	0.4235	1.66918355412e-19	0.987971	rs1489759	106	KRT18P51	5455	intergenic	2.12	6	5	15		Yes		1.2227e+06	1.2227
rs1542725	4	145488334	C	T	0.4225	1.02993971337e-19	0.984034	rs1489759	106	KRT18P51	5055	intergenic	2.952	NA	5	15		Yes		51436.2	0.0514363
rs13113591	4	145489097	C	T	0.4225	3.76751229664e-19	0.984034	rs1489759	106	KRT18P51	4292	intergenic	3.963	7	5	15		Yes		51380.8	0.0513808
rs13140176	4	145489098	A	G	0.4225	4.07107001073e-19	0.984034	rs1489759	106	KRT18P51	4291	intergenic	1.206	7	5	15		Yes		57377.2	0.0573772
rs11940733	4	145489328	G	A	0.4225	1.33806767318e-19	0.984034	rs1489759	106	KRT18P51	4061	intergenic	20.6	7	5	15		Yes		58950.5	0.0589505
rs12501071	4	145490359	C	T	0.4304	3.12950571039e-18	0.976055	rs1489759	106	KRT18P51	3030	intergenic	0.57	6	5	15		Yes
rs1512288	4	145491281	G	A	0.4304	3.08991436189e-18	0.976055	rs1489759	106	KRT18P51	2108	intergenic	2.068	NA	5	15		Yes		1.09452e+06	1.09452
rs6817273	4	145492003	T	C	0.4274	1.66201548868e-18	0.964019	rs1489759	106	KRT18P51	1386	intergenic	6.582	5	5	15		Yes
rs10029430	4	145498412	A	G	0.4264	1.56290280554e-11	0.885355	rs7681384	106	KRT18P51	4276	intergenic	1.215	7	5	15		Yes	Yes
rs6537297	4	145502029	T	C	0.4225	1.40266903773e-10	0.864161	rs7681384	106	KRT18P51	7893	intergenic	2.473	7	2	15		Yes	Yes	1376375	1.37637
rs13141641	4	145506456	T	C	0.4254	1.05315888685e-16	0.917681	rs1489759	106	KRT18P51	12320	intergenic	15.81	5	5	15		Yes		272632	0.272632
rs6537298	4	145506871	T	C	0.4185	3.26922385299e-10	0.851469	rs7681384	106	KRT18P51	12735	intergenic	0.775	6	5	15		Yes	Yes	1643175	1.64318
rs11724319	4	145511040	A	G	0.2266	2.39407094438e-10	1	rs11724319	106	KRT18P51	16904	intergenic	10.37	6	5	15		Yes		33303	0.033303
rs7670758	4	145511875	G	A	0.4145	6.31129122937e-10	0.839266	rs7681384	106	KRT18P51	17739	intergenic	0.584	7	5	15		Yes	Yes	1459950	1.45995
rs1542726	4	145515769	C	A	0.4135	5.48065835263e-09	0.83629	rs7681384	106	KRT18P51	21633	intergenic	1.587	3a	5	15		Yes	Yes	697688	0.697688
rs1489765	4	145516378	T	C	0.4225	1.97263250758e-08	0.803021	rs7681384	106	KRT18P51	22242	intergenic	1.527	NA	5	15		Yes	Yes	1.07405e+06	1.07405
rs6537308	4	145604853	T	G	0.4513	2.38139713974e-05	0.623283	rs2639576	106	HHIP	0	intronic	9.408	5	4	15		Yes	Yes	1.33316e+06	1.33316
rs6537309	4	145605075	C	T	0.4513	2.48423321354e-05	0.623283	rs2639576	106	HHIP	0	intronic	3.263	5	4	15		Yes	Yes	1.08771e+06	1.08771
rs6819982	4	145605273	C	T	0.4513	2.56970766658e-05	0.623283	rs2639576	106	HHIP	0	intronic	3.476	6	4	15		Yes	Yes	1047335	1.04733
rs13106160	4	145606021	T	C	0.4513	3.09644173054e-05	0.623283	rs2639576	106	HHIP	0	intronic	0.929	6	4	15		Yes	Yes	1.1775e+06	1.1775
rs7699480	4	145607846	T	C	0.4543	2.61073017456e-05	0.633068	rs2639576	106	HHIP	0	intronic	0.743	5	4	15		Yes	Yes	1010440	1.01044
rs7698158	4	145607902	A	G	0.4543	3.07708011492e-05	0.633068	rs2639576	106	HHIP	0	intronic	2.603	5	4	15		Yes	Yes	893375	0.893375
rs7439494	4	145617748	A	G	0.4573	3.04476247192e-05	0.64055	rs2639576	106	HHIP	0	intronic	0.497	5	4	15		Yes	Yes	984510	0.98451
rs1907867	4	145617946	T	C	0.4573	3.06985739195e-05	0.64055	rs2639576	106	HHIP	0	intronic	3.328	5	4	15		Yes	Yes
rs17721701	4	145618719	C	T	0.4642	6.50421124044e-05	0.631324	rs2639576	106	HHIP	0	intronic	3.231	6	4	15		Yes	Yes
rs34958276	4	145620554	A	G	0.4592	6.50712113328e-05	0.646851	rs2639576	106	HHIP	0	intronic	2.105	4	3	15		Yes	Yes	726335	0.726335
rs75686861	4	145621328	G	A	0.07753	2.01449883521e-08	0.901947	rs11727676	106	HHIP	0	intronic	1.15	5	2	15		Yes	Yes	30014	0.030014
rs12502033	4	145622651	C	T	0.4592	7.68951551447e-05	0.646851	rs2639576	106	HHIP	0	intronic	1.409	6	5	15		Yes	Yes	848560	0.84856
rs6838704	4	145623107	A	G	0.4533	6.15930070815e-05	0.656197	rs2639576	106	HHIP	0	intronic	1.712	5	5	15		Yes	Yes	1197445	1.19745
rs6822018	4	145623161	C	T	0.4533	6.74170587513e-05	0.656197	rs2639576	106	HHIP	0	intronic	2.102	5	5	15		Yes	Yes	1.11074e+06	1.11074
rs7654947	4	145625730	T	C	0.4344	1.45132918493e-05	0.725397	rs2639576	106	HHIP	0	intronic	12.68	5	5	15		Yes	Yes	1022695	1.02269
rs6817771	4	145626414	G	C	0.4344	2.24584662219e-05	0.725397	rs2639576	106	HHIP	0	intronic	8.261	5	5	15		Yes	Yes	785508	0.785508
rs6817556	4	145627012	A	G	0.4344	2.03948499026e-05	0.725397	rs2639576	106	HHIP	0	intronic	4.807	5	4	15		Yes	Yes	942332	0.942333
rs3733422	4	145627397	T	C	0.4344	1.82674429512e-05	0.725397	rs2639576	106	HHIP	0	intronic	14.21	5	4	15		Yes	Yes	924150	0.92415
rs3733423	4	145627405	T	G	0.4344	1.64416779597e-05	0.725397	rs2639576	106	HHIP	0	intronic	6.679	5	4	15		Yes	Yes	965810	0.96581
rs3733424	4	145627458	G	A	0.4344	1.73822278966e-05	0.725397	rs2639576	106	HHIP	0	intronic	14	5	4	15		Yes	Yes	950172	0.950172
rs6846476	4	145631648	G	T	0.4334	1.0621748391e-05	0.721908	rs2639576	106	HHIP	0	intronic	9.291	4	4	15		Yes	Yes	1114535	1.11454
rs6537310	4	145636732	C	T	0.4344	8.42825925881e-06	0.732218	rs2639576	106	HHIP	0	intronic	0.445	5	4	15		Yes	Yes	1.17184e+06	1.17184
rs33915726	4	145637449	C	T	0.4334	9.69533668151e-06	0.72873	rs2639576	106	HHIP	0	intronic	1.871	7	4	15		Yes	Yes	1041950	1.04195
rs1389029	4	145638178	T	C	0.4751	2.61095751565e-05	0.620837	rs2639576	106	HHIP	0	intronic	2.701	4	4	15		Yes	Yes	810610	0.81061
rs6815058	4	145639033	T	G	0.4344	1.2973515411e-05	0.732218	rs2639576	106	HHIP	0	intronic	1.347	6	4	15		Yes	Yes	1059860	1.05986
rs2087826	4	145639318	A	G	0.4751	3.56068585406e-05	0.620837	rs2639576	106	HHIP	0	intronic	4.648	7	4	15		Yes	Yes	789480	0.78948
rs2276934	4	145640345	G	C	0.4334	1.23555000733e-05	0.729654	rs2639576	106	HHIP	0	intronic	0.878	5	4	15		Yes	Yes	1052950	1.05295
rs923783	4	145640985	G	A	0.4334	1.46523910738e-05	0.729654	rs2639576	106	HHIP	0	intronic	0.956	6	4	15		Yes	Yes
rs6854783	4	145643079	A	G	0.4334	1.36349467891e-05	0.729654	rs2639576	106	HHIP	0	intronic	0.564	5	1	15		Yes	Yes
rs6855202	4	145643326	C	G	0.4334	1.31067451588e-05	0.729654	rs2639576	106	HHIP	0	intronic	1.615	4	1	15		Yes	Yes	981732	0.981733
rs6843518	4	145643486	C	T	0.4334	1.21567890215e-05	0.729654	rs2639576	106	HHIP	0	intronic	5.369	5	4	15		Yes	Yes	1085125	1.08512
rs1492818	4	145646554	A	G	0.4334	1.45771206802e-05	0.729654	rs2639576	106	HHIP	0	intronic	2.699	6	4	15		Yes	Yes	1.2443e+06	1.2443
rs923782	4	145648032	C	T	0.4334	1.0956333252e-05	0.729654	rs2639576	106	HHIP	0	intronic	3.578	6	4	15		Yes	Yes	1052280	1.05228
rs1552792	4	145648783	T	C	0.4334	1.45771206802e-05	0.729654	rs2639576	106	HHIP	0	intronic	0.133	6	4	15		Yes	Yes	908230	0.90823
rs2353915	4	145649242	T	C	0.4334	1.45771206802e-05	0.729654	rs2639576	106	HHIP	0	intronic	0.681	6	4	15		Yes	Yes	933728	0.933728
rs1492820	4	145650021	A	G	0.4742	4.00064392744e-05	0.618109	rs2639576	106	HHIP	0	intronic	4.022	NA	4	15		Yes	Yes	736960	0.73696
rs11100864	4	145651004	T	C	0.4304	1.26942242188e-05	0.721151	rs2639576	106	HHIP	0	intronic	1.377	7	4	15		Yes	Yes	1.33601e+06	1.33601
rs11100865	4	145651147	G	A	0.4324	1.44152192537e-05	0.727117	rs2639576	106	HHIP	0	intronic	2.077	7	4	15		Yes	Yes	832650	0.83265
rs6857302	4	145651663	G	A	0.4334	1.13600630287e-05	0.729654	rs2639576	106	HHIP	0	intronic	3.76	6	4	15		Yes	Yes	937538	0.937538
rs6827641	4	145653694	C	T	0.4732	3.00068714271e-05	0.615412	rs2639576	106	HHIP	0	intronic	1.238	7	4	15		Yes	Yes	803698	0.803697
rs11100866	4	145654913	C	T	0.4334	9.21465943742e-06	0.729654	rs2639576	106	HHIP	0	intronic	8.597	7	4	15		Yes	Yes
rs55817790	4	145655389	T	A	0.4592	8.31140157856e-06	0.64111	rs2639576	106	HHIP	0	intronic	1.552	6	4	15		Yes	Yes
rs1472174	4	145655532	G	T	0.4334	8.70048501034e-06	0.729654	rs2639576	106	HHIP	0	intronic	1.313	7	4	15		Yes	Yes	1018480	1.01848
rs11100867	4	145656211	C	T	0.4334	7.12463691383e-06	0.729654	rs2639576	106	HHIP	0	intronic	10.16	6	4	15		Yes	Yes	1054675	1.05468
rs11100868	4	145657166	C	T	0.4334	4.69684620338e-06	0.729654	rs2639576	106	HHIP	0	intronic	0.751	7	4	15		Yes	Yes
rs2639576	4	145658429	T	C	0.4712	4.02899160382e-08	1	rs2639576	106	HHIP	0	intronic	5.319	7	4	15		Yes	Yes	1085275	1.08527
rs11727676	4	145659064	T	C	0.07654	6.27086620745e-11	1	rs11727676	106	HHIP	0	exonic	12.31	6	4	15		Yes	Yes	33052	0.033052
rs7696840	4	145685411	T	G	0.2863	2.54269597112e-09	1	rs7696840	106	HHIP	18987	intergenic	2.983	7	8	15		Yes	Yes	47863	0.047863
rs7697420	4	145685639	T	C	0.2873	3.83659370315e-09	0.995273	rs7696840	106	HHIP	19215	intergenic	0.178	7	8	15		Yes	Yes	54600.2	0.0546003
rs6537315	4	145724712	G	A	0.4235	8.3253209506e-06	0.67147	rs2639576	106	HSPD1P5	42064	intergenic	1.409	7	9	15		Yes	Yes	649092	0.649092
rs4835192	4	145738397	A	T	0.2227	1.09917265736e-08	1	rs4835192	106	HSPD1P5	28379	intergenic	1.997	5	9	15		Yes
rs2353940	4	145740898	T	C	0.2227	1.27502886165e-07	1	rs4835192	106	HSPD1P5	25878	intergenic	3.891	5	7	15		Yes		32177	0.032177
rs12644002	4	145759137	T	A	0.2724	5.05537242089e-08	0.779098	rs7696840	106	HSPD1P5	7639	intergenic	1.446	7	9	15		Yes	Yes	61371	0.061371
rs12644004	4	145759138	T	A	0.2724	5.0424741329e-08	0.779098	rs7696840	106	HSPD1P5	7638	intergenic	1.58	7	9	15		Yes	Yes	62715.5	0.0627155
rs12651029	4	145770167	G	A	0.2704	2.02528958538e-07	0.77019	rs7696840	106	HSPD1P5	1670	intergenic	3.692	7	15	15		Yes	Yes	50119.2	0.0501192
rs13142405	4	145799821	C	G	0.2744	2.83255014153e-07	0.778576	rs7696840	106	RP13-539F13.3	3881	intergenic	3.898	7	15	15		Yes	Yes
rs813139	4	145858473	A	G	0.4076	6.73061270472e-07	0.614791	rs2639576	106	RP13-539F13.2	16156	intergenic	0.039	6	5	15		Yes	Yes	90814.2	0.0908142
rs789350	4	145868325	G	A	0.4066	3.44805198522e-07	0.612788	rs2639576	106	ANAPC10	19938	intergenic	2.178	7	15	15		Yes	Yes	90247.2	0.0902473
rs789351	4	145868370	C	T	0.4066	3.88845866005e-07	0.612788	rs2639576	106	ANAPC10	19893	intergenic	1.088	6	15	15		Yes	Yes	59948.8	0.0599488
rs11724589	4	145893275	A	G	0.2346	1.63720930417e-06	0.860987	rs4835192	106	ANAPC10	0	NA	1.47	7	5	15		Yes		35967.2	0.0359672
rs34838164	4	145909138	T	C	0.2843	1.30187153238e-07	0.704563	rs7696840	106	ANAPC10	0	intergenic	0.289	6	5	15		Yes	Yes
rs75336464	4	145938684	C	G	0.2843	2.38328680259e-07	0.704563	rs7696840	106	ANAPC10	0	intronic	0.798	7	5	15		Yes	Yes	50509.5	0.0505095
rs13148067	4	145939305	A	G	0.2545	2.1914510366e-08	0.772902	rs4835192	106	ANAPC10	0	intronic	3.118	NA	5	15		Yes	Yes
rs116125427	4	146087979	G	A	0.05169	2.49499582402e-09	1	rs116125427	106	OTUD4	0	intronic	0.701	6	4	5		Yes	Yes	32666.8	0.0326668
rs111898810	4	146174040	C	A	0.2038	2.00813651554e-05	0.85046	rs4835192	106	RPS23P4	16921	intergenic	3.473	6	14	15		Yes		39422.8	0.0394227
rs34822770	4	147472232	A	T	0.1918	1.20285277863e-07	0.844327	rs56066451	107	RNU1-44P	28967	intergenic	12.6	7	7	15				342100	0.3421
rs1504359	4	147495449	C	T	0.1928	1.63855637453e-07	0.838221	rs56066451	107	RNU1-44P	5750	intergenic	0.005	6	7	15				421640	0.42164
rs11732954	4	147513675	G	A	0.1909	1.57200472676e-07	0.861626	rs56066451	107	RNU1-44P	12312	intergenic	4.348	7	9	15				102501	0.102501
rs2134852	4	147535168	G	A	0.3181	6.5719071977e-06	0.605683	rs56066451	107	POU4F2	24876	intergenic	0.062	NA	9	15				941210	0.94121
rs72731840	4	147535490	A	C	0.2147	1.0070254461e-10	0.982577	rs56066451	107	POU4F2	24554	intergenic	2.321	7	9	15				122903	0.122903
rs56066451	4	147556902	G	A	0.2157	6.98003674158e-11	1	rs56066451	107	POU4F2	3142	intergenic	21.7	7	9	13				241662	0.241662
rs17021755	4	147580638	G	A	0.2167	7.22642871731e-08	0.727364	rs1504354	107	POU4F2	17011	intergenic	1.897	7	13	14				590985	0.590985
rs3113594	4	147594407	C	A	0.2664	2.25791597496e-08	0.838063	rs1504354	107	POU4F2	30780	intergenic	2.298	6	13	15				286570	0.28657
rs2655618	4	147602710	A	G	0.2724	2.22243211449e-08	0.869732	rs1504354	107	TTC29	25079	intergenic	0.658	NA	14	15				508825	0.508825
rs1504354	4	147636699	A	G	0.2465	3.85036054745e-09	1	rs1504354	107	TTC29	0	intronic	0.015	NA	14	15				388495	0.388495
rs4293804	4	147651882	T	G	0.2724	7.33356251804e-10	0.740232	rs1504354	107	TTC29	0	intronic	7.443	7	14	15				335972	0.335973
rs35420973	4	147656547	C	T	0.2724	6.41048036324e-10	0.740232	rs1504354	107	TTC29	0	intronic	9.711	7	9	15				388850	0.38885
rs35224719	4	147662658	A	G	0.2565	6.01823121203e-12	0.994906	rs17021899	107	TTC29	0	intronic	7.005	6	14	15				308015	0.308015
rs1509332	4	147664762	C	T	0.3022	6.82394817952e-08	0.798468	rs17021899	107	TTC29	0	intronic	3.211	NA	14	15				1.2831e+06	1.2831
rs17021899	4	147665142	G	A	0.2555	3.8953608689e-12	1	rs17021899	107	TTC29	0	intronic	2.275	7	14	15				312140	0.31214
rs7671336	4	147666797	A	C	0.3082	1.20314583184e-07	0.781166	rs17021899	107	TTC29	0	intronic	0.598	6	9	15				1.49185e+06	1.49185
rs9993342	4	147671193	C	A	0.3022	1.30481001324e-07	0.798468	rs17021899	107	TTC29	0	intronic	0.9	7	9	15				978608	0.978607
rs10015590	4	147671563	G	A	0.3042	1.35353973176e-07	0.793946	rs17021899	107	TTC29	0	intronic	0.734	7	9	15				1370665	1.37067
rs34604683	4	147672684	A	G	0.2575	1.20355970269e-11	0.989845	rs17021899	107	TTC29	0	intronic	13.15	6	9	15				507798	0.507798
rs71616508	4	147673849	A	C	0.2565	1.7483813157e-11	0.994906	rs17021899	107	TTC29	0	intronic	4.519	6	14	15
rs13116597	4	147680553	T	C	0.2555	8.92271305256e-12	1	rs17021899	107	TTC29	0	intronic	11.9	6	9	15				360815	0.360815
rs34859503	4	147680724	T	A	0.3042	1.40182305719e-07	0.793946	rs17021899	107	TTC29	0	intronic	4.859	7	9	15				1173235	1.17324
rs7690013	4	147681571	C	T	0.3022	1.37243942639e-07	0.798468	rs17021899	107	TTC29	0	intronic	5.511	7	9	15
rs7673509	4	147682099	T	C	0.3022	1.39938053515e-07	0.798468	rs17021899	107	TTC29	0	intronic	2.668	7	9	15				706070	0.70607
rs7668640	4	147682177	A	C	0.3022	1.35912169296e-07	0.798468	rs17021899	107	TTC29	0	intronic	4.419	7	9	15				743092	0.743093
rs1509328	4	147683357	G	A	0.3042	1.33179859638e-07	0.793946	rs17021899	107	TTC29	0	intronic	14.07	NA	7	15				1.05021e+06	1.05021
rs17021910	4	147684413	T	C	0.3042	1.1487161004e-07	0.793946	rs17021899	107	TTC29	0	intronic	0.991	6	14	15				1094670	1.09467
rs13133196	4	147685171	C	T	0.3042	1.40047993237e-07	0.793946	rs17021899	107	TTC29	0	intronic	0.885	5	14	15				1.18133e+06	1.18133
rs12647139	4	147685521	T	G	0.3022	1.39427815887e-07	0.798468	rs17021899	107	TTC29	0	intronic	15.39	5	14	15				691910	0.69191
rs6833886	4	147686656	C	G	0.3042	1.52916115345e-07	0.793946	rs17021899	107	TTC29	0	intronic	0.666	7	14	15				846002	0.846002
rs66908653	4	147687433	A	T	0.3042	1.47627629967e-07	0.793946	rs17021899	107	TTC29	0	intronic	5.564	7	14	15				997945	0.997945
rs2136365	4	147687664	T	C	0.2555	8.4814206529e-12	1	rs17021899	107	TTC29	0	intronic	1.185	6	14	15				309212	0.309213
rs6824183	4	147688754	A	G	0.2485	1.80637299797e-11	0.945717	rs17021899	107	TTC29	0	intronic	2.547	7	14	15				492210	0.49221
rs10213538	4	147694341	T	C	0.3171	2.26739979486e-06	0.613799	rs17021899	107	TTC29	0	intronic	4.398	7	9	15
rs952639	4	147701619	G	A	0.2386	3.86730527773e-11	0.907581	rs17021899	107	TTC29	0	intronic	0.227	NA	14	15				318855	0.318855
rs1949036	4	147702070	T	C	0.2386	3.38391591776e-11	0.907581	rs17021899	107	TTC29	0	intronic	6.122	NA	14	15				135520	0.13552
rs28662312	4	147703992	A	G	0.3161	3.61576346161e-06	0.616881	rs17021899	107	TTC29	0	intronic	3.186	7	14	15				1048640	1.04864
rs16998691	4	147706545	A	G	0.2386	1.38953716103e-11	0.907581	rs17021899	107	TTC29	0	intronic	9.471	7	14	15				154433	0.154433
rs2089622	4	147713693	C	T	0.2217	2.07290053237e-10	0.840816	rs17021899	107	TTC29	0	intronic	1.593	NA	5	15				182832	0.182832
rs10446756	4	147717009	C	T	0.2217	1.93317704275e-10	0.840816	rs17021899	107	TTC29	0	intronic	0.866	5	13	15				146078	0.146078
rs13102242	4	147718582	G	A	0.2217	1.93317704275e-10	0.840816	rs17021899	107	TTC29	0	intronic	1.661	7	14	15				155606	0.155606
rs7673150	4	147721727	G	T	0.2217	1.89995176754e-10	0.840816	rs17021899	107	TTC29	0	intronic	3.071	7	9	15				352542	0.352542
rs12511630	4	147724244	T	A	0.2694	1.40156646534e-06	0.647728	rs17021899	107	TTC29	0	intronic	2.531	7	9	15				1.09143e+06	1.09143
rs7679174	4	147726193	A	G	0.2237	1.38491102467e-10	0.831248	rs17021899	107	TTC29	0	intronic	3.22	7	9	15
rs2357277	4	147726932	T	C	0.2694	1.26225628877e-06	0.647728	rs17021899	107	TTC29	0	intronic	3.201	7	14	15				1208145	1.20815
rs35543212	4	147732426	T	C	0.2704	1.23498191003e-06	0.637881	rs17021899	107	TTC29	0	intronic	1.009	7	14	15				1.20363e+06	1.20363
rs4472156	4	147732785	T	C	0.2237	9.0143452499e-11	0.831248	rs17021899	107	TTC29	0	intronic	11.92	7	14	15				954580	0.95458
rs34681819	4	147733819	C	T	0.2227	1.0217608702e-10	0.835962	rs17021899	107	TTC29	0	intronic	4.381	7	14	15				743750	0.74375
rs34123524	4	147733844	T	G	0.2694	1.12699673856e-06	0.647728	rs17021899	107	TTC29	0	intronic	5.383	7	14	15				1276790	1.27679
rs34824736	4	147734130	C	T	0.2227	1.0217608702e-10	0.835962	rs17021899	107	TTC29	0	intronic	0.939	5	5	15				568068	0.568067
rs12504096	4	147734508	G	A	0.2694	1.12699673856e-06	0.647728	rs17021899	107	TTC29	0	intronic	6.548	6	5	15				1.23849e+06	1.23849
rs13125828	4	147735618	A	G	0.2694	1.95557992757e-06	0.647728	rs17021899	107	TTC29	0	intronic	3.813	7	5	15				1185755	1.18575
rs13149141	4	147735620	G	C	0.2704	1.12699673856e-06	0.643929	rs17021899	107	TTC29	0	intronic	1.801	7	5	15				1281220	1.28122
rs58195224	4	147738216	G	A	0.2266	4.08895770236e-11	0.817046	rs17021899	107	TTC29	0	intronic	2.656	7	5	15
rs13147082	4	147738423	A	G	0.2266	3.96564299933e-11	0.817046	rs17021899	107	TTC29	0	intronic	3.571	7	5	15
rs56374322	4	147741077	A	G	0.2724	6.06311168586e-07	0.640059	rs17021899	107	TTC29	0	intronic	1.659	7	5	15				1131215	1.13122
rs13143615	4	147742589	T	A	0.2227	3.76211882046e-11	0.816239	rs17021899	107	TTC29	0	intronic	0.779	6	5	15
rs61689537	4	147743274	A	T	0.2247	2.3428044912e-11	0.825949	rs17021899	107	TTC29	0	intronic	2.02	6	5	15
rs7698197	4	147745583	T	C	0.2714	7.21117951743e-07	0.634137	rs17021899	107	TTC29	0	intronic	2.749	7	5	15				1377940	1.37794
rs58252256	4	147747094	A	T	0.2704	4.43992378132e-07	0.628227	rs17021899	107	TTC29	0	intronic	0.096	6	5	15
rs10519824	4	147750076	T	C	0.2694	1.14592250452e-06	0.63983	rs17021899	107	TTC29	0	intronic	4.577	6	5	15				1377940	1.37794
rs67138779	4	147752643	T	C	0.2237	3.29968677118e-11	0.821079	rs17021899	107	TTC29	0	intronic	1.357	5	5	15				141496	0.141495
rs2036728	4	147755975	T	G	0.2256	4.25815853387e-11	0.812074	rs17021899	107	TTC29	0	intronic	1.362	3a	13	15				1.04504e+06	1.04504
rs6812788	4	147758681	T	A	0.2714	1.01606415942e-06	0.634137	rs17021899	107	TTC29	0	intronic	0.067	7	14	15				1.32936e+06	1.32936
rs34653810	4	147758685	A	G	0.2256	8.26543065255e-11	0.812074	rs17021899	107	TTC29	0	intronic	3.448	7	14	15				1.11241e+06	1.11241
rs35289322	4	147763728	C	A	0.2237	3.69229500351e-11	0.812361	rs17021899	107	TTC29	0	intronic	3.522	7	14	15				701410	0.70141
rs10029061	4	147764387	C	T	0.3837	9.43823892472e-06	0.655166	rs7680245	107	TTC29	0	intronic	7.684	6	14	15				1459950	1.45995
rs17022013	4	147764571	C	T	0.2286	1.8840840788e-11	0.787473	rs17021899	107	TTC29	0	intronic	3.567	5	14	15				64064.8	0.0640648
rs2136366	4	147765059	C	T	0.2296	1.90734706274e-11	0.783417	rs17021899	107	TTC29	0	intronic	4.323	7	5	15				861022	0.861023
rs4835349	4	147766118	T	C	0.2763	5.05551554593e-07	0.611933	rs17021899	107	TTC29	0	intronic	4.972	5	5	15				1458250	1.45825
rs17022020	4	147767131	C	T	0.2286	3.04141312e-11	0.778315	rs17021899	107	TTC29	0	intronic	2.511	7	5	15				983775	0.983775
rs6840804	4	147769212	A	G	0.2763	7.28224150327e-08	0.633882	rs748828	107	TTC29	0	intronic	0.387	6	5	15				1.13483e+06	1.13483
rs1876765	4	147772419	A	G	0.2783	7.15235299765e-08	0.628733	rs748828	107	TTC29	0	intronic	0.884	5	5	15				1.14262e+06	1.14262
rs10004243	4	147773806	G	A	0.4791	1.5825461722e-07	0.971157	rs7680245	107	TTC29	0	intronic	1.714	5	5	15				1480935	1.48093
rs6857917	4	147776456	A	G	0.2565	6.57684392165e-11	0.69746	rs748828	107	TTC29	0	intronic	0.452	6	5	15				1082030	1.08203
rs1509338	4	147777671	G	A	0.4791	2.22653322818e-07	0.971157	rs7680245	107	TTC29	0	intronic	1.067	NA	5	15				1340500	1.3405
rs1022074	4	147779099	C	T	0.2266	2.92925753852e-12	0.82669	rs748828	107	TTC29	0	intronic	2.189	NA	5	15				666445	0.666445
rs6854020	4	147779721	C	G	0.2266	4.07381652629e-12	0.82669	rs748828	107	TTC29	0	intronic	1.179	5	14	15				689098	0.689098
rs6537434	4	147779999	C	T	0.2266	4.57533265017e-12	0.82669	rs748828	107	TTC29	0	intronic	1.147	5	13	15				695812	0.695812
rs10018635	4	147783160	G	A	0.3022	2.62993161546e-14	0.734139	rs748828	107	TTC29	0	intronic	0.878	6	14	15				672810	0.67281
rs10011144	4	147783492	T	C	0.3022	3.05249816505e-14	0.734139	rs748828	107	TTC29	0	intronic	2.311	6	14	15				719522	0.719522
rs6816827	4	147784770	G	A	0.2247	6.23655713187e-12	0.826337	rs748828	107	TTC29	0	intronic	1.114	7	14	15				67422	0.067422
rs7697716	4	147786402	A	G	0.3022	2.21228504181e-14	0.734139	rs748828	107	TTC29	0	intronic	3.643	6	14	15				602278	0.602278
rs1396717	4	147787174	A	G	0.3022	2.21069637401e-14	0.734139	rs748828	107	TTC29	0	intronic	1.948	NA	14	15				595340	0.59534
rs1396716	4	147787745	C	T	0.4712	4.16136994507e-08	1	rs7680245	107	TTC29	0	intronic	0.23	7	14	15				1.39322e+06	1.39322
rs7680245	4	147788001	A	G	0.4712	2.79637485886e-08	1	rs7680245	107	TTC29	0	intronic	1.478	7	14	15				1397245	1.39725
rs28709083	4	147788409	T	C	0.3787	4.16986767387e-09	0.844513	rs10013636	107	TTC29	0	intronic	0.661	6	14	15				1.2227e+06	1.2227
rs10013280	4	147788709	C	T	0.3022	1.81532792785e-14	0.734139	rs748828	107	TTC29	0	exonic	24.3	6	14	15				606682	0.606683
rs28688218	4	147794079	C	A	0.3022	1.58059400999e-14	0.734139	rs748828	107	TTC29	0	intronic	9.036	7	14	15				740050	0.74005
rs33934478	4	147794283	G	A	0.3022	1.31585188192e-14	0.734139	rs748828	107	TTC29	0	intronic	0.175	7	14	15				712598	0.712597
rs10001365	4	147797214	G	A	0.3787	1.54967071098e-09	0.844513	rs10013636	107	TTC29	0	intronic	3.347	5	14	15				1.30086e+06	1.30086
rs13110073	4	147797913	T	C	0.3787	1.94071030187e-09	0.844513	rs10013636	107	TTC29	0	intronic	3.921	7	14	15				1.24268e+06	1.24268
rs9996934	4	147798388	T	C	0.3022	1.18912655776e-14	0.734139	rs748828	107	TTC29	0	intronic	4.329	6	14	15				675090	0.67509
rs28497709	4	147799046	A	G	0.3002	1.0894919086e-14	0.729867	rs748828	107	TTC29	0	intronic	1.218	7	13	15				488742	0.488743
rs34571619	4	147802356	G	A	0.3032	2.58496187199e-14	0.748462	rs748828	107	TTC29	0	intronic	17.56	6	14	15				1019215	1.01921
rs34018903	4	147802470	G	T	0.2266	2.8668626558e-12	0.853618	rs748828	107	TTC29	0	intronic	7.727	7	13	15				155874	0.155874
rs6818952	4	147802718	G	A	0.3598	4.77906754424e-10	0.925865	rs10013636	107	TTC29	0	intronic	13.99	7	13	15				1.27343e+06	1.27343
rs6852084	4	147803578	A	C	0.3598	6.07198062144e-10	0.925865	rs10013636	107	TTC29	0	intronic	5.186	7	14	15				1260965	1.26096
rs6826457	4	147804106	G	C	0.2207	2.61804776977e-12	0.826462	rs748828	107	TTC29	0	intronic	0.247	6	13	15				144556	0.144556
rs4267754	4	147804268	A	G	0.3012	2.94106423758e-14	0.755118	rs748828	107	TTC29	0	intronic	1.191	7	13	15				1.17112e+06	1.17112
rs13111575	4	147807579	C	A	0.3002	2.87477548164e-14	0.747568	rs748828	107	TTC29	0	intronic	0.396	7	9	15				899862	0.899863
rs6812864	4	147808556	C	T	0.3588	3.38972834282e-10	0.930085	rs10013636	107	TTC29	0	intronic	1.31	6	14	15				1.4167e+06	1.4167
rs7656258	4	147809311	G	A	0.496	2.20656962422e-08	0.887045	rs7680245	107	TTC29	0	intronic	0.973	5	7	15				1532840	1.53284
rs58467542	4	147811411	T	C	0.3579	3.10593109533e-10	0.926203	rs10013636	107	TTC29	0	intronic	1.67	7	14	15				1342880	1.34288
rs34228410	4	147811419	G	A	0.2992	2.60196959299e-14	0.742761	rs748828	107	TTC29	0	intronic	1.999	7	14	15				791012	0.791013
rs34216058	4	147811445	C	T	0.3588	4.41548139777e-10	0.930085	rs10013636	107	TTC29	0	intronic	3.227	6	14	15				1.39748e+06	1.39748
rs17610158	4	147811661	C	G	0.3002	2.19817266018e-14	0.747568	rs748828	107	TTC29	0	intronic	0.005	7	9	15				784748	0.784748
rs34155899	4	147813679	C	T	0.2982	9.54975408269e-14	0.743452	rs748828	107	TTC29	0	intronic	7.1	7	14	15
rs79442304	4	147814302	G	T	0.3002	2.04561978606e-14	0.747568	rs748828	107	TTC29	0	intronic	0.063	7	14	15
rs145475949	4	147814413	T	C	0.498	9.17695861523e-09	0.887766	rs7680245	107	TTC29	0	intronic	0.374	6	14	15
rs76091734	4	147814430	C	T	0.497	1.77255187671e-08	0.891094	rs7680245	107	TTC29	0	intronic	3.371	7	14	15
rs10014251	4	147814449	T	G	0.498	1.46824064078e-08	0.888254	rs7680245	107	TTC29	0	intronic	2.325	6	14	15
rs10428400	4	147814454	A	C	0.498	1.46824064078e-08	0.888254	rs7680245	107	TTC29	0	intronic	2.271	6	14	15
rs141547815	4	147815000	C	T	0.2266	2.61539502798e-12	0.853618	rs748828	107	TTC29	0	intronic	4.787	6	14	15
rs145176952	4	147815159	A	G	0.3588	5.19496340721e-10	0.930085	rs10013636	107	TTC29	0	intronic	2.224	6	14	15
rs201197117	4	147815182	A	T	0.3002	2.04561978606e-14	0.747568	rs748828	107	TTC29	0	intronic	10.77	6	14	15
rs62328028	4	147815374	C	T	0.2972	2.46952444287e-14	0.75515	rs748828	107	TTC29	0	intronic	2.265	7	14	15
rs36131826	4	147815606	C	G	0.3002	2.04561978606e-14	0.747568	rs748828	107	TTC29	0	intronic	4.987	6	14	15
rs7680445	4	147817519	C	T	0.3002	2.20098794799e-14	0.747568	rs748828	107	TTC29	0	intronic	0.4	7	13	15				744988	0.744988
rs6537435	4	147817716	G	A	0.3588	3.52451972862e-10	0.930085	rs10013636	107	TTC29	0	intronic	0.57	6	13	15				1404310	1.40431
rs10034043	4	147818113	G	T	0.3588	4.68637898964e-10	0.930085	rs10013636	107	TTC29	0	intronic	3.269	6	5	15				1372680	1.37268
rs34470581	4	147818465	C	T	0.2266	2.60873091487e-12	0.853618	rs748828	107	TTC29	0	intronic	0.649	7	5	15				168376	0.168377
rs984696	4	147820477	C	T	0.3002	3.94626363145e-14	0.747568	rs748828	107	TTC29	0	intronic	2.755	NA	5	15				495468	0.495468
rs984695	4	147820990	T	C	0.2266	2.5843238618e-12	0.853618	rs748828	107	TTC29	0	intronic	11.24	NA	7	15				73364.8	0.0733648
rs28713589	4	147822207	C	T	0.3579	5.47392151756e-10	0.926203	rs10013636	107	TTC29	0	intronic	0.029	6	14	15				1330100	1.3301
rs17656358	4	147824463	T	C	0.3002	4.05288319843e-14	0.747568	rs748828	107	TTC29	0	intronic	7.652	6	13	15				521172	0.521173
rs17610219	4	147824864	G	A	0.3598	7.58046405895e-10	0.925865	rs10013636	107	TTC29	0	exonic	14.35	7	13	15				1.40879e+06	1.40879
rs17656382	4	147825708	C	T	0.3002	4.18870134261e-14	0.747568	rs748828	107	TTC29	0	intronic	1.099	7	14	15				469285	0.469285
rs10032539	4	147825919	T	C	0.3598	5.96048967019e-10	0.925865	rs10013636	107	TTC29	0	intronic	0.996	7	14	15				1303570	1.30357
rs62328049	4	147826873	A	T	0.3002	4.46115520714e-14	0.747568	rs748828	107	TTC29	0	intronic	0.663	6	13	15				573240	0.57324
rs34214631	4	147827316	A	T	0.2843	2.00617438661e-11	0.666942	rs748828	107	TTC29	0	intronic	0.897	6	13	15
rs62328050	4	147828103	G	A	0.3002	3.85526316965e-14	0.747568	rs748828	107	TTC29	0	intronic	0.227	7	14	15				527332	0.527332
rs6811172	4	147828844	T	G	0.3588	5.89963532561e-10	0.930085	rs10013636	107	TTC29	0	intronic	2.214	7	14	15
rs62328051	4	147829778	T	A	0.3002	3.54805715291e-14	0.747568	rs748828	107	TTC29	0	intronic	0.762	5	13	15				498718	0.498717
rs3810844	4	147830499	C	T	0.3002	2.64122484266e-14	0.747568	rs748828	107	TTC29	0	intronic	9.504	5	12	15				483155	0.483155
rs13138747	4	147834157	G	A	0.2266	4.97364912457e-12	0.853618	rs748828	107	TTC29	0	intronic	5.788	6	14	15				94472.5	0.0944725
rs13122121	4	147834758	T	C	0.2266	5.15087808618e-12	0.853618	rs748828	107	TTC29	0	intronic	4.562	7	14	15				104703	0.104703
rs56321540	4	147835080	T	G	0.3002	4.3737403873e-14	0.747568	rs748828	107	TTC29	0	intronic	14.92	7	14	15				480005	0.480005
rs62328054	4	147836042	G	A	0.3002	4.3737403873e-14	0.747568	rs748828	107	TTC29	0	intronic	6.527	7	14	15				455332	0.455332
rs1509327	4	147837035	A	C	0.3002	4.54658275674e-14	0.747568	rs748828	107	TTC29	0	intronic	15.22	NA	14	15				448148	0.448147
rs4835355	4	147837787	T	G	0.3588	6.44695368489e-10	0.930085	rs10013636	107	TTC29	0	intronic	0.938	2b	7	15				1.45732e+06	1.45732
rs13138511	4	147837789	A	C	0.3002	3.96832763446e-14	0.747568	rs748828	107	TTC29	0	intronic	0.474	2b	7	15				574082	0.574083
rs13106241	4	147839474	T	C	0.2266	5.524302143e-12	0.853618	rs748828	107	TTC29	0	intronic	8.674	7	13	15
rs6820984	4	147840979	T	A	0.3588	8.04769759697e-10	0.930085	rs10013636	107	TTC29	0	intronic	10.23	7	13	15				1334680	1.33468
rs10519840	4	147844562	T	C	0.2266	6.98476142665e-12	0.853618	rs748828	107	TTC29	0	intronic	8.103	7	13	15
rs2357278	4	147846924	A	G	0.3588	7.94179243432e-10	0.930085	rs10013636	107	TTC29	0	intronic	1.477	NA	14	15
rs4298152	4	147847149	C	G	0.3588	7.94179243432e-10	0.930085	rs10013636	107	TTC29	0	intronic	11.88	5	14	15
rs72733743	4	147847795	A	G	0.3002	4.72913467832e-14	0.747568	rs748828	107	TTC29	0	intronic	7.332	7	14	15
rs13151973	4	147848189	C	A	0.3002	4.70424384196e-14	0.747568	rs748828	107	TTC29	0	intronic	2.056	6	14	15				475700	0.4757
rs1509333	4	147850007	T	C	0.3588	7.94179243432e-10	0.930085	rs10013636	107	TTC29	0	intronic	2.017	NA	5	15				1.47618e+06	1.47618
rs35168292	4	147851776	T	C	0.3002	4.70424384196e-14	0.747568	rs748828	107	TTC29	0	intronic	13.46	6	5	15				484495	0.484495
rs62328057	4	147853218	A	G	0.3002	4.70424384196e-14	0.747568	rs748828	107	TTC29	0	intronic	1.151	7	7	15				483128	0.483127
rs6537436	4	147853737	G	C	0.498	2.99695157465e-08	0.887766	rs7680245	107	TTC29	0	intronic	0.461	5	7	15				1.66094e+06	1.66094
rs13121059	4	147854082	C	T	0.2276	1.02606847531e-11	0.858345	rs748828	107	TTC29	0	intronic	0.387	7	14	15				1.21904e+06	1.21904
rs34431124	4	147855158	G	T	0.2266	6.71199119145e-12	0.853618	rs748828	107	TTC29:RP11-292D4.2	00:00:00	ncRNA_exonic	1.973	7	9	15				166811	0.166811
rs34764961	4	147855421	C	T	0.3002	4.70424384196e-14	0.747568	rs748828	107	TTC29:RP11-292D4.2	00:00:00	ncRNA_exonic	0.432	7	9	15				659940	0.65994
rs13130314	4	147855939	C	T	0.2266	6.17372316158e-12	0.853618	rs748828	107	TTC29:RP11-292D4.2	00:00:00	ncRNA_intronic	4.615	7	13	15				83726.8	0.0837268
rs13131791	4	147858464	T	C	0.3598	1.81148112113e-09	0.934233	rs10013636	107	TTC29:RP11-292D4.2	00:00:00	ncRNA_intronic	4.177	6	14	15				1346680	1.34668
rs34970291	4	147859040	G	A	0.3002	6.23110210063e-14	0.747568	rs748828	107	TTC29:RP11-292D4.2	00:00:00	ncRNA_intronic	0.44	6	14	15				672942	0.672942
rs6834377	4	147859749	G	A	0.3598	2.23183234896e-09	0.934233	rs10013636	107	TTC29:RP11-292D4.2	00:00:00	ncRNA_intronic	1.777	6	14	15
rs10021652	4	147862220	T	C	0.3608	1.45700474702e-09	0.9384	rs10013636	107	TTC29:RP11-292D4.2	00:00:00	ncRNA_intronic	1.257	7	13	15				1309000	1.309
rs13104820	4	147864614	C	T	0.2276	6.86920745581e-12	0.858345	rs748828	107	TTC29:RP11-292D4.2	00:00:00	ncRNA_intronic	7.395	6	5	15				114387	0.114387
rs1816596	4	147865105	T	A	0.2664	4.98495299119e-12	0.702118	rs748828	107	TTC29:RP11-292D4.2	00:00:00	ncRNA_intronic	1.877	4	5	15				818308	0.818307
rs28676537	4	147865366	T	C	0.3598	1.57395236852e-09	0.934499	rs10013636	107	TTC29:RP11-292D4.2	00:00:00	ncRNA_intronic	14.57	4	5	15				1.0978e+06	1.0978
rs3827595	4	147867307	T	C	0.2475	3.55341058472e-15	1	rs748828	107	TTC29	272	upstream:downstream	7.512	2b	1	2				597622	0.597622
rs893231	4	147868430	C	T	0.2475	3.37889610099e-15	1	rs748828	107	TTC29	1395	intergenic	0.696	NA	2	15				580145	0.580145
rs62329360	4	147868618	G	T	0.2455	2.4256566118e-15	0.990248	rs748828	107	TTC29	1583	intergenic	2.694	7	5	15				115400	0.1154
rs881591	4	147868622	C	T	0.3648	3.69050428658e-11	0.995829	rs10013636	107	TTC29	1587	intergenic	1.473	7	5	15				1220970	1.22097
rs882189	4	147869329	G	T	0.3648	3.69050428658e-11	0.995829	rs10013636	107	TTC29	2294	intergenic	1.5	NA	5	15				1154400	1.1544
rs882188	4	147869513	A	G	0.2475	3.37889610099e-15	1	rs748828	107	TTC29	2478	intergenic	0.214	NA	5	14				591590	0.59159
rs2884189	4	147869725	T	A	0.2485	3.37889610099e-15	0.995108	rs748828	107	TTC29	2690	intergenic	3.754	7	5	14				580258	0.580257
rs2004172	4	147870570	A	T	0.2475	3.18877571067e-15	1	rs748828	107	TTC29	3535	intergenic	1.421	6	5	14
rs7658558	4	147870746	A	C	0.2475	3.37889610099e-15	1	rs748828	107	TTC29	3711	intergenic	0.485	5	5	14				594665	0.594665
rs7680139	4	147871005	G	A	0.2475	3.37889610099e-15	1	rs748828	107	TTC29	3970	intergenic	0.469	5	5	14				594632	0.594633
rs7664149	4	147871058	T	C	0.2475	3.37889610099e-15	1	rs748828	107	TTC29	4023	intergenic	2.659	7	5	14				597805	0.597805
rs714627	4	147871511	G	A	0.2475	3.37889610099e-15	1	rs748828	107	TTC29	4476	intergenic	4.616	5	5	14
rs2028126	4	147872712	C	T	0.3648	3.72180414988e-11	0.995829	rs10013636	107	TTC29	5677	intergenic	1.992	NA	5	15				1387635	1.38763
rs969512	4	147872742	A	T	0.3052	7.25276267244e-10	0.783797	rs10013636	107	TTC29	5707	intergenic	3.098	7	5	15
rs969511	4	147872764	A	G	0.2475	3.37629021017e-15	1	rs748828	107	TTC29	5729	intergenic	0.228	NA	5	15				613940	0.61394
rs969510	4	147873247	C	T	0.3648	3.69050428658e-11	0.995829	rs10013636	107	RP11-292D4.1	5342	intergenic	1.765	NA	5	15				1359430	1.35943
rs35712144	4	147874266	C	T	0.2455	2.4256566118e-15	0.990248	rs748828	107	RP11-292D4.1	4323	intergenic	0.674	5	5	15				98873.5	0.0988735
rs1469921	4	147874875	T	C	0.3658	3.58575968113e-11	1	rs10013636	107	RP11-292D4.1	3714	intergenic	2.186	NA	5	15				1385445	1.38545
rs13120245	4	147875027	A	G	0.2475	3.37889610099e-15	1	rs748828	107	RP11-292D4.1	3562	intergenic	0.001	5	5	15				587815	0.587815
rs62329362	4	147877183	A	G	0.2475	3.37889610099e-15	1	rs748828	107	RP11-292D4.1	1406	intergenic	0.771	7	5	15				619322	0.619322
rs62329363	4	147877972	T	C	0.3658	3.62606343342e-11	1	rs10013636	107	RP11-292D4.1	617	upstream	2.204	6	5	15				1395735	1.39573
rs62329364	4	147878112	T	G	0.2475	3.37889610099e-15	1	rs748828	107	RP11-292D4.1	477	upstream	1.86	5	5	15				597805	0.597805
rs2289164	4	147878242	A	G	0.3658	3.69050428658e-11	1	rs10013636	107	RP11-292D4.1	347	upstream	1.146	NA	5	15				1445295	1.44529
rs1437266	4	147878581	C	G	0.2475	3.37889610099e-15	1	rs748828	107	RP11-292D4.1	8	upstream	3.229	2a	5	15				594040	0.59404
rs1437265	4	147878632	C	T	0.2475	4.79485190193e-15	1	rs748828	107	RP11-292D4.1	0	ncRNA_exonic	1.48	NA	5	15				597175	0.597175
rs748828	4	147879993	C	T	0.2475	1.85690881905e-15	1	rs748828	107	RP11-292D4.1	0	ncRNA_intronic	1.307	NA	5	15				541430	0.54143
rs748827	4	147880068	G	A	0.3658	3.58847307216e-11	1	rs10013636	107	RP11-292D4.1	0	ncRNA_intronic	1.165	NA	5	15				1.3828e+06	1.3828
rs748826	4	147880211	C	A	0.3658	3.69050428658e-11	1	rs10013636	107	RP11-292D4.1	0	ncRNA_intronic	0.657	NA	5	15				1.40786e+06	1.40786
rs2304536	4	147880764	A	G	0.3658	3.69050428658e-11	1	rs10013636	107	RP11-292D4.1	0	ncRNA_intronic	1.908	NA	5	15				1375880	1.37588
rs1437263	4	147881419	T	C	0.3658	3.69050428658e-11	1	rs10013636	107	RP11-292D4.1	0	ncRNA_intronic	0.891	NA	7	15
rs10013636	4	147884782	T	C	0.3658	3.24205679237e-11	1	rs10013636	107	RP11-292D4.1	0	ncRNA_intronic	3.428	7	9	15				1452685	1.45269
rs34338807	4	147884892	T	G	0.2475	1.92900584709e-15	1	rs748828	107	RP11-292D4.1	0	ncRNA_intronic	5.238	6	9	15				531910	0.53191
rs6537437	4	147887820	C	T	0.2475	2.35569452627e-15	1	rs748828	107	RP11-292D4.1	0	ncRNA_intronic	0.344	6	9	15				541250	0.54125
rs7662306	4	147888197	T	C	0.2475	2.41846336632e-15	1	rs748828	107	RP11-292D4.1	0	ncRNA_intronic	5.942	5	9	15				541250	0.54125
rs7678787	4	147888331	G	A	0.2475	2.26777547348e-15	1	rs748828	107	RP11-292D4.1	0	ncRNA_intronic	1.519	7	9	15				544425	0.544425
rs56317226	4	147889203	C	A	0.2475	2.28321160438e-15	1	rs748828	107	RP11-292D4.1	0	ncRNA_intronic	1.483	7	9	15				536962	0.536963
rs34782747	4	147890407	T	C	0.2475	2.27053506766e-15	1	rs748828	107	RP11-292D4.1	0	ncRNA_intronic	3.288	4	7	15				537572	0.537573
rs993759	4	147890648	G	C	0.2475	2.33612043759e-15	1	rs748828	107	RP11-292D4.1	0	ncRNA_intronic	2.44	7	7	15				534660	0.53466
rs1437262	4	147891155	A	G	0.2475	2.27053506766e-15	1	rs748828	107	RP11-292D4.1	0	ncRNA_intronic	0.403	NA	14	15				527858	0.527857
rs7670493	4	147891683	C	G	0.2475	2.27053506766e-15	1	rs748828	107	RP11-292D4.1	0	ncRNA_intronic	6.203	5	14	15				532752	0.532752
rs7669311	4	147891793	G	A	0.2475	2.22843115797e-15	1	rs748828	107	RP11-292D4.1	0	ncRNA_intronic	0.362	6	14	15				535742	0.535743
rs7669322	4	147891802	G	A	0.4891	1.33140358731e-09	0.867485	rs7680245	107	RP11-292D4.1	0	ncRNA_intronic	0.879	6	14	15				1.24485e+06	1.24485
rs55974445	4	147893585	T	G	0.2565	3.43293724538e-14	0.900315	rs748828	107	RP11-292D4.1	0	ncRNA_intronic	3.654	7	14	15				774742	0.774743
rs10519848	4	147893635	A	G	0.2545	1.13602855979e-13	0.899572	rs748828	107	RP11-292D4.1	0	ncRNA_intronic	2.558	6	14	15
rs6855963	4	147896185	C	T	0.2545	2.82848213732e-14	0.871719	rs748828	107	RP11-292D4.1	0	ncRNA_intronic	4.453	5	7	15				126091	0.126091
rs1437261	4	147896553	G	A	0.4841	1.4261537666e-09	0.849033	rs7680245	107	RP11-292D4.1	0	ncRNA_exonic	0.108	NA	5	15				1.60737e+06	1.60737
rs7663340	4	147897673	C	T	0.4463	7.29687484189e-09	0.74572	rs2357438	107	RP11-292D4.1	1063	intergenic	0.065	4	7	15				1.53063e+06	1.53063
rs7699439	4	147901511	G	A	0.2535	3.13257411305e-14	0.875687	rs748828	107	RP11-292D4.1	4901	intergenic	9.362	7	5	15				102905	0.102905
rs6843761	4	147906530	G	C	0.2545	3.35370361769e-14	0.880954	rs748828	107	RP11-292D4.1	9920	intergenic	0.58	7	13	15				1.03066e+06	1.03066
rs1595309	4	147909409	T	C	0.2545	3.53949308756e-14	0.871719	rs748828	107	RP11-292D4.1	12799	intergenic	0.399	NA	9	15				122244	0.122244
rs6537438	4	147913437	A	T	0.4841	1.18959375637e-09	0.849033	rs7680245	107	RP11-292D4.3	13206	intergenic	2.538	7	5	15				1.25226e+06	1.25226
rs2357438	4	147917298	T	G	0.4245	1.70672864713e-12	1	rs2357438	107	RP11-292D4.3	9345	intergenic	1.155	6	5	15				655638	0.655637
rs7668995	4	147919278	T	A	0.2535	2.92940348373e-14	0.875687	rs748828	107	RP11-292D4.3	7365	intergenic	2.313	5	5	15				102782	0.102782
rs76539289	4	147920635	C	T	0.2833	5.85667996166e-12	0.744106	rs748828	107	RP11-292D4.3	6008	intergenic	0.743	7	5	15
rs7677252	4	147922897	C	T	0.4712	9.73097979258e-10	0.827885	rs2357438	107	RP11-292D4.3	3746	intergenic	10.41	6	5	15				1.25167e+06	1.25167
rs7660168	4	147923166	T	C	0.2734	3.25846119872e-13	0.798469	rs748828	107	RP11-292D4.3	3477	intergenic	12.24	7	5	15
rs2357439	4	147923616	T	C	0.2734	2.7697108656e-13	0.798469	rs748828	107	RP11-292D4.3	3027	intergenic	14.32	7	5	15				365252	0.365252
rs35334988	4	147924404	T	C	0.2734	3.26755688737e-13	0.798469	rs748828	107	RP11-292D4.3	2239	intergenic	1.954	7	5	15				328770	0.32877
rs17472952	4	147924603	A	G	0.2614	4.18660033311e-12	0.845837	rs748828	107	RP11-292D4.3	2040	intergenic	5.781	6	5	15				57163	0.057163
rs17472966	4	147924767	A	T	0.2734	3.13153235356e-13	0.798469	rs748828	107	RP11-292D4.3	1876	intergenic	3.445	7	5	15				409898	0.409898
rs974278	4	147925900	C	T	0.3439	1.61571044714e-09	0.747731	rs893232	107	RP11-292D4.3	743	upstream	1.481	7	5	15				1116980	1.11698
rs971805	4	147927315	T	A	0.326	1.16776467676e-09	0.804261	rs10013636	107	RP11-292D4.3	0	ncRNA_exonic	3.918	6	5	15				1.35619e+06	1.35619
rs35430502	4	147929461	T	C	0.3449	1.18568924524e-09	0.750197	rs893232	107	RP11-292D4.3	0	ncRNA_exonic	2.734	7	5	15				1141735	1.14173
rs6828944	4	147930557	A	G	0.3201	1.8813789862e-09	0.776345	rs10013636	107	RP11-292D4.3	259	downstream	4.166	6	5	15				1.11757e+06	1.11757
rs28456274	4	147937280	T	C	0.3449	2.81263444206e-10	0.783842	rs893232	107	RP11-292D4.3	6982	intergenic	2.654	6	5	15				1.06658e+06	1.06658
rs34221140	4	147937407	T	A	0.2763	4.02204317903e-13	0.778454	rs748828	107	RP11-292D4.3	7109	intergenic	8.04	6	5	15
rs56199987	4	147937472	C	T	0.2763	3.64619635042e-13	0.779647	rs748828	107	RP11-292D4.3	7174	intergenic	6.22	6	5	15				1.02946e+06	1.02946
rs10021632	4	147939333	G	T	0.4851	4.23007024788e-10	0.817951	rs7680245	107	RP11-292D4.3	9035	intergenic	0.837	7	5	15				1362145	1.36214
rs13150187	4	147939611	A	G	0.2773	2.15859406323e-12	0.783116	rs748828	107	RP11-292D4.3	9313	intergenic	0.367	6	5	15
rs6537444	4	147940034	T	C	0.4016	2.43702091736e-11	1	rs893232	107	RP11-292D4.3	9736	intergenic	3.884	6	7	15				1.11695e+06	1.11695
rs6537445	4	147941253	C	T	0.334	3.33022545148e-13	0.759512	rs893232	107	RP11-292D4.3	10955	intergenic	0.179	6	5	15				1339460	1.33946
rs893232	4	147941694	T	C	0.4016	2.33481736436e-11	1	rs893232	107	RP11-292D4.3	11396	intergenic	1.504	6	7	15				1327560	1.32756
rs7675515	4	147943107	T	C	0.2773	3.90997535367e-13	0.783116	rs748828	107	RP11-292D4.3	12809	intergenic	10.11	6	9	15				365830	0.36583
rs4835062	4	147943404	A	G	0.4851	3.56596767112e-10	0.817951	rs7680245	107	RP11-292D4.3	13106	intergenic	2.147	7	9	15				1510575	1.51058
rs7665036	4	147945451	C	T	0.2495	1.68866652933e-13	0.809409	rs748828	107	RP11-292D4.3	15153	intergenic	5.307	7	14	15				94396.5	0.0943965
rs7689452	4	147945733	A	G	0.2913	2.10340824276e-09	0.689876	rs10013636	107	RP11-292D4.3	15435	intergenic	4.237	7	14	15				1224970	1.22497
rs2043702	4	147945857	G	C	0.3499	5.00998691825e-10	0.810635	rs893232	107	RP11-292D4.3	15559	intergenic	2.725	7	14	15				1481140	1.48114
rs10019569	4	147946604	T	C	0.3738	3.18573422348e-11	0.899436	rs893232	107	RP11-292D4.3	16306	intergenic	5.644	7	14	15				1.54324e+06	1.54324
rs3789147	4	147947331	A	G	0.2773	3.20245887225e-13	0.783116	rs748828	107	RP11-292D4.3	17033	intergenic	0.731	7	5	15				532575	0.532575
rs1370301	4	147947622	T	G	0.4851	3.69972021758e-10	0.818614	rs7680245	107	RP11-292D4.3	17324	intergenic	1.342	7	5	15				1.7388e+06	1.7388
rs3827592	4	147948150	G	A	0.3181	1.0327026835e-09	0.707168	rs893232	107	RP11-292D4.3	17852	intergenic	6.235	7	5	15				1.27831e+06	1.27831
rs1437276	4	147948645	G	A	0.3499	5.00998691825e-10	0.810635	rs893232	107	RP11-292D4.3	18347	intergenic	7.922	6	5	15				1.56647e+06	1.56647
rs867	4	147950906	A	C	0.2763	2.2477079767e-13	0.778454	rs748828	107	RP11-292D4.3	20608	intergenic	7.381	7	5	15				526208	0.526208
rs13118835	4	147951299	G	A	0.2495	1.59612862395e-13	0.809409	rs748828	107	RP11-292D4.3	21001	intergenic	0.775	7	5	15				110022	0.110022
rs17576594	4	147952241	G	A	0.2495	1.3200786078e-13	0.809409	rs748828	107	RP11-292D4.3	21943	intergenic	0.769	7	5	15				94582.5	0.0945825
rs13116549	4	147957464	A	C	0.4573	7.21474637051e-10	0.642597	rs7680245	107	RP11-292D4.3	27166	intergenic	2.893	5	5	15				1.22205e+06	1.22205
rs10519859	4	147959412	G	A	0.4891	8.07518859814e-10	0.798179	rs7680245	107	RP11-292D4.3	29114	intergenic	3.847	6	5	15
rs28612623	4	147960244	C	A	0.4563	8.86597533324e-10	0.639786	rs7680245	107	RP11-292D4.3	29946	intergenic	3.446	6	5	15				1490860	1.49086
rs13151041	4	147961516	T	C	0.2505	4.66693302356e-14	0.805673	rs748828	107	RP11-292D4.3	31218	intergenic	3.802	5	2	15				711748	0.711747
rs1992118	4	147962432	T	C	0.2505	4.21415710478e-14	0.805673	rs748828	107	RP11-292D4.3	32134	intergenic	4.182	7	5	15				760552	0.760552
rs1437270	4	147963561	G	A	0.4692	1.73848337546e-11	0.807898	rs2357438	107	RP11-292D4.3	33263	intergenic	3.971	6	5	15				1.31234e+06	1.31234
rs34344397	4	147963725	G	A	0.2485	2.04425934782e-14	0.804859	rs748828	107	RP11-292D4.3	33427	intergenic	1.288	6	5	15				89539.5	0.0895395
rs1561223	4	147964863	A	G	0.4702	1.98885532937e-11	0.804788	rs2357438	107	RP11-292D4.3	34565	intergenic	3.31	5	5	15				1.5447e+06	1.5447
rs722966	4	147965481	G	A	0.4682	1.90172193753e-11	0.804167	rs2357438	107	RP11-292D4.3	35183	intergenic	4.943	NA	1	15				1.32903e+06	1.32903
rs2118257	4	147966066	G	A	0.3032	1.88573430221e-12	0.661726	rs893232	107	RP11-292D4.3	35768	intergenic	17.97	7	5	15				936318	0.936318
rs1992119	4	147968106	T	G	0.2495	5.08359564968e-14	0.809409	rs748828	107	RP11-292D4.3	37808	intergenic	5.145	6	5	15				92647	0.092647
rs6537448	4	147969104	T	C	0.4911	2.58805316523e-09	0.799417	rs7680245	107	RP11-292D4.3	38806	intergenic	1.493	6	5	15				1.54311e+06	1.54311
rs4835363	4	147970692	C	A	0.4911	1.36350123282e-08	0.712696	rs7680245	107	RP11-292D4.3	40394	intergenic	7.185	7	5	15				1.1791e+06	1.1791
rs13139002	4	160151176	A	G	0.4195	2.20532889699e-08	0.995921	rs11944449	108	RAPGEF2	0	intronic	9.429	5	1	15				1738605	1.7386
rs7654706	4	160153221	A	G	0.4195	2.67775571353e-08	0.995921	rs11944449	108	RAPGEF2	0	intronic	0.296	7	5	15				1849035	1.84903
rs7674223	4	160156231	T	C	0.4195	2.14118459021e-08	0.995921	rs11944449	108	RAPGEF2	0	intronic	5.911	7	4	15				1745365	1.74537
rs6536403	4	160157642	C	T	0.4195	3.16629571829e-08	0.995921	rs11944449	108	RAPGEF2	0	intronic	1.434	7	5	15				1.83759e+06	1.83759
rs11944449	4	160162315	C	T	0.4185	2.0925791626e-08	1	rs11944449	108	RAPGEF2	0	intronic	1.804	6	1	15				1643175	1.64318
rs4691548	4	160164614	T	C	0.4175	2.91682450117e-08	0.995932	rs11944449	108	RAPGEF2	0	intronic	2.942	6	2	15				1.74846e+06	1.74846
rs10446750	4	160166107	T	C	0.4175	3.11837490008e-08	0.995932	rs11944449	108	RAPGEF2	0	intronic	1.071	7	4	15				1.43357e+06	1.43357
rs10446751	4	160166263	T	C	0.4175	2.82082426966e-08	0.995932	rs11944449	108	RAPGEF2	0	intronic	4.382	7	4	15				1452080	1.45208
rs4283616	4	160167308	A	G	0.4175	3.21263275826e-08	0.995932	rs11944449	108	RAPGEF2	0	intronic	0.908	7	5	15				1.60008e+06	1.60008
rs6536404	4	160173041	A	G	0.4046	6.2726604653e-08	0.945036	rs11944449	108	RAPGEF2	0	intronic	1.79	5	4	5
rs6536405	4	160177577	C	A	0.4155	2.89499497599e-08	0.987913	rs11944449	108	RAPGEF2	0	intronic	1.662	5	4	5				1665040	1.66504
rs11100212	4	160181374	C	T	0.3728	1.32361915032e-06	0.815202	rs11944449	108	RAPGEF2	0	intronic	2.355	7	5	15				1470915	1.47091
rs6831016	4	160183530	C	G	0.4155	9.45858151406e-08	0.72289	rs11944449	108	RAPGEF2	0	intronic	3.48	6	5	15				1.1032e+06	1.1032
rs6824962	4	160190162	A	G	0.4274	2.92265041402e-08	0.753356	rs11944449	108	RAPGEF2	0	intronic	0.611	6	1	5				1630925	1.63092
rs4527442	4	160195776	G	C	0.4394	8.14718063e-08	0.72638	rs11944449	108	RAPGEF2	0	intronic	3.866	4	2	5				1.58283e+06	1.58283
rs7677823	4	160196633	T	C	0.4284	6.07529047688e-08	0.756695	rs11944449	108	RAPGEF2	0	intronic	0.439	7	5	5				1.2e+06	1.2
rs10857322	4	160198249	G	A	0.4404	6.90331603622e-08	0.723833	rs11944449	108	RAPGEF2	0	intronic	0.033	7	5	5				1.26205e+06	1.26205
rs10033866	4	160198517	A	G	0.4264	2.51715303858e-06	0.670955	rs11944449	108	RAPGEF2	0	intronic	4.682	7	5	5
rs6813388	4	160205953	C	G	0.4284	9.07273440545e-08	0.756695	rs11944449	108	RAPGEF2	0	intronic	1.462	6	5	15				1723350	1.72335
rs4396948	4	160208630	A	G	0.4264	6.54608462548e-08	0.75617	rs11944449	108	RAPGEF2	0	intronic	0.721	7	5	5				1621145	1.62115
rs6842228	4	160211382	G	T	0.4274	6.85288522284e-08	0.753356	rs11944449	108	RAPGEF2	0	intronic	0.165	5	5	15				1657445	1.65745
rs6536407	4	160213623	T	A	0.4264	4.10497583856e-08	0.75617	rs11944449	108	RAPGEF2	0	intronic	4.154	4	5	15				1425130	1.42513
rs4547756	4	160215215	C	T	0.4254	3.91631525511e-08	0.751908	rs11944449	108	RAPGEF2	0	intronic	0.763	5	4	15				1.26632e+06	1.26632
rs6822586	4	160216068	C	T	0.4264	3.32848172413e-08	0.749084	rs11944449	108	RAPGEF2	0	intronic	1.867	7	5	15				1.54577e+06	1.54577
rs7654019	4	160217961	A	C	0.4394	5.19570520073e-08	0.720465	rs11944449	108	RAPGEF2	0	intronic	2.868	5	2	15				1392220	1.39222
rs13120682	4	160224640	T	C	0.4274	3.29427646681e-08	0.753356	rs11944449	108	RAPGEF2	0	intronic	0.896	5	5	5				1444175	1.44417
rs2348168	4	160225336	T	G	0.4404	5.33392747259e-08	0.717968	rs11944449	108	RAPGEF2	0	intronic	0.856	NA	5	5				1345450	1.34545
rs6536408	4	160226582	T	C	0.4384	5.80451880758e-08	0.723	rs11944449	108	RAPGEF2	0	intronic	2.244	4	4	5				1537350	1.53735
rs6536409	4	160226682	T	A	0.4404	5.39937906552e-08	0.717968	rs11944449	108	RAPGEF2	0	intronic	3.319	5	4	5				1433210	1.43321
rs10032500	4	160233232	A	C	0.4284	2.85714281729e-08	0.750585	rs11944449	108	RAPGEF2	0	intronic	2.082	6	5	5				1.3911e+06	1.3911
rs7678811	4	160240899	C	T	0.4274	2.23833073623e-08	0.746302	rs11944449	108	RAPGEF2	0	intronic	4.306	6	4	5				1.3106e+06	1.3106
rs2333255	4	176582766	C	A	0.4871	5.82200901382e-10	0.721282	rs7695845	109	GPM6A	0	intronic	0.125	5	5	15				565460	0.56546
rs11133110	4	176584995	T	C	0.4652	3.47891911619e-09	0.678316	rs7695845	109	GPM6A	0	intronic	1.222	7	5	15
rs2333256	4	176605377	G	T	0.4553	2.66121863536e-11	0.854038	rs7695845	109	GPM6A	0	intronic	7.1	6	5	15				686048	0.686048
rs13121082	4	176606168	G	A	0.4632	1.29287547381e-11	0.823986	rs7695845	109	GPM6A	0	intronic	2.971	6	5	15
rs13127867	4	176623544	T	A	0.4831	8.67746381775e-14	0.978466	rs7695845	109	GPM6A	0	intronic	3.624	7	5	15				90688.5	0.0906885
rs13124321	4	176624470	A	G	0.4304	1.3931421474e-10	0.77301	rs7695845	109	GPM6A	0	intronic	0.493	6	5	15				1.47136e+06	1.47136
rs12640626	4	176626272	A	G	0.4145	4.5213434069e-10	0.77	rs7695845	109	GPM6A	0	intronic	0.2	7	2	15				1088800	1.0888
rs12512924	4	176626693	T	C	0.4901	3.09691630029e-14	0.996368	rs7695845	109	GPM6A	0	intronic	16.28	4	1	15				86203.8	0.0862037
rs7695845	4	176627734	C	T	0.4891	1.95181545049e-14	1	rs7695845	109	GPM6A	0	intronic	0.652	7	5	15				87229.8	0.0872297
rs7673675	4	176627805	A	C	0.4891	2.89184108872e-14	1	rs7695845	109	GPM6A	0	intronic	1.757	6	5	15				87484	0.087484
rs2581767	4	176636978	A	G	0.4344	1.98418486769e-10	0.761089	rs7695845	109	GPM6A	0	intronic	0.779	6	5	15
rs2644003	4	176637516	A	T	0.497	3.90646821999e-13	0.971682	rs7695845	109	GPM6A	0	intronic	0.29	7	5	15
rs13128371	4	176638693	C	T	0.497	5.27943049217e-14	0.971682	rs7695845	109	GPM6A	0	intronic	1.974	7	5	15				131480	0.13148
rs13129527	4	176639259	C	T	0.498	7.24654373757e-14	0.968165	rs7695845	109	GPM6A	0	intronic	0.344	7	5	15				124978	0.124978
rs3104188	4	176639784	C	A	0.4294	5.76051600025e-08	0.763656	rs7695845	109	GPM6A	0	intronic	3.387	6	5	15				819805	0.819805
rs2581764	4	176640496	C	T	0.4304	1.18714877876e-07	0.759421	rs7695845	109	GPM6A	0	intronic	2.133	NA	5	15
rs2581763	4	176640585	G	A	0.3708	2.23793097639e-05	0.601013	rs7695845	109	GPM6A	0	intronic	0.978	NA	5	15				961562	0.961562
rs2644004	4	176641242	A	G	0.4284	7.7643882737e-08	0.760731	rs7695845	109	GPM6A	0	intronic	1.405	7	5	15
rs2581761	4	176641467	G	A	0.4284	1.21956058344e-07	0.760731	rs7695845	109	GPM6A	0	intronic	13.35	NA	5	15				872092	0.872093
rs1814701	4	176642438	C	T	0.4284	5.78347246674e-08	0.760731	rs7695845	109	GPM6A	0	intronic	0.4	7	5	15				785290	0.78529
rs2644006	4	176642498	G	A	0.4284	7.12782823209e-08	0.760731	rs7695845	109	GPM6A	0	intronic	0.055	7	5	15				784725	0.784725
rs1472327	4	176643336	C	G	0.4284	6.34690648049e-08	0.760731	rs7695845	109	GPM6A	0	intronic	3.175	7	4	15				888388	0.888387
rs6824335	4	176643742	T	G	0.3708	1.38777956987e-05	0.601013	rs7695845	109	GPM6A	0	intronic	4.164	7	4	15				682218	0.682218
rs6553893	4	176645686	T	A	0.4463	1.13348291138e-11	0.804993	rs7695845	109	GPM6A	0	intronic	1.717	7	4	15
rs4690627	4	176646419	C	T	0.4453	8.00497455191e-12	0.801896	rs7695845	109	GPM6A	0	intronic	4.449	6	5	15				729805	0.729805
rs6813068	4	176646544	A	G	0.3877	1.2523448948e-08	0.637244	rs7695845	109	GPM6A	0	intronic	3.456	7	5	15				843800	0.8438
rs13136242	4	176647206	C	T	0.497	1.85729209586e-13	0.95036	rs7695845	109	GPM6A	0	intronic	0.643	6	5	15
rs6840836	4	176647223	C	A	0.3877	1.23531182794e-08	0.637244	rs7695845	109	GPM6A	0	intronic	3.126	7	5	15
rs17598675	4	176647637	T	C	0.497	8.19469003627e-13	0.95036	rs7695845	109	GPM6A	0	intronic	4.096	6	5	15				117046	0.117046
rs6821651	4	176647717	T	C	0.3887	4.75933080257e-08	0.639765	rs7695845	109	GPM6A	0	intronic	5.342	7	5	15				1076915	1.07692
rs6821673	4	176647756	T	C	0.3877	4.75933080257e-08	0.638191	rs7695845	109	GPM6A	0	intronic	0.779	6	5	15				1.06569e+06	1.06569
rs6820648	4	176647950	T	G	0.3877	3.76629272336e-08	0.637244	rs7695845	109	GPM6A	0	intronic	0.418	7	5	15				1.08437e+06	1.08437
rs9284954	4	176648332	A	C	0.4453	3.02565306096e-11	0.801896	rs7695845	109	GPM6A	0	intronic	1.564	7	5	15				810295	0.810295
rs9312583	4	176648393	A	G	0.3877	3.59491302413e-08	0.637244	rs7695845	109	GPM6A	0	intronic	1.881	6	5	15				854958	0.854958
rs9312584	4	176648611	C	T	0.3867	3.20215357942e-08	0.629536	rs7695845	109	GPM6A	0	intronic	8.196	7	5	15				922308	0.922307
rs2644008	4	176651055	C	T	0.4284	0.000645352170655	0.651985	rs7695845	109	GPM6A	0	intronic	2.206	6	5	15
rs55972841	4	176657811	C	G	0.499	6.03241025711e-10	0.84811	rs7695845	109	GPM6A	0	intronic	8.495	6	4	15				144965	0.144965
rs12500049	4	176661808	G	A	0.4861	7.5731640177e-10	0.807647	rs7695845	109	GPM6A	0	intronic	4.139	7	5	15				159912	0.159913
rs10446856	4	176665618	T	C	0.499	1.22043596469e-09	0.84811	rs7695845	109	GPM6A	0	intronic	0.675	6	5	15
rs4146675	4	176666933	G	T	0.4901	1.341062433e-09	0.81962	rs7695845	109	GPM6A	0	intronic	0.422	7	7	15				114682	0.114683
rs1689018	4	181040274	C	T	0.2207	3.33671960286e-26	0.760517	rs1972962	110	RP11-774G5.1	261539	intergenic	0.179	NA	5	15				254635	0.254635
rs1665845	4	181040923	A	G	0.2197	1.89527995218e-26	0.765921	rs1972962	110	RP11-774G5.1	262188	intergenic	7.673	6	5	15				398220	0.39822
rs11737557	4	181041909	C	T	0.2505	2.16796593124e-22	0.654368	rs1972962	110	RP11-774G5.1	263174	intergenic	3.192	6	5	15				784702	0.784702
rs1447338	4	181043395	A	G	0.2505	2.24802687026e-22	0.654368	rs1972962	110	RP11-774G5.1	264660	intergenic	13.84	6	5	15				744782	0.744783
rs984405	4	181043775	G	C	0.2207	2.57858382931e-26	0.761297	rs1972962	110	RP11-774G5.1	265040	intergenic	0.475	5	5	15				462365	0.462365
rs67114353	4	181043819	C	T	0.2793	7.59204600369e-07	0.671415	rs34632006	110	RP11-774G5.1	265084	intergenic	0.04	5	5	15				76908.2	0.0769082
rs1319613	4	181043876	C	T	0.2197	2.69770766322e-26	0.765921	rs1972962	110	RP11-774G5.1	265141	intergenic	1.104	6	5	15				354838	0.354837
rs13146227	4	181045080	A	G	0.2495	1.81601794322e-22	0.657121	rs1972962	110	RP11-774G5.1	266345	intergenic	0.174	7	5	15				1007280	1.00728
rs13146117	4	181045298	A	C	0.3439	5.66290847766e-09	0.890108	rs34632006	110	RP11-774G5.1	266563	intergenic	2.606	7	5	15				97097.8	0.0970977
rs9990459	4	181046018	T	C	0.2485	1.9702743602e-22	0.661462	rs1972962	110	RP11-774G5.1	267283	intergenic	2.566	7	5	15				867225	0.867225
rs1665849	4	181046133	C	G	0.2197	2.17246370237e-26	0.765921	rs1972962	110	RP11-774G5.1	267398	intergenic	2.157	6	5	15
rs1665850	4	181046567	T	C	0.2197	2.99016159752e-26	0.765921	rs1972962	110	RP11-774G5.1	267832	intergenic	8.57	5	5	15				273965	0.273965
rs1689014	4	181046865	G	A	0.2505	2.03902095676e-21	0.643852	rs1972962	110	RP11-774G5.1	268130	intergenic	1.487	NA	5	15				772340	0.77234
rs13114874	4	181047537	G	A	0.2793	1.48679620518e-18	0.657837	rs7677721	110	RP11-774G5.1	268802	intergenic	1.021	7	5	15				844035	0.844035
rs1900568	4	181047813	C	A	0.3867	5.67684667554e-07	0.712103	rs36003281	110	RP11-774G5.1	269078	intergenic	3.107	6	5	15				134980	0.13498
rs13135628	4	181048589	T	C	0.2793	1.0210249128e-18	0.657837	rs7677721	110	RP11-774G5.1	269854	intergenic	2.111	7	5	15				764312	0.764312
rs1689013	4	181048651	T	C	0.2525	1.14023581446e-21	0.651527	rs1972962	110	RP11-774G5.1	269916	intergenic	4.071	NA	5	15
rs13136560	4	181049119	G	A	0.2793	1.03476869478e-18	0.657837	rs7677721	110	RP11-774G5.1	270384	intergenic	8.07	7	5	15				757585	0.757585
rs1447340	4	181049196	C	A	0.2207	4.68599446921e-27	0.769662	rs1972962	110	RP11-774G5.1	270461	intergenic	0.055	7	5	15				212701	0.212701
rs79202472	4	181050189	A	T	0.2525	4.16219951848e-22	0.651527	rs1972962	110	RP11-774G5.1	271454	intergenic	3.116	6	5	15
rs13144148	4	181050288	T	C	0.2793	1.95414973365e-18	0.649656	rs7677721	110	RP11-774G5.1	271553	intergenic	1.75	7	5	15
rs4861834	4	181050892	T	C	0.2783	9.13881196372e-19	0.65473	rs7677721	110	RP11-774G5.1	272157	intergenic	0.418	6	5	15				741712	0.741712
rs13126799	4	181051018	G	T	0.2793	2.71481248338e-19	0.649656	rs7677721	110	RP11-774G5.1	272283	intergenic	0.166	6	5	15
rs13151379	4	181051163	A	G	0.2783	9.75388367939e-19	0.65473	rs7677721	110	RP11-774G5.1	272428	intergenic	2.147	7	5	15				745630	0.74563
rs1612257	4	181051230	G	A	0.2207	4.16289665268e-27	0.769662	rs1972962	110	RP11-774G5.1	272495	intergenic	1.942	7	5	15				237144	0.237144
rs1689009	4	181051309	T	C	0.2525	1.17869959126e-21	0.651527	rs1972962	110	RP11-774G5.1	272574	intergenic	0.95	NA	5	15
rs13151814	4	181051325	A	G	0.2783	5.18347305503e-19	0.65473	rs7677721	110	RP11-774G5.1	272590	intergenic	0.54	7	5	15
rs13105306	4	181051539	C	A	0.2783	9.81999114113e-19	0.65473	rs7677721	110	RP11-774G5.1	272804	intergenic	10.46	6	5	15				734838	0.734838
rs1689008	4	181051734	C	A	0.2525	1.09336464632e-21	0.651527	rs1972962	110	RP11-774G5.1	272999	intergenic	10.53	NA	5	15				982630	0.98263
rs10520442	4	181051943	C	A	0.3877	9.20464155484e-07	0.715422	rs36003281	110	RP11-774G5.1	273208	intergenic	0.098	7	5	15				147477	0.147477
rs1665853	4	181052964	T	G	0.2207	3.90065351765e-27	0.769662	rs1972962	110	RP11-774G5.1	274229	intergenic	1.555	6	5	15				103360	0.10336
rs13121048	4	181053952	T	C	0.3072	1.82764326016e-23	0.726204	rs7677721	110	RP11-774G5.1	275217	intergenic	2.827	6	5	15				625985	0.625985
rs12501193	4	181054354	C	G	0.3072	3.98540994779e-23	0.726204	rs7677721	110	RP11-774G5.1	275619	intergenic	1.689	7	5	15				644270	0.64427
rs12508834	4	181054360	T	A	0.3072	3.98540994779e-23	0.726204	rs7677721	110	RP11-774G5.1	275625	intergenic	0.514	7	5	15				657602	0.657602
rs1665857	4	181056030	A	G	0.2386	4.8508142257e-29	0.806107	rs1972962	110	RP11-774G5.1	277295	intergenic	6.892	6	5	15
rs7690703	4	181056247	C	T	0.3211	6.82032358609e-27	0.767326	rs7677721	110	RP11-774G5.1	277512	intergenic	2.859	7	5	15
rs2442020	4	181057240	G	A	0.2346	2.76303509882e-30	0.826194	rs1972962	110	RP11-774G5.1	278505	intergenic	0.37	6	5	15
rs1447341	4	181059848	T	C	0.2346	3.16441176697e-30	0.826194	rs1972962	110	RP11-774G5.1	281113	intergenic	2.18	6	5	15
rs10004276	4	181060784	C	T	0.2346	2.46552073049e-30	0.826194	rs1972962	110	RP11-774G5.1	282049	intergenic	0.326	7	5	15
rs11722853	4	181064782	A	G	0.4553	1.35422482845e-08	0.946921	rs36003281	110	RP11-774G5.1	286047	intergenic	2.523	7	5	15
rs11735491	4	181064844	T	A	0.4553	1.47165029607e-08	0.946921	rs36003281	110	RP11-774G5.1	286109	intergenic	2.848	6	5	15
rs6854383	4	181065653	G	A	0.2058	1.62335382271e-24	0.701827	rs1972962	110	RP11-774G5.1	286918	intergenic	1.788	6	5	15
rs7656843	4	181067111	C	T	0.3936	2.86866274607e-07	0.773577	rs36003281	110	RP11-774G5.1	288376	intergenic	0.826	6	5	15
rs7662874	4	181067705	G	A	0.2406	2.43882877374e-31	0.850956	rs1972962	110	RP11-774G5.1	288970	intergenic	3.258	5	5	15
rs11941343	4	181070842	C	T	0.2406	1.12787081926e-31	0.850956	rs1972962	110	RP11-774G5.1	292107	intergenic	0.22	5	5	15
rs13117453	4	181071472	T	C	0.2972	5.62599091646e-23	0.702472	rs7677721	110	RP11-774G5.1	292737	intergenic	2.32	7	5	15
rs9790427	4	181075024	T	C	0.2386	1.14634669114e-31	0.852027	rs1972962	110	RP11-774G5.1	296289	intergenic	13.97	6	5	15
rs13129209	4	181076187	C	T	0.3211	7.56534178682e-28	0.781704	rs7677721	110	RP11-774G5.1	297452	intergenic	0.657	5	5	15
rs13116981	4	181078295	G	A	0.3996	9.07863567175e-07	0.754458	rs36003281	110	RP11-774G5.1	299560	intergenic	0.338	7	5	15
rs9790761	4	181078890	C	A	0.2396	1.75218873977e-31	0.856216	rs1972962	110	RP11-774G5.1	300155	intergenic	0.083	7	5	15
rs17068760	4	181080010	G	A	0.2396	1.57151806542e-31	0.856216	rs1972962	110	RP11-774G5.1	301275	intergenic	0.849	6	5	15
rs35985066	4	181084303	C	T	0.3946	3.66252428965e-07	0.776007	rs36003281	110	RP11-774G5.1	305568	intergenic	0.589	7	5	15
rs11725794	4	181085306	C	G	0.3946	5.09474817491e-07	0.776007	rs36003281	110	RP11-774G5.1	306571	intergenic	1.395	7	5	15
rs11731208	4	181086037	T	C	0.4573	1.64534193669e-08	0.995879	rs36003281	110	RP11-774G5.1	307302	intergenic	3.953	5	7	15
rs17068788	4	181088534	G	A	0.2406	1.82952259273e-31	0.860432	rs1972962	110	RP11-774G5.1	309799	intergenic	1.584	7	5	15
rs10004945	4	181089215	A	G	0.2406	1.53679524356e-31	0.860432	rs1972962	110	RP11-774G5.1	310480	intergenic	13.49	6	5	15
rs36003281	4	181090838	A	G	0.4563	9.26317446981e-09	1	rs36003281	110	RP11-774G5.1	312103	intergenic	3.358	5	5	15
rs7655649	4	181091062	G	T	0.325	1.37296439741e-27	0.785791	rs7677721	110	RP11-774G5.1	312327	intergenic	13.24	6	5	15
rs7683137	4	181091583	T	A	0.3241	1.13505422235e-27	0.790471	rs7677721	110	RP11-774G5.1	312848	intergenic	2.681	7	5	15
rs35641918	4	181091804	G	A	0.2396	1.62137917951e-31	0.865722	rs1972962	110	RP11-774G5.1	313069	intergenic	0.038	7	5	15
rs13105374	4	181092435	G	A	0.325	1.68884649864e-27	0.786433	rs7677721	110	RP11-774G5.1	313700	intergenic	5.435	7	5	15
rs7691400	4	181093247	A	G	0.326	5.33595802208e-28	0.788766	rs7677721	110	RP11-774G5.1	314512	intergenic	1.36	7	5	15
rs35171573	4	181093446	A	G	0.325	8.29736139615e-28	0.793441	rs7677721	110	RP11-774G5.1	314711	intergenic	2.112	6	5	15
rs13119555	4	181093960	A	G	0.325	1.40757266502e-27	0.793441	rs7677721	110	RP11-774G5.1	315225	intergenic	0.473	6	5	15
rs56304511	4	181095483	T	C	0.325	1.72998459032e-27	0.793441	rs7677721	110	RP11-774G5.1	316748	intergenic	1.536	6	5	15				540965	0.540965
rs17774601	4	181095637	G	A	0.325	7.18194550054e-28	0.793441	rs7677721	110	RP11-774G5.1	316902	intergenic	9.474	6	5	15				510352	0.510352
rs1972962	4	181098009	C	G	0.2684	1.24487382778e-36	1	rs1972962	110	RP11-774G5.1	319274	intergenic	0.071	6	5	15				983202	0.983202
rs7677721	4	181098462	G	A	0.3748	1.72990251947e-27	1	rs7677721	110	RP11-774G5.1	319727	intergenic	0.532	7	5	15				555858	0.555858
rs4558902	4	181098819	C	T	0.2416	9.27545174649e-31	0.864676	rs1972962	110	RP11-774G5.1	320084	intergenic	1.605	6	5	15				144648	0.144648
rs7655175	4	181100035	T	A	0.3767	8.77956634264e-27	0.991821	rs7677721	110	RP11-774G5.1	321300	intergenic	2.737	6	5	15
rs7655779	4	181100250	G	C	0.3767	1.93060551249e-26	0.991821	rs7677721	110	RP11-774G5.1	321515	intergenic	0.802	7	5	15				564255	0.564255
rs7660942	4	181100582	G	A	0.3757	4.84748202118e-26	0.987711	rs7677721	110	RP11-774G5.1	321847	intergenic	17.81	7	5	15				709070	0.70907
rs13131519	4	181100812	T	C	0.3757	4.19916471555e-26	0.987711	rs7677721	110	RP11-774G5.1	322077	intergenic	9.333	6	5	15				711885	0.711885
rs13145781	4	181102888	G	A	0.499	5.56067198976e-15	0.984251	rs13129782	110	RP11-774G5.1	324153	intergenic	3.046	7	5	15				383935	0.383935
rs1979066	4	181103226	C	T	0.3748	4.65801441365e-27	1	rs7677721	110	RP11-774G5.1	324491	intergenic	2.041	NA	5	15				965945	0.965945
rs13129782	4	181104100	C	T	0.495	1.79375250804e-14	1	rs13129782	110	RP11-774G5.1	325365	intergenic	1.517	6	5	15
rs35768295	4	181104638	C	T	0.2386	1.53399640465e-28	0.851583	rs1972962	110	RP11-774G5.1	325903	intergenic	0.852	5	5	15
rs34632006	4	181104661	C	T	0.3469	4.51005744436e-09	1	rs34632006	110	RP11-774G5.1	325926	intergenic	0.633	5	5	15
rs3911024	4	181105522	A	G	0.3708	3.14252302017e-26	0.983563	rs7677721	110	RP11-774G5.1	326787	intergenic	0.688	NA	5	15				936318	0.936318
rs13123534	4	181106620	T	G	0.494	9.03437631641e-14	0.988069	rs13129782	110	RP11-774G5.1	327885	intergenic	0.033	6	5	15				187726	0.187725
rs71619007	4	181107316	A	C	0.3708	3.06036153548e-25	0.975448	rs7677721	110	RP11-774G5.1	328581	intergenic	1.967	7	5	15				755720	0.75572
rs2871174	4	181107340	C	T	0.2863	5.21158856311e-31	0.864883	rs1972962	110	RP11-774G5.1	328605	intergenic	0.161	NA	5	15				782812	0.782813
rs17068848	4	181107581	G	A	0.2863	6.10121303955e-31	0.864883	rs1972962	110	RP11-774G5.1	328846	intergenic	5.195	6	5	15				768688	0.768687
rs6836062	4	181108510	G	A	0.2684	2.67860537046e-26	0.76901	rs1972962	110	RP11-774G5.1	329775	intergenic	0.667	7	5	15				973442	0.973442
rs28697893	4	181109024	C	G	0.2237	2.79702996056e-25	0.788623	rs1972962	110	RP11-774G5.1	330289	intergenic	0.665	6	5	15				161892	0.161892
rs28578226	4	181109254	C	T	0.3459	1.951243963e-27	0.871208	rs7677721	110	RP11-774G5.1	330519	intergenic	3.578	5	5	15				1134545	1.13454
rs10025163	4	181113249	C	T	0.2386	1.4527255529e-29	0.851583	rs1972962	110	RP11-774G5.1	334514	intergenic	0.25	7	5	15				170296	0.170296
rs7665398	4	181113692	A	G	0.2386	2.27110156304e-29	0.851583	rs1972962	110	RP11-774G5.1	334957	intergenic	0.011	7	5	15				208360	0.20836
rs6849412	4	181114348	T	G	0.2624	4.38888865263e-34	0.960816	rs1972962	110	RP11-774G5.1	335613	intergenic	1.914	6	7	15
rs13142884	4	181114481	G	T	0.3499	6.99905788849e-09	0.977203	rs34632006	110	RP11-774G5.1	335746	intergenic	0.582	6	7	15				142077	0.142077
rs13150769	4	181115816	A	G	0.3668	4.99724211032e-25	0.9674	rs7677721	110	RP11-774G5.1	337081	intergenic	1.36	7	5	15				1.07352e+06	1.07352
rs57918688	4	181118849	T	C	0.4911	4.85637520294e-13	0.976354	rs13129782	110	RP11-774G5.1	340114	intergenic	0.47	5	7	15				184978	0.184978
rs17068866	4	181119137	T	C	0.3668	1.06411046214e-24	0.9674	rs7677721	110	RP11-774G5.1	340402	intergenic	0.617	6	5	15				1.16698e+06	1.16698
rs6825555	4	181123076	T	C	0.2634	9.61258540463e-34	0.965606	rs1972962	110	RP11-774G5.1	344341	intergenic	3.251	6	5	15				392815	0.392815
rs13112121	4	181123228	A	G	0.2386	5.40855464296e-29	0.851583	rs1972962	110	RP11-774G5.1	344493	intergenic	1.514	7	5	15				99782	0.099782
rs12499809	4	181123325	C	A	0.4722	7.93178970763e-15	1	rs12499809	110	RP11-774G5.1	344590	intergenic	4.108	7	5	15				457015	0.457015
rs28651569	4	181123650	G	A	0.2584	6.49947441294e-29	0.941745	rs1972962	110	RP11-774G5.1	344915	intergenic	1.384	7	5	15				366095	0.366095
rs62338354	4	182340681	A	T	0.3141	5.38766799201e-10	0.714997	rs6847802	111	RP11-433O3.1	103131	intergenic	0.05	7	9	15				379492	0.379493
rs2337	4	182342550	G	A	0.3181	1.42207175782e-09	0.741379	rs6847802	111	RP11-433O3.1	101262	intergenic	1.541	NA	7	15
rs1897997	4	182345821	A	G	0.336	9.03570452557e-09	0.730524	rs6822070	111	RP11-433O3.1	97991	intergenic	2.598	NA	9	15				587782	0.587782
rs62340768	4	182347132	C	T	0.2893	2.18659737174e-07	0.755665	rs6847802	111	RP11-433O3.1	96680	intergenic	1.316	7	9	15				158927	0.158927
rs62340769	4	182347995	G	A	0.3131	8.45644474351e-09	0.666769	rs6822070	111	RP11-433O3.1	95817	intergenic	1.784	6	9	15
rs13104334	4	182348910	A	G	0.4771	2.03709152704e-06	0.606956	rs35481761	111	RP11-433O3.1	94902	intergenic	0.779	7	5	15				1162070	1.16207
rs1968479	4	182349076	G	A	0.4533	2.5360511826e-07	0.675701	rs35481761	111	RP11-433O3.1	94736	intergenic	0.074	NA	5	15				806732	0.806732
rs2871238	4	182349387	A	T	0.4771	2.30485072945e-06	0.606956	rs35481761	111	RP11-433O3.1	94425	intergenic	6.273	5	5	15				1.02582e+06	1.02582
rs4549433	4	182350796	C	T	0.3996	3.54096362279e-09	0.603357	rs6822070	111	RP11-433O3.1	93016	intergenic	3.031	7	5	15				1.07659e+06	1.07659
rs62340770	4	182351013	G	A	0.2913	1.23770257307e-07	0.757484	rs6847802	111	RP11-433O3.1	92799	intergenic	9.243	7	5	15				229876	0.229877
rs6845537	4	182352772	T	C	0.2823	3.03798324126e-08	0.870854	rs6847802	111	RP11-433O3.1	91040	intergenic	2.92	6	5	15
rs6826971	4	182354076	A	G	0.3211	2.81315234086e-10	0.771457	rs6847802	111	RP11-433O3.1	89736	intergenic	2.442	7	5	15				623508	0.623507
rs6827352	4	182354145	C	A	0.2843	2.24021644373e-08	0.862959	rs6847802	111	RP11-433O3.1	89667	intergenic	0.933	7	5	15				452628	0.452628
rs62340773	4	182354171	T	C	0.2813	2.56342913188e-08	0.866299	rs6847802	111	RP11-433O3.1	89641	intergenic	6.865	6	5	15				415515	0.415515
rs6840379	4	182355602	G	T	0.2823	2.3079466163e-08	0.870854	rs6847802	111	RP11-433O3.1	88210	intergenic	0.647	7	9	15				469922	0.469923
rs6846778	4	182356539	C	G	0.3211	2.20996904402e-10	0.771457	rs6847802	111	RP11-433O3.1	87273	intergenic	0.281	7	9	15
rs6847754	4	182356864	G	A	0.3221	2.39130355604e-10	0.768341	rs6847802	111	RP11-433O3.1	86948	intergenic	0.732	7	9	15
rs6847802	4	182357087	A	C	0.2624	4.01884620181e-09	1	rs6847802	111	RP11-433O3.1	86725	intergenic	1.067	7	9	15
rs6853570	4	182357543	A	G	0.3211	2.23528671684e-10	0.771457	rs6847802	111	RP11-433O3.1	86269	intergenic	3.055	7	14	15
rs6828912	4	182362615	T	G	0.3211	1.976760728e-10	0.771457	rs6847802	111	RP11-433O3.1	81197	intergenic	5.792	5	9	15				572430	0.57243
rs6829341	4	182362806	T	G	0.3211	1.85973271835e-10	0.771457	rs6847802	111	RP11-433O3.1	81006	intergenic	1.95	6	9	15				607945	0.607945
rs6810893	4	182363969	A	C	0.4195	8.03904620714e-08	0.607987	rs35481761	111	RP11-433O3.1	79843	intergenic	1.609	7	5	15				1171155	1.17115
rs11942865	4	182364472	C	T	0.3211	3.0906783722e-10	0.771457	rs6847802	111	RP11-433O3.1	79340	intergenic	1.444	5	5	15				474568	0.474567
rs1991989	4	182367808	G	A	0.4235	1.41589408134e-07	0.619435	rs35481761	111	RP11-433O3.1	76004	intergenic	6.306	NA	7	15				750335	0.750335
rs6857622	4	182368901	G	C	0.4135	4.83919753745e-07	0.794999	rs35481761	111	RP11-433O3.1	74911	intergenic	0.303	6	9	15				902585	0.902585
rs7699740	4	182369444	C	T	0.2783	4.20442981368e-08	0.817774	rs6847802	111	RP11-433O3.1	74368	intergenic	4.241	7	9	15
rs35481761	4	182370592	A	G	0.4503	2.51797021118e-09	1	rs35481761	111	RP11-433O3.1	73220	intergenic	2.752	6	9	15				933338	0.933338
rs62340795	4	182370675	G	A	0.3181	3.33968900975e-10	0.778632	rs6822070	111	RP11-433O3.1	73137	intergenic	0.049	6	9	15				563708	0.563708
rs1966673	4	182370752	C	T	0.4284	2.60598423296e-07	0.646856	rs35481761	111	RP11-433O3.1	73060	intergenic	2.34	NA	9	15				1.30657e+06	1.30657
rs11935838	4	182371016	C	A	0.4284	2.10309673433e-07	0.646856	rs35481761	111	RP11-433O3.1	72796	intergenic	0.944	7	9	15				1.22019e+06	1.22019
rs6849014	4	182371354	G	T	0.4284	2.2956312303e-07	0.646856	rs35481761	111	RP11-433O3.1	72458	intergenic	5.935	6	9	15				1.37006e+06	1.37006
rs4861961	4	182373639	T	A	0.2793	1.75301870775e-08	0.773713	rs6847802	111	RP11-433O3.1	70173	intergenic	0.46	7	9	15				129778	0.129778
rs4861476	4	182374481	G	T	0.2793	1.74087395625e-08	0.773713	rs6847802	111	RP11-433O3.1	69331	intergenic	0.419	6	7	15				119064	0.119065
rs7695516	4	182387559	G	A	0.2734	2.20467216003e-05	0.666346	rs6822070	111	RP11-433O3.1	56253	intergenic	0.007	7	9	15				119223	0.119223
rs7687690	4	182396586	G	T	0.3032	2.45896880838e-12	0.756911	rs6822070	111	RP11-433O3.1	47226	intergenic	14.29	6	5	15				119647	0.119647
rs17071568	4	182397532	G	A	0.3141	1.07746430274e-12	0.775719	rs6822070	111	RP11-433O3.1	46280	intergenic	1.254	7	1	15				802028	0.802028
rs4861967	4	182398593	C	T	0.3161	4.8784255574e-12	0.774339	rs6822070	111	RP11-433O3.1	45219	intergenic	0.005	6	5	15				831475	0.831475
rs4861968	4	182398783	T	A	0.3161	5.15205675178e-12	0.774339	rs6822070	111	RP11-433O3.1	45029	intergenic	1.064	6	5	15
rs7672826	4	182399695	G	A	0.3161	5.60749752924e-12	0.774339	rs6822070	111	RP11-433O3.1	44117	intergenic	1.99	5	5	15				755050	0.75505
rs12505454	4	182400679	G	A	0.3161	1.05273920634e-12	0.774339	rs6822070	111	RP11-433O3.1	43133	intergenic	4.029	6	5	15				748175	0.748175
rs2014721	4	182401261	G	T	0.3559	5.65603464016e-16	1	rs6822070	111	RP11-433O3.1	42551	intergenic	1.538	NA	5	15				828898	0.828897
rs17090660	4	182401822	T	C	0.3638	1.38736344507e-15	0.968182	rs6822070	111	RP11-433O3.1	41990	intergenic	1.748	7	5	15
rs17090661	4	182402076	A	G	0.3638	1.41403362464e-15	0.968182	rs6822070	111	RP11-433O3.1	41736	intergenic	1.138	7	5	15				1.03186e+06	1.03186
rs17090662	4	182402135	C	T	0.3161	1.46282730107e-12	0.774339	rs6822070	111	RP11-433O3.1	41677	intergenic	14.26	6	5	15				925945	0.925945
rs17071584	4	182402318	A	T	0.3161	1.54559325677e-12	0.774339	rs6822070	111	RP11-433O3.1	41494	intergenic	2.896	6	5	15				969080	0.96908
rs10018472	4	182402964	T	C	0.3837	1.82047341287e-15	0.896581	rs6822070	111	RP11-433O3.1	40848	intergenic	2.733	7	5	15				844572	0.844572
rs1561000	4	182403824	T	G	0.3837	1.67352969317e-15	0.896581	rs6822070	111	RP11-433O3.1	39988	intergenic	1.11	NA	5	15				919348	0.919347
rs6822070	4	182405735	A	G	0.3559	3.3195045148e-16	1	rs6822070	111	RP11-433O3.1	38077	intergenic	20.5	6	7	15				541100	0.5411
rs60993190	4	182406420	A	G	0.3668	1.60909357697e-15	0.956909	rs6822070	111	RP11-433O3.1	37392	intergenic	3.382	6	14	15				902760	0.90276
rs7672000	4	182406693	C	A	0.3668	2.08454811169e-15	0.956909	rs6822070	111	RP11-433O3.1	37119	intergenic	6.509	7	14	15
rs892860	4	182407406	G	T	0.3429	3.58571761822e-14	0.870073	rs6822070	111	RP11-433O3.1	36406	intergenic	16.69	7	7	15				874368	0.874367
rs4861969	4	182407633	T	C	0.2922	7.97410163569e-12	0.731511	rs62338893	111	RP11-433O3.1	36179	intergenic	18.68	7	5	15				270742	0.270742
rs4861477	4	182411580	A	C	0.332	1.52470816683e-11	0.79074	rs62338893	111	RP11-433O3.1	32232	intergenic	11.76	5	7	15				488690	0.48869
rs4861478	4	182411624	T	C	0.332	8.39330840349e-11	0.79074	rs62338893	111	RP11-433O3.1	32188	intergenic	0.937	6	9	15
rs17265401	4	182414978	C	T	0.2833	1.20162022139e-09	0.995327	rs62338893	111	RP11-433O3.1	28834	intergenic	0.184	6	14	15				239800	0.2398
rs7662524	4	182417542	C	A	0.2833	1.09096345839e-09	0.995327	rs62338893	111	RP11-433O3.1	26270	intergenic	5.375	6	14	15				128990	0.12899
rs12233631	4	182418548	G	A	0.2903	2.0927957063e-07	0.963117	rs62338893	111	RP11-433O3.1	25264	intergenic	5.993	4	9	15				1.13684e+06	1.13684
rs12233915	4	182418550	C	T	0.2843	1.51133521922e-09	1	rs62338893	111	RP11-433O3.1	25262	intergenic	3.102	4	9	15				199511	0.199511
rs62338893	4	182418568	T	C	0.2843	9.65641555578e-10	1	rs62338893	111	RP11-433O3.1	25244	intergenic	0.578	4	9	15				419482	0.419482
rs12233671	4	182420863	G	A	0.335	3.41432257627e-10	0.776251	rs62338893	111	RP11-433O3.1	22949	intergenic	2.769	7	9	15				593678	0.593677
rs201075168	4	182622723	C	T	0.4662	9.00417323238e-12	0.892249	rs12498357	111	RP11-540E16.2	118448	intergenic	5.537	4	7	15
rs17280931	4	182622759	C	T	0.493	2.11542517465e-13	0.984478	rs12498357	111	RP11-540E16.2	118412	intergenic	0.263	4	7	15				744122	0.744123
rs62340578	4	182625906	C	G	0.325	2.86506683986e-07	0.62568	rs4380558	111	RP11-540E16.2	115265	intergenic	1.264	6	9	15				853112	0.853113
rs59976865	4	182626049	A	G	0.3956	5.4994842196e-06	0.649314	rs12498357	111	RP11-540E16.2	115122	intergenic	1.635	7	9	15				1.1612e+06	1.1612
rs74712608	4	182626210	A	C	0.4761	2.08796019868e-13	0.897787	rs12498357	111	RP11-540E16.2	114961	intergenic	0.299	6	9	15
rs12498357	4	182627018	G	A	0.495	5.46602958927e-14	1	rs12498357	111	RP11-540E16.2	114153	intergenic	5.703	6	9	15				619118	0.619117
rs35619804	4	182630453	G	A	0.2982	1.38852209576e-11	1	rs35619804	111	RP11-540E16.2	110718	intergenic	0.279	3a	9	15				1.28652e+06	1.28652
rs2309533	4	182630893	G	T	0.499	6.0525313655e-14	0.969366	rs12498357	111	RP11-540E16.2	110278	intergenic	3.555	5	9	15				744720	0.74472
rs6848193	4	182638513	G	A	0.4304	6.63824806657e-14	0.72439	rs6552520	111	RP11-540E16.2	102658	intergenic	13	5	7	15
rs9998732	4	182640090	C	T	0.3648	5.90796921158e-07	0.668195	rs4380558	111	RP11-540E16.2	101081	intergenic	3.146	6	5	15
rs12502114	4	182641214	A	G	0.341	7.37583990951e-09	0.808317	rs35619804	111	RP11-540E16.2	99957	intergenic	5.065	6	5	15				972632	0.972633
rs2309543	4	182645809	G	A	0.4384	6.914455929e-06	0.649678	rs12498357	111	RP11-540E16.2	95362	intergenic	0.12	7	5	15				1234545	1.23455
rs4069779	4	182655172	G	A	0.4871	4.9638928254e-13	0.878499	rs12498357	111	RP11-540E16.2	85999	intergenic	20.2	6	9	15				511910	0.51191
rs7660940	4	182659258	A	G	0.34	1.23541512618e-09	0.784776	rs35619804	111	RP11-540E16.2	81913	intergenic	15.65	7	9	15				1.23701e+06	1.23701
rs7685364	4	182659274	A	T	0.4433	1.53813014899e-16	0.771651	rs6552520	111	RP11-540E16.2	81897	intergenic	7.28	6	9	15				876162	0.876162
rs12643070	4	182666468	G	A	0.34	9.89434368598e-08	0.703761	rs4380558	111	RP11-540E16.2	74703	intergenic	3.062	5	5	15				574242	0.574242
rs4862001	4	182666792	G	A	0.4553	1.30729819335e-15	0.844364	rs6552520	111	RP11-540E16.2	74379	intergenic	2.648	6	5	15				756558	0.756557
rs7691798	4	182669424	A	G	0.4503	3.70619926094e-15	0.719328	rs6552520	111	RP11-540E16.2	71747	intergenic	0.021	7	5	15				693002	0.693002
rs6855392	4	182669719	C	T	0.4433	4.46517890064e-15	0.712373	rs12498357	111	RP11-540E16.2	71452	intergenic	8.854	6	5	15				601995	0.601995
rs6552520	4	182669844	G	A	0.4811	4.24515132676e-20	1	rs6552520	111	RP11-540E16.2	71327	intergenic	20.5	7	5	15				1098620	1.09862
rs2309549	4	182673212	G	A	0.3519	4.86502964874e-08	0.904946	rs4380558	111	RP11-540E16.2	67959	intergenic	0.468	4	7	15				733272	0.733272
rs2309550	4	182673224	G	A	0.3509	5.24516220555e-08	0.909443	rs4380558	111	RP11-540E16.2	67947	intergenic	0.228	4	7	15				689555	0.689555
rs4262022	4	182673407	G	A	0.3509	7.54288901639e-08	0.909443	rs4380558	111	RP11-540E16.2	67764	intergenic	0.565	5	5	15				690760	0.69076
rs4400033	4	182675244	G	A	0.3847	7.44709567732e-10	0.806027	rs4380558	111	RP11-540E16.2	65927	intergenic	0.785	5	5	15				757985	0.757985
rs4351059	4	182675382	A	T	0.3837	5.08748822681e-10	0.802154	rs4380558	111	RP11-540E16.2	65789	intergenic	8.91	6	5	15				611495	0.611495
rs2069039	4	182676826	A	T	0.4473	4.44740866462e-07	0.630457	rs4380558	111	RP11-540E16.2	64345	intergenic	0.069	6	5	15				1002240	1.00224
rs7656889	4	182677604	G	A	0.3857	9.89828224428e-10	0.81771	rs4380558	111	RP11-540E16.2	63567	intergenic	0.114	6	5	15				632592	0.632593
rs7657254	4	182677807	G	A	0.3887	8.19416589252e-10	0.831172	rs4380558	111	RP11-540E16.2	63364	intergenic	19.32	5	2	15				811800	0.8118
rs4582190	4	182679397	A	G	0.3996	9.30491830604e-10	0.879115	rs4380558	111	RP11-540E16.2	61774	intergenic	2.634	6	2	15				869630	0.86963
rs4413447	4	182679754	T	C	0.3678	4.74645380106e-08	0.995696	rs4380558	111	RP11-540E16.2	61417	intergenic	17.19	5	5	15				702575	0.702575
rs4380558	4	182679757	C	T	0.3688	4.31217669844e-08	1	rs4380558	111	RP11-540E16.2	61414	intergenic	12.52	5	5	15				802005	0.802005
rs12640645	4	182681328	A	G	0.4036	8.06093294947e-10	0.848499	rs4380558	111	RP11-540E16.2	59843	intergenic	0.678	7	5	15				832098	0.832098
rs4241737	4	182681607	C	T	0.4553	3.55922960956e-16	0.728221	rs6552520	111	RP11-540E16.2	59564	intergenic	1.324	7	5	15				493808	0.493808
rs12641360	4	182681700	A	G	0.3986	8.87743566859e-10	0.874213	rs4380558	111	RP11-540E16.2	59471	intergenic	8.153	7	5	15				784465	0.784465
rs10520510	4	182686437	C	T	0.3082	2.64259230862e-11	0.762673	rs35619804	111	RP11-540E16.2	54734	intergenic	0.457	NA	5	15				648102	0.648103
rs62348865	4	187366735	G	A	0.169	1.85685131843e-08	0.678622	rs58737681	112	F11-AS1:RP11-215A19.2	00:00:00	ncRNA_intronic	0.713	7	1	15	Yes	Yes	Yes	338498	0.338498
rs62348866	4	187374398	G	A	0.1332	2.41132669957e-11	0.77791	rs58737681	112	F11-AS1:RP11-215A19.2	00:00:00	ncRNA_intronic	4.77	7	8	9	Yes	Yes	Yes	107598	0.107597
rs62348867	4	187374827	T	C	0.1332	1.63619911972e-11	0.77791	rs58737681	112	F11-AS1:RP11-215A19.2	00:00:00	ncRNA_intronic	0.151	7	5	15	Yes	Yes	Yes	123357	0.123357
rs62348868	4	187375639	C	T	0.17	3.85527744861e-08	0.675471	rs58737681	112	F11-AS1:RP11-215A19.2	00:00:00	ncRNA_intronic	3.86	6	5	15	Yes	Yes	Yes	316222	0.316223
rs4605703	4	187376695	T	C	0.1441	5.26693819958e-11	0.842727	rs58737681	112	F11-AS1:RP11-215A19.2	00:00:00	ncRNA_intronic	0.772	6	5	15	Yes	Yes	Yes
rs185877135	4	187376740	T	C	0.1252	2.99717661427e-10	0.726856	rs58737681	112	F11-AS1:RP11-215A19.2	00:00:00	ncRNA_intronic	3.913	7	5	15	Yes	Yes	Yes
rs59570572	4	187377003	C	T	0.1531	2.75078848244e-11	0.953571	rs58737681	112	F11-AS1:RP11-215A19.2	00:00:00	ncRNA_intronic	0.366	7	5	15	Yes	Yes	Yes	349575	0.349575
rs62348871	4	187378541	T	C	0.1859	7.4364611042e-08	0.751821	rs58737681	112	F11-AS1:RP11-215A19.2	00:00:00	ncRNA_intronic	4.228	7	5	15	Yes	Yes	Yes	1207945	1.20795
rs62348872	4	187378748	T	C	0.1541	2.01295267617e-11	0.961203	rs58737681	112	F11-AS1:RP11-215A19.2	00:00:00	ncRNA_intronic	0.724	6	5	15	Yes	Yes	Yes	814640	0.81464
rs62348873	4	187378838	G	T	0.1541	1.88989756795e-11	0.961203	rs58737681	112	F11-AS1:RP11-215A19.2	00:00:00	ncRNA_intronic	1.858	5	5	15	Yes	Yes	Yes	843918	0.843917
rs62348874	4	187379000	C	T	0.1909	1.17357194751e-07	0.734137	rs58737681	112	F11-AS1:RP11-215A19.2	00:00:00	ncRNA_intronic	0.224	6	5	15	Yes	Yes	Yes	1.28143e+06	1.28143
rs59819897	4	187379577	G	A	0.1541	2.44819401123e-11	0.961203	rs58737681	112	F11-AS1:RP11-215A19.2	00:00:00	ncRNA_intronic	1.802	7	5	15	Yes	Yes	Yes	792592	0.792593
rs2100281	4	187380057	T	C	0.1581	1.33649419645e-12	0.992154	rs58737681	112	F11-AS1:RP11-215A19.2	00:00:00	ncRNA_intronic	3.056	7	5	15	Yes	Yes	Yes	798458	0.798458
rs62348876	4	187381034	T	C	0.1581	6.93254826837e-13	0.992154	rs58737681	112	F11-AS1:RP11-215A19.2	00:00:00	ncRNA_intronic	1.27	6	5	15	Yes	Yes	Yes	832558	0.832557
rs62348877	4	187381035	T	C	0.1581	6.93254826837e-13	0.992154	rs58737681	112	F11-AS1:RP11-215A19.2	00:00:00	ncRNA_intronic	0.749	6	5	15	Yes	Yes	Yes	790290	0.79029
rs62348878	4	187381159	G	A	0.1581	8.40957374387e-13	0.992154	rs58737681	112	F11-AS1:RP11-215A19.2	00:00:00	ncRNA_intronic	2.577	7	5	15	Yes	Yes	Yes	791342	0.791342
rs62348879	4	187381239	T	A	0.159	8.36913457477e-13	1	rs58737681	112	F11-AS1:RP11-215A19.2	00:00:00	ncRNA_intronic	4.378	6	5	15	Yes	Yes	Yes	785488	0.785488
rs59793765	4	187381361	C	A	0.159	8.505886215e-13	1	rs58737681	112	F11-AS1:RP11-215A19.2	00:00:00	ncRNA_intronic	1.823	7	5	15	Yes	Yes	Yes	785488	0.785488
rs60174919	4	187381386	G	A	0.159	8.505886215e-13	1	rs58737681	112	F11-AS1:RP11-215A19.2	00:00:00	ncRNA_intronic	2.243	6	5	15	Yes	Yes	Yes	762600	0.7626
rs57039165	4	187381563	C	T	0.159	8.394373394e-13	1	rs58737681	112	F11-AS1:RP11-215A19.2	00:00:00	ncRNA_intronic	2.714	7	5	15	Yes	Yes	Yes	756160	0.75616
rs62348884	4	187382371	T	A	0.159	5.7267971776e-13	1	rs58737681	112	F11-AS1:RP11-215A19.2	00:00:00	ncRNA_intronic	2.922	6	5	15	Yes	Yes	Yes	761880	0.76188
rs62348885	4	187382425	G	A	0.159	6.57591939028e-13	1	rs58737681	112	F11-AS1:RP11-215A19.2	00:00:00	ncRNA_intronic	1.859	6	5	15	Yes	Yes	Yes	646650	0.64665
rs62348886	4	187382529	G	A	0.159	4.31215377011e-13	1	rs58737681	112	F11-AS1:RP11-215A19.2	00:00:00	ncRNA_intronic	2.638	7	5	15	Yes	Yes	Yes	767625	0.767625
rs58737681	4	187382921	T	C	0.159	4.13804851786e-13	1	rs58737681	112	F11-AS1:RP11-215A19.2	00:00:00	ncRNA_intronic	8.255	7	5	15	Yes	Yes	Yes	806800	0.8068
rs60393656	4	187383223	C	T	0.159	4.58668424747e-13	1	rs58737681	112	F11-AS1:RP11-215A19.2	00:00:00	ncRNA_intronic	10.96	5	5	15	Yes	Yes	Yes	776095	0.776095
rs58558266	4	187383309	C	G	0.159	4.42614902496e-13	1	rs58737681	112	F11-AS1:RP11-215A19.2	00:00:00	ncRNA_intronic	1.842	5	5	15	Yes	Yes	Yes	766222	0.766223
rs62348889	4	187384018	C	T	0.1481	4.46850677983e-13	0.915682	rs58737681	112	F11-AS1:RP11-215A19.2	00:00:00	ncRNA_intronic	2.075	7	5	15	Yes	Yes	Yes	123255	0.123255
rs62348890	4	187384753	A	C	0.165	4.81271003482e-12	0.954869	rs58737681	112	F11-AS1:RP11-215A19.2	00:00:00	ncRNA_intronic	0.467	7	5	15	Yes	Yes	Yes	710092	0.710093
rs6813976	4	187385254	G	A	0.16	1.56916724283e-12	0.992177	rs58737681	112	F11-AS1:RP11-215A19.2	00:00:00	ncRNA_intronic	1.388	6	5	15	Yes	Yes	Yes	696700	0.6967
rs6814390	4	187385465	G	A	0.16	1.52303107232e-12	0.992177	rs58737681	112	F11-AS1:RP11-215A19.2	00:00:00	ncRNA_intronic	0.319	7	5	15	Yes	Yes	Yes	699430	0.69943
rs62348891	4	187386255	G	A	0.159	1.19273382032e-12	0.984327	rs58737681	112	F11-AS1:RP11-215A19.2	00:00:00	ncRNA_intronic	1.512	5	5	15	Yes	Yes	Yes	281875	0.281875
rs62348893	4	187388042	G	A	0.163	1.59087405525e-12	0.969225	rs58737681	112	F11-AS1:RP11-215A19.2	00:00:00	ncRNA_intronic	1.967	7	5	15	Yes	Yes	Yes	722440	0.72244
rs62348894	4	187389269	C	T	0.162	3.81858620084e-12	0.976791	rs58737681	112	F11-AS1:RP11-215A19.2	00:00:00	ncRNA_intronic	6.144	5	5	15	Yes	Yes	Yes	678972	0.678972
rs80043648	4	187389636	C	G	0.161	2.46440667555e-12	0.954007	rs58737681	112	F11-AS1:RP11-215A19.2	00:00:00	ncRNA_intronic	1.984	6	5	15	Yes	Yes	Yes	527215	0.527215
rs62348895	4	187390023	G	A	0.1501	2.06066446857e-10	0.899876	rs58737681	112	F11-AS1:RP11-215A19.2	00:00:00	ncRNA_intronic	0.31	7	5	15	Yes	Yes	Yes
rs1901317	4	187390680	A	G	0.167	1.7741869167e-09	0.895057	rs58737681	112	F11-AS1:RP11-215A19.2	00:00:00	ncRNA_intronic	2.35	NA	5	15	Yes	Yes	Yes	623422	0.623422
rs1376535	4	187390722	C	T	0.1382	8.35733664037e-08	0.798584	rs58737681	112	F11-AS1:RP11-215A19.2	00:00:00	ncRNA_intronic	1.47	7	5	15	Yes	Yes	Yes	483610	0.48361
rs610722	5	4912310	G	A	0.3946	4.60951994921e-09	1	rs610722	113	CTD-2046I8.1	37437	intergenic	3.087	4	7	15				1299565	1.29957
rs676320	5	4914834	G	C	0.4314	7.37844369855e-06	0.663571	rs610722	113	CTD-2046I8.1	39961	intergenic	2.275	5	7	15				1208045	1.20805
rs10036221	5	35249009	C	T	0.325	1.42685171338e-07	0.985869	rs1587603	114	PRLR	18214	intergenic	0.486	5	1	15				910878	0.910878
rs7720773	5	35249422	G	A	0.325	1.08347825518e-07	0.985869	rs1587603	114	PRLR	18627	intergenic	1.525	4	1	15				770930	0.77093
rs7720958	5	35249598	G	A	0.325	1.04240785218e-07	0.985869	rs1587603	114	PRLR	18803	intergenic	1.911	2a	1	15				775965	0.775965
rs9688190	5	35250757	T	G	0.326	1.20350298048e-07	0.990571	rs1587603	114	PRLR	19962	intergenic	1.588	7	5	15				701935	0.701935
rs5011861	5	35251010	A	C	0.326	1.09292639189e-07	0.990571	rs1587603	114	PRLR	20215	intergenic	1.401	6	5	15				860592	0.860592
rs13171556	5	35251256	C	T	0.326	1.25393695938e-07	0.990571	rs1587603	114	PRLR	20461	intergenic	2.121	7	5	15				897992	0.897992
rs10052137	5	35252320	A	G	0.326	1.08366964541e-07	0.990571	rs1587603	114	PRLR	21525	intergenic	0.158	6	5	15				685498	0.685497
rs1587601	5	35254610	G	A	0.3231	1.06882305318e-07	0.985941	rs1587603	114	PRLR	23815	intergenic	0.214	7	9	15				1043510	1.04351
rs13188664	5	35254861	C	T	0.3231	1.17132245999e-07	0.985941	rs1587603	114	PRLR	24066	intergenic	4.209	5	7	15				1016930	1.01693
rs10060521	5	35256319	T	C	0.3231	4.84860268521e-08	0.985941	rs1587603	114	PRLR	25524	intergenic	0.09	7	9	15
rs7702853	5	35258395	A	C	0.326	1.06029714079e-07	0.990571	rs1587603	114	PRLR	27600	intergenic	0.311	7	9	15
rs9764009	5	35258705	C	T	0.326	1.1499847889e-07	0.990571	rs1587603	114	PRLR	27910	intergenic	0.938	7	9	15
rs10037112	5	35259361	T	G	0.3738	5.06080168478e-05	0.794376	rs1587603	114	PRLR	28566	intergenic	0.458	7	14	15
rs10472957	5	35264759	G	A	0.326	4.83295552618e-08	0.990571	rs1587603	114	PRLR	33964	intergenic	3.437	3a	5	15				559118	0.559118
rs1587603	5	35266356	G	C	0.326	3.73933100994e-08	1	rs1587603	114	PRLR	35561	intergenic	0.296	5	5	15				547435	0.547435
rs10461952	5	35266894	A	G	0.326	8.22392985339e-08	1	rs1587603	114	PRLR	36099	intergenic	0.55	6	5	15				538198	0.538197
rs883192	5	35267642	C	G	0.325	6.99975449512e-08	0.995298	rs1587603	114	PRLR	36847	intergenic	1.437	5	5	15				788060	0.78806
rs7447651	5	35268309	T	C	0.335	0.00229985074006	0.612726	rs1587603	114	PRLR	37514	intergenic	1.848	7	14	15				802205	0.802205
rs13154357	5	35269849	T	C	0.3738	6.49902222848e-05	0.752707	rs1587603	114	PRLR	39054	intergenic	0.81	5	9	15				542948	0.542948
rs13185838	5	35275536	C	A	0.3748	4.38432186966e-05	0.75839	rs1587603	114	PRLR	44741	intergenic	0.584	4	7	15				411912	0.411913
rs7713734	5	35287965	A	G	0.3748	4.48161270124e-05	0.75839	rs1587603	114	PRLR	57170	intergenic	0.287	6	7	15				392162	0.392163
rs13181604	5	35288880	C	T	0.3748	4.52343854748e-05	0.75839	rs1587603	114	PRLR	58085	intergenic	2.15	7	9	15				582545	0.582545
rs13177403	5	35291844	G	A	0.3757	7.93311166681e-05	0.754871	rs1587603	114	PRLR	61049	intergenic	0.133	6	9	15
rs13185270	5	35296093	C	T	0.3767	4.17932028194e-05	0.776689	rs1587603	114	PRLR	65298	intergenic	4.212	7	14	15
rs1394680	5	35296534	C	T	0.341	0.00236980816001	0.609703	rs1587603	114	PRLR	65739	intergenic	1.179	NA	14	15				834800	0.8348
rs1394679	5	35296536	C	A	0.341	0.00257971458852	0.609703	rs1587603	114	PRLR	65741	intergenic	4.05	NA	14	15				915585	0.915585
rs7715600	5	35297106	C	T	0.3419	0.00147059941739	0.606001	rs1587603	114	PRLR	66311	intergenic	0.753	7	14	15				947648	0.947647
rs13190623	5	35298965	T	C	0.3748	4.41573320425e-05	0.75839	rs1587603	114	PRLR	68170	intergenic	1.206	6	9	15				504515	0.504515
rs6869966	5	35305153	A	G	0.3926	1.96387392982e-05	0.693218	rs1587603	114	PRLR	74358	intergenic	0.496	5	5	15				388442	0.388443
rs55818129	5	39425092	T	G	0.1312	1.30034601124e-09	1	rs55818129	115	DAB2	0	UTR5	20.7	2b	1	1				170636	0.170636
rs10941433	5	39430811	C	G	0.1233	4.3585853651e-07	0.848961	rs55818129	115	DAB2	0	intronic	8.912	4	5	15				489395	0.489395
rs73080552	5	39435433	G	A	0.1213	2.58765368988e-07	0.865832	rs55818129	115	DAB2	0	intronic	6.107	7	5	15				332638	0.332637
rs28698773	5	39436244	A	C	0.1233	3.31904203737e-07	0.848961	rs55818129	115	DAB2	0	intronic	0.219	7	5	15				396798	0.396798
rs697104	5	53316513	G	A	0.4533	0.000691404509772	0.649112	rs156822	116	ARL15	0	intronic	1.947	7	5	15				75883.5	0.0758835
rs696198	5	53321126	A	C	0.4453	0.000376495174327	0.636798	rs156822	116	ARL15	0	intronic	6.693	5	5	15
rs696197	5	53321165	C	G	0.4513	0.000386835837447	0.649423	rs156822	116	ARL15	0	intronic	1.568	5	5	15				59037	0.059037
rs696196	5	53323912	G	A	0.4493	0.000328057984742	0.661159	rs156822	116	ARL15	0	intronic	0.144	7	5	15
rs696195	5	53326381	C	T	0.4235	0.000223472557683	0.795096	rs156822	116	ARL15	0	intronic	4.393	6	4	15				63659.5	0.0636595
rs717513	5	53327872	T	C	0.4245	0.00020188450663	0.799087	rs156822	116	ARL15	0	intronic	0.558	NA	4	15				61077.5	0.0610775
rs156823	5	53339587	A	G	0.4225	0.000108830838391	0.792644	rs156822	116	ARL15	0	intronic	3.767	6	5	15				69998.2	0.0699982
rs156835	5	53345795	G	A	0.4225	8.49530312813e-05	0.792644	rs156822	116	ARL15	0	intronic	6.6	NA	2	15				70465.2	0.0704652
rs156837	5	53350576	C	T	0.4215	0.000182414138825	0.810467	rs156822	116	ARL15	0	intronic	4.06	6	5	15				62608	0.062608
rs156389	5	53350758	C	A	0.4215	0.000174283524217	0.810467	rs156822	116	ARL15	0	intronic	0.494	7	5	15				67804.2	0.0678042
rs156839	5	53351149	A	G	0.4215	0.000226675364625	0.810467	rs156822	116	ARL15	0	intronic	6.42	3a	5	15				75074	0.075074
rs156840	5	53358299	C	T	0.4195	2.99601588197e-06	0.882899	rs156822	116	ARL15	0	intronic	0.509	5	4	15				59680.2	0.0596802
rs156829	5	53363752	G	A	0.4215	1.37774462747e-06	0.904648	rs156822	116	ARL15	0	intronic	5.391	6	5	15				53281.8	0.0532818
rs156822	5	53372126	C	T	0.4245	1.42943748793e-08	1	rs156822	116	ARL15	0	intronic	3.716	7	5	15				64940.8	0.0649408
rs11750063	5	53400877	A	G	0.1431	6.23248345222e-06	0.644366	rs66541213	116	ARL15	0	intronic	19.3	6	5	15				50550.2	0.0505502
rs12054905	5	53403563	G	C	0.1431	1.00209631581e-05	0.644366	rs66541213	116	ARL15	0	intronic	1.068	7	5	15				51470.5	0.0514705
rs12054756	5	53405879	G	T	0.1431	4.1837030915e-06	0.631774	rs66541213	116	ARL15	0	intronic	9.633	3a	5	15				1079695	1.0797
rs17266918	5	53408103	C	T	0.1412	5.42557550676e-06	0.646024	rs66541213	116	ARL15	0	intronic	15.14	7	4	15				51377.8	0.0513777
rs56404722	5	53422712	G	C	0.1362	1.07468249793e-05	0.619674	rs66541213	116	ARL15	0	intronic	0.351	7	5	15
rs72752122	5	53428820	G	A	0.1441	4.58566258143e-06	0.650532	rs66541213	116	ARL15	0	intronic	0.802	6	5	15				57830.8	0.0578308
rs17404688	5	53431670	T	C	0.1451	6.60460694474e-06	0.633048	rs66541213	116	ARL15	0	intronic	6.236	7	5	15				58087.5	0.0580875
rs72752126	5	53438989	T	C	0.1421	4.83728780696e-06	0.650858	rs66541213	116	ARL15	0	intronic	11.72	6	5	15				55440.5	0.0554405
rs17345514	5	53442281	C	A	0.1421	4.65277411589e-06	0.650858	rs66541213	116	ARL15	0	intronic	11.55	5	5	15				56724.2	0.0567242
rs138090474	5	53446586	C	T	0.1421	5.72578363487e-06	0.649654	rs66541213	116	ARL15	0	intronic	0.438	6	4	15				75072	0.075072
rs72752131	5	53456580	C	A	0.1431	8.15400826183e-06	0.643103	rs66541213	116	ARL15	0	intronic	9.639	6	5	15				76750.8	0.0767508
rs10940361	5	53462968	C	T	0.2396	1.95098187998e-07	0.641193	rs66541213	116	ARL15	0	intronic	2.774	5	4	15				880668	0.880668
rs13172689	5	53463520	A	G	0.1769	7.90067744438e-09	0.889643	rs66541213	116	ARL15	0	intronic	7.925	5	4	15				78580.2	0.0785803
rs13153747	5	53463790	C	T	0.2396	2.3212138885e-07	0.641193	rs66541213	116	ARL15	0	intronic	4.992	7	4	15				821350	0.82135
rs13173294	5	53463908	A	G	0.2396	2.24892445689e-07	0.641193	rs66541213	116	ARL15	0	intronic	6.152	7	4	15				839508	0.839507
rs3797269	5	53464403	C	T	0.2396	2.44282500647e-07	0.641193	rs66541213	116	ARL15	0	intronic	5.866	NA	4	15				850870	0.85087
rs3797267	5	53465090	T	A	0.2396	2.24491112549e-07	0.641193	rs66541213	116	ARL15	0	intronic	1.114	7	4	15				879375	0.879375
rs13160282	5	53466201	T	C	0.2386	3.14955379182e-07	0.644759	rs66541213	116	ARL15	0	intronic	12.52	7	4	15				711925	0.711925
rs13164221	5	53466338	T	C	0.2376	3.26546941636e-07	0.645708	rs66541213	116	ARL15	0	intronic	0.038	7	4	15				759225	0.759225
rs3936611	5	53467060	A	T	0.2366	2.87830548864e-07	0.646715	rs66541213	116	ARL15	0	intronic	5.414	6	4	15				744802	0.744803
rs35105742	5	53467948	T	C	0.1769	8.92358952501e-09	0.889643	rs66541213	116	ARL15	0	intronic	1.329	4	4	15				503258	0.503258
rs7718177	5	53468276	A	G	0.2366	2.79157680757e-07	0.649332	rs66541213	116	ARL15	0	intronic	4.163	5	5	15				751582	0.751583
rs13172077	5	53469059	A	G	0.2296	8.25974857374e-08	0.689036	rs66541213	116	ARL15	0	intronic	3.757	7	1	15
rs3843451	5	53472191	G	A	0.2406	1.29114327473e-07	0.653039	rs66541213	116	ARL15	0	intronic	9.238	5	5	15				908180	0.90818
rs66541213	5	53476548	C	A	0.1909	2.52034309148e-09	1	rs66541213	116	ARL15	0	intronic	18.77	5	1	15				76018.2	0.0760182
rs17413044	5	53476717	C	A	0.1909	2.8655458502e-09	1	rs66541213	116	ARL15	0	intronic	15.77	4	2	15				43023.8	0.0430237
rs3846492	5	53484470	G	A	0.1918	8.77549241577e-09	0.993647	rs66541213	116	ARL15	0	intronic	2.111	NA	5	15				46901.8	0.0469017
rs72752147	5	53487292	G	T	0.1918	3.97083069681e-09	0.993736	rs66541213	116	ARL15	0	intronic	6.545	7	5	15				48106.2	0.0481063
rs66704626	5	53487293	T	C	0.1918	4.93161109233e-09	0.993736	rs66541213	116	ARL15	0	intronic	6.313	7	5	15				34070.2	0.0340703
rs11740324	5	53491838	T	C	0.1938	1.34516530077e-08	0.981293	rs66541213	116	ARL15	0	intronic	2.783	6	5	15				47950.5	0.0479505
rs11743996	5	53498407	G	A	0.1948	4.89189279032e-09	0.975152	rs66541213	116	ARL15	0	intronic	8.535	7	5	15				49206.8	0.0492068
rs13162552	5	53500731	C	T	0.1938	1.57956934689e-08	0.968535	rs66541213	116	ARL15	0	intronic	6.79	5	5	15				42553	0.042553
rs72752163	5	53502197	T	C	0.1968	1.05067557285e-08	0.950675	rs66541213	116	ARL15	0	intronic	2.51	7	5	15				74310.2	0.0743102
rs35702491	5	53507866	G	A	0.1938	6.7299288442e-09	0.968535	rs66541213	116	ARL15	0	intronic	0.594	4	5	15				53814.5	0.0538145
rs34889997	5	53508400	G	C	0.1938	8.05622025879e-09	0.968535	rs66541213	116	ARL15	0	intronic	2.162	5	5	15				55733.2	0.0557332
rs17237286	5	67412319	C	T	0.3638	1.1993852929e-07	0.710672	rs12652394	117	CTD-2060F24.1	28996	intergenic	2.31	7	5	15				554260	0.55426
rs17309601	5	67412429	C	A	0.3638	1.23774414629e-07	0.710672	rs12652394	117	CTD-2060F24.1	29106	intergenic	0.465	3a	5	15				553445	0.553445
rs2888306	5	67412484	T	C	0.3648	1.37413238369e-07	0.708292	rs12652394	117	CTD-2060F24.1	29161	intergenic	1.752	4	5	15
rs5020565	5	67412588	G	C	0.3648	1.37632361536e-07	0.708292	rs12652394	117	CTD-2060F24.1	29265	intergenic	1.38	3a	5	15				571940	0.57194
rs2372407	5	67412596	T	G	0.3648	1.37632361536e-07	0.708292	rs12652394	117	CTD-2060F24.1	29273	intergenic	1.523	3a	5	15				573718	0.573717
rs59188743	5	67412748	A	T	0.3648	1.31321295226e-07	0.708292	rs12652394	117	CTD-2060F24.1	29425	intergenic	7.647	5	5	15				581158	0.581157
rs1455024	5	67412797	G	A	0.3638	1.33171293883e-07	0.710672	rs12652394	117	CTD-2060F24.1	29474	intergenic	7.219	5	5	15				573748	0.573747
rs17237377	5	67412932	T	C	0.3648	1.45948734816e-07	0.708292	rs12652394	117	CTD-2060F24.1	29609	intergenic	10.61	2b	5	15				573670	0.57367
rs12655278	5	67413143	C	T	0.3648	1.20789163105e-07	0.708292	rs12652394	117	CTD-2060F24.1	29820	intergenic	3.887	5	5	15				571908	0.571908
rs12657914	5	67413305	T	G	0.3648	1.45043218315e-07	0.708292	rs12652394	117	CTD-2060F24.1	29982	intergenic	6.844	7	5	15				513785	0.513785
rs1455025	5	67413612	T	C	0.3648	1.32714746159e-07	0.708292	rs12652394	117	CTD-2060F24.1	30289	intergenic	7.698	5	5	15				539288	0.539288
rs10515067	5	67413991	A	G	0.3638	1.25104162433e-07	0.710672	rs12652394	117	CTD-2060F24.1	30668	intergenic	0.358	6	5	15				549670	0.54967
rs12652064	5	67414281	A	G	0.3638	1.25104162433e-07	0.710672	rs12652394	117	CTD-2060F24.1	30958	intergenic	2.823	6	5	15				559258	0.559257
rs6449946	5	67414443	C	A	0.3638	8.41729697375e-08	0.710672	rs12652394	117	CTD-2060F24.1	31120	intergenic	4.016	7	5	15
rs1971912	5	67414657	G	A	0.4791	1.80970697931e-07	0.930092	rs2198647	117	CTD-2060F24.1	31334	intergenic	2.165	6	5	15				1.35713e+06	1.35713
rs7724606	5	67414733	T	C	0.3628	1.6089704172e-07	0.706739	rs12652394	117	CTD-2060F24.1	31410	intergenic	0.781	7	5	15				573145	0.573145
rs2372408	5	67414744	A	G	0.3628	1.6089704172e-07	0.706739	rs12652394	117	CTD-2060F24.1	31421	intergenic	0.17	7	5	15				565180	0.56518
rs1817181	5	67414859	G	A	0.3638	3.73978941222e-07	0.710672	rs12652394	117	CTD-2060F24.1	31536	intergenic	1.596	6	5	15
rs1349966	5	67415013	T	C	0.3668	1.49508342934e-07	0.704949	rs12652394	117	CTD-2060F24.1	31690	intergenic	0.83	6	5	15				571242	0.571242
rs1349967	5	67415027	C	G	0.3668	1.49508342934e-07	0.704949	rs12652394	117	CTD-2060F24.1	31704	intergenic	4.081	7	5	15				587360	0.58736
rs1349968	5	67415042	C	T	0.3668	1.49508342934e-07	0.704949	rs12652394	117	CTD-2060F24.1	31719	intergenic	6.92	7	5	15				569392	0.569392
rs9332463	5	67415714	C	T	0.3638	1.6089704172e-07	0.710672	rs12652394	117	CTD-2060F24.1	32391	intergenic	0.469	7	5	15				554565	0.554565
