## Supplementary Data for "The genetic architecture of human cerebellar morphology supports a key role for the cerebellum in human evolution and psychopathology" (part 3 of 3)

### Sheet: SI-Data 8 (continued)
Supplementary Data 8. Functional annotation of single nucleotide polymorphisms (SNPs) in linkage disequilibrium (r2 ≥ 0.6) with one of the independent significant SNPs for CER (candidate SNPs)
rs17309796	5	67415779	C	G	0.3638	1.6089704172e-07	0.710672	rs12652394	117	CTD-2060F24.1	32456	intergenic	1.394	7	5	15				574352	0.574353
rs35255715	5	67415797	G	C	0.3638	1.6089704172e-07	0.710672	rs12652394	117	CTD-2060F24.1	32474	intergenic	3.771	7	5	15				568400	0.5684
rs17316202	5	67415973	A	T	0.3638	1.62061528604e-07	0.710672	rs12652394	117	CTD-2060F24.1	32650	intergenic	3.375	5	5	15				561620	0.56162
rs35268056	5	67416086	A	C	0.3638	1.64627972738e-07	0.710672	rs12652394	117	CTD-2060F24.1	32763	intergenic	12.6	7	5	15				555642	0.555643
rs10940152	5	67416371	A	T	0.3638	1.62061528604e-07	0.710672	rs12652394	117	CTD-2060F24.1	33048	intergenic	5.497	6	5	15				558670	0.55867
rs6449947	5	67416409	T	C	0.4791	1.99240807169e-07	0.930092	rs2198647	117	CTD-2060F24.1	33086	intergenic	10.5	6	5	15				1.28681e+06	1.28681
rs59724266	5	67417117	C	T	0.3638	1.62061528604e-07	0.710672	rs12652394	117	CTD-2060F24.1	33794	intergenic	0.138	6	5	15				553982	0.553983
rs56739889	5	67417280	C	A	0.3638	1.62061528604e-07	0.710672	rs12652394	117	CTD-2060F24.1	33957	intergenic	1.358	7	5	15				567235	0.567235
rs34049639	5	67417489	C	T	0.3638	1.45712471884e-07	0.710672	rs12652394	117	CTD-2060F24.1	34166	intergenic	2.889	6	5	15				556245	0.556245
rs58028804	5	67417508	G	A	0.3638	2.5841977648e-07	0.710672	rs12652394	117	CTD-2060F24.1	34185	intergenic	2.393	7	5	15
rs34619487	5	67417597	A	G	0.3638	1.62061528604e-07	0.710672	rs12652394	117	CTD-2060F24.1	34274	intergenic	2.781	5	5	15				551485	0.551485
rs1584959	5	67417988	C	G	0.3638	1.62061528604e-07	0.710672	rs12652394	117	CTD-2060F24.1	34665	intergenic	2.702	5	1	15				561915	0.561915
rs1584960	5	67418015	G	A	0.3638	1.62061528604e-07	0.710672	rs12652394	117	CTD-2060F24.1	34692	intergenic	2.148	7	1	15				561620	0.56162
rs12655546	5	67418507	C	G	0.3638	1.62061528604e-07	0.710672	rs12652394	117	CTD-2060F24.1	35184	intergenic	2.055	3a	2	15				564725	0.564725
rs13188277	5	67418845	C	A	0.3648	1.62061528604e-07	0.70709	rs12652394	117	CTD-2060F24.1	35522	intergenic	4.763	5	2	15				556908	0.556907
rs10940153	5	67419418	T	C	0.3638	1.61523077464e-07	0.710672	rs12652394	117	RNU6-1232P	35470	intergenic	6.162	5	5	15				560872	0.560872
rs10461538	5	67419911	T	C	0.3638	1.62061528604e-07	0.710672	rs12652394	117	RNU6-1232P	34977	intergenic	8.508	7	5	15				558082	0.558083
rs1120968	5	67420468	G	A	0.4811	1.94029847233e-07	0.93035	rs2198647	117	RNU6-1232P	34420	intergenic	2.182	6	5	15				1281220	1.28122
rs6867176	5	67420551	A	C	0.3638	1.64627972738e-07	0.710672	rs12652394	117	RNU6-1232P	34337	intergenic	2.543	6	5	15				555720	0.55572
rs6867951	5	67420708	G	A	0.3638	1.60753912937e-07	0.710672	rs12652394	117	RNU6-1232P	34180	intergenic	12.52	6	5	15				559722	0.559723
rs113008178	5	67421584	A	G	0.3638	1.99439353788e-07	0.710672	rs12652394	117	RNU6-1232P	33304	intergenic	11.47	6	5	15				555720	0.55572
rs10461400	5	67421997	C	T	0.3579	2.07639214328e-07	0.70288	rs12652394	117	RNU6-1232P	32891	intergenic	0.651	5	5	15
rs1869667	5	67422975	A	T	0.3638	1.42464475141e-07	0.710672	rs12652394	117	RNU6-1232P	31913	intergenic	2.014	5	5	15				552878	0.552878
rs2372410	5	67422992	G	A	0.3638	1.42464475141e-07	0.710672	rs12652394	117	RNU6-1232P	31896	intergenic	10.43	5	5	15				556290	0.55629
rs13176053	5	67423286	A	G	0.3638	1.42464475141e-07	0.710672	rs12652394	117	RNU6-1232P	31602	intergenic	4.472	7	5	15				559722	0.559723
rs13176511	5	67423333	G	A	0.3658	1.42464475141e-07	0.705962	rs12652394	117	RNU6-1232P	31555	intergenic	2.714	6	5	15				564585	0.564585
rs13176222	5	67423346	C	G	0.3658	1.42464475141e-07	0.705962	rs12652394	117	RNU6-1232P	31542	intergenic	1.668	6	5	15				579822	0.579823
rs13176523	5	67423353	G	T	0.3658	1.42464475141e-07	0.705962	rs12652394	117	RNU6-1232P	31535	intergenic	2.562	6	5	15				566968	0.566967
rs13176384	5	67423398	C	T	0.3638	1.42464475141e-07	0.710672	rs12652394	117	RNU6-1232P	31490	intergenic	0.549	7	5	15				559118	0.559118
rs55982819	5	67423438	T	C	0.3638	4.9611583816e-07	0.710672	rs12652394	117	RNU6-1232P	31450	intergenic	6.959	6	5	15
rs993862	5	67423766	C	T	0.3638	1.55987305798e-07	0.710672	rs12652394	117	RNU6-1232P	31122	intergenic	8.984	6	5	15				562475	0.562475
rs993863	5	67423856	C	T	0.3638	1.42464475141e-07	0.710672	rs12652394	117	RNU6-1232P	31032	intergenic	5.758	7	5	15				558578	0.558577
rs61128998	5	67425410	C	T	0.3638	1.42464475141e-07	0.710672	rs12652394	117	RNU6-1232P	29478	intergenic	2.601	5	2	15				559150	0.55915
rs34487182	5	67425470	C	T	0.3638	1.42464475141e-07	0.710672	rs12652394	117	RNU6-1232P	29418	intergenic	9.802	5	2	15				555720	0.55572
rs36078337	5	67425627	G	C	0.3638	1.42464475141e-07	0.710672	rs12652394	117	RNU6-1232P	29261	intergenic	2.739	6	2	15				569250	0.56925
rs966392	5	67425856	G	A	0.3638	1.42464475141e-07	0.710672	rs12652394	117	RNU6-1232P	29032	intergenic	9.528	7	5	15				549168	0.549168
rs966393	5	67425875	G	A	0.3638	1.42464475141e-07	0.710672	rs12652394	117	RNU6-1232P	29013	intergenic	1.805	7	5	15				554982	0.554983
rs9291924	5	67426147	A	G	0.3638	1.42464475141e-07	0.710672	rs12652394	117	RNU6-1232P	28741	intergenic	7.475	5	5	15				541655	0.541655
rs56221021	5	67426574	G	A	0.3638	1.42464475141e-07	0.710672	rs12652394	117	RNU6-1232P	28314	intergenic	0.102	7	5	15				554582	0.554582
rs62355057	5	67426672	C	G	0.3638	1.42464475141e-07	0.710672	rs12652394	117	RNU6-1232P	28216	intergenic	1.997	7	5	15				559150	0.55915
rs62355058	5	67426882	T	C	0.3638	1.42464475141e-07	0.710672	rs12652394	117	RNU6-1232P	28006	intergenic	2.203	7	5	15
rs1869668	5	67427981	T	C	0.3638	1.61496944692e-07	0.710672	rs12652394	117	RNU6-1232P	26907	intergenic	0.828	7	5	15				559150	0.55915
rs1869669	5	67428291	A	T	0.3638	1.8539962061e-07	0.710672	rs12652394	117	RNU6-1232P	26597	intergenic	1.039	6	5	15				555720	0.55572
rs7727769	5	67429332	G	A	0.3638	1.60430430352e-07	0.710672	rs12652394	117	RNU6-1232P	25556	intergenic	2.567	7	5	15				548758	0.548758
rs9688196	5	67430335	C	T	0.3638	1.57441058169e-07	0.710672	rs12652394	117	RNU6-1232P	24553	intergenic	2.009	4	2	15				551500	0.5515
rs12659583	5	67430709	G	C	0.3638	1.1920926106e-07	0.710672	rs12652394	117	RNU6-1232P	24179	intergenic	0.32	5	1	15				557665	0.557665
rs12655367	5	67430737	A	G	0.3638	1.13136838288e-07	0.710672	rs12652394	117	RNU6-1232P	24151	intergenic	0.008	5	1	15				552068	0.552068
rs12659629	5	67430899	G	T	0.3638	1.2372869167e-07	0.710672	rs12652394	117	RNU6-1232P	23989	intergenic	0.995	5	2	15				546662	0.546663
rs13168823	5	67430991	T	C	0.3648	1.55094756044e-07	0.708292	rs12652394	117	RNU6-1232P	23897	intergenic	0.855	7	2	15				558005	0.558005
rs897317	5	67431598	T	A	0.3668	1.87301416646e-07	0.702426	rs12652394	117	RNU6-1232P	23290	intergenic	1.352	7	2	15				756810	0.75681
rs897318	5	67431634	G	C	0.3648	1.62299044379e-07	0.708292	rs12652394	117	RNU6-1232P	23254	intergenic	6.523	6	5	15				553705	0.553705
rs3886182	5	67432791	T	C	0.4662	8.6431060946e-10	0.995985	rs2198647	117	RNU6-1232P	22097	intergenic	5.885	5	5	15				1189375	1.18938
rs2372412	5	67433143	C	A	0.3648	1.76489296952e-07	0.708292	rs12652394	117	RNU6-1232P	21745	intergenic	1.726	6	5	15				578250	0.57825
rs7731423	5	67433507	T	C	0.4662	1.07088570134e-09	0.995985	rs2198647	117	RNU6-1232P	21381	intergenic	2.961	5	5	15				1260965	1.26096
rs34011043	5	67433751	T	G	0.3648	1.93250535508e-07	0.708292	rs12652394	117	RNU6-1232P	21137	intergenic	18.25	5	2	15				586140	0.58614
rs2372413	5	67433913	C	T	0.3698	2.19547417599e-07	0.691911	rs12652394	117	RNU6-1232P	20975	intergenic	7.927	5	2	15				1.1405e+06	1.1405
rs2888307	5	67434070	C	T	0.3648	1.70463463496e-07	0.708292	rs12652394	117	RNU6-1232P	20818	intergenic	4.698	6	2	15				549395	0.549395
rs2372414	5	67434112	T	G	0.3648	1.70463463496e-07	0.708292	rs12652394	117	RNU6-1232P	20776	intergenic	0.912	7	2	15				570798	0.570797
rs4404637	5	67434325	C	T	0.3648	1.70463463496e-07	0.708292	rs12652394	117	RNU6-1232P	20563	intergenic	3.01	6	2	15				558142	0.558142
rs13169206	5	67434442	C	T	0.3648	1.70463463496e-07	0.708292	rs12652394	117	RNU6-1232P	20446	intergenic	0.152	7	5	15				557170	0.55717
rs2124183	5	67434821	A	G	0.3648	1.70463463496e-07	0.708292	rs12652394	117	RNU6-1232P	20067	intergenic	0.693	6	5	15				569992	0.569993
rs897316	5	67436395	C	T	0.3648	1.41113047546e-07	0.708292	rs12652394	117	RNU6-1232P	18493	intergenic	3.41	7	5	15				557680	0.55768
rs17237907	5	67436568	T	C	0.3648	1.95752436123e-07	0.708292	rs12652394	117	RNU6-1232P	18320	intergenic	0.957	3a	5	15				580980	0.58098
rs13162357	5	67436716	G	A	0.3648	1.95752436123e-07	0.708292	rs12652394	117	RNU6-1232P	18172	intergenic	1.213	4	2	15				567235	0.567235
rs35855982	5	67437252	C	A	0.3648	1.97541230226e-07	0.708292	rs12652394	117	RNU6-1232P	17636	intergenic	10.49	6	2	15				530232	0.530232
rs35799167	5	67437359	T	C	0.3648	1.97541230226e-07	0.708292	rs12652394	117	RNU6-1232P	17529	intergenic	6.993	4	2	15				538705	0.538705
rs13168098	5	67437942	G	A	0.3648	5.67336894829e-08	0.708292	rs12652394	117	RNU6-1232P	16946	intergenic	3.773	6	1	15
rs7719938	5	67438439	G	A	0.3648	1.59550172953e-07	0.708292	rs12652394	117	RNU6-1232P	16449	intergenic	2.357	7	5	15				583725	0.583725
rs7720262	5	67438650	G	A	0.3648	1.01834777595e-07	0.708292	rs12652394	117	RNU6-1232P	16238	intergenic	2.825	7	5	15				582675	0.582675
rs2198647	5	67438729	A	T	0.4652	5.37807784251e-10	1	rs2198647	117	RNU6-1232P	16159	intergenic	2.041	7	5	15				959992	0.959993
rs2198646	5	67438789	G	A	0.3648	7.57935992355e-08	0.708292	rs12652394	117	RNU6-1232P	16099	intergenic	13.09	NA	5	15
rs2198645	5	67439059	A	G	0.4652	9.48008291072e-10	1	rs2198647	117	RNU6-1232P	15829	intergenic	14.42	6	5	15				745670	0.74567
rs56076007	5	67439491	C	T	0.3648	2.35492307391e-07	0.708292	rs12652394	117	RNU6-1232P	15397	intergenic	0.323	6	5	15				453998	0.453997
rs6892163	5	67441026	A	G	0.3907	9.80582664263e-10	0.615074	rs12652394	117	RNU6-1232P	13862	intergenic	0.613	6	5	15				517300	0.5173
rs34808696	5	67441453	T	C	0.2356	2.96124281199e-08	0.67078	rs921791	117	RNU6-1232P	13435	intergenic	4.535	6	5	15				309778	0.309777
rs62357284	5	67441595	A	G	0.2346	2.41216027244e-08	0.716738	rs921791	117	RNU6-1232P	13293	intergenic	2.282	7	5	15
rs35882521	5	67441931	G	A	0.2266	2.33911440957e-08	0.767563	rs921791	117	RNU6-1232P	12957	intergenic	2.728	6	5	15
rs6898337	5	67442243	C	G	0.4066	7.33139775965e-19	0.783234	rs6449957	117	RNU6-1232P	12645	intergenic	4.105	7	5	15
rs56398528	5	67442623	G	T	0.2266	1.81603989569e-08	0.767563	rs921791	117	RNU6-1232P	12265	intergenic	0.763	7	5	15				459198	0.459197
rs6863756	5	67443000	G	C	0.2266	1.81603989569e-08	0.767563	rs921791	117	RNU6-1232P	11888	intergenic	2.194	7	5	15				497612	0.497613
rs6863816	5	67443186	C	G	0.2266	1.81603989569e-08	0.767563	rs921791	117	RNU6-1232P	11702	intergenic	5.843	7	5	15				526588	0.526587
rs12652630	5	67443534	A	G	0.2266	1.81603989569e-08	0.767563	rs921791	117	RNU6-1232P	11354	intergenic	6.342	3a	1	15				524490	0.52449
rs12656847	5	67443660	C	T	0.2266	1.79309546312e-08	0.767563	rs921791	117	RNU6-1232P	11228	intergenic	4.523	2b	1	15				524185	0.524185
rs12656889	5	67443673	G	A	0.2266	1.97180943399e-08	0.767563	rs921791	117	RNU6-1232P	11215	intergenic	5.123	4	1	15				516855	0.516855
rs11740404	5	67444748	A	G	0.2266	1.79309546312e-08	0.767563	rs921791	117	RNU6-1232P	10140	intergenic	2.533	7	5	15				538588	0.538587
rs4359996	5	67446400	G	A	0.2266	1.79309546312e-08	0.767563	rs921791	117	RNU6-1232P	8488	intergenic	0.412	5	14	15				548422	0.548423
rs7448770	5	67446519	A	C	0.2266	1.79309546312e-08	0.767563	rs921791	117	RNU6-1232P	8369	intergenic	1.527	5	14	15				542738	0.542737
rs12655481	5	67446575	C	T	0.2266	1.79309546312e-08	0.767563	rs921791	117	RNU6-1232P	8313	intergenic	1.737	5	14	15				538645	0.538645
rs10940155	5	67447135	C	T	0.2276	1.47124949818e-08	0.762051	rs921791	117	RNU6-1232P	7753	intergenic	2.59	7	14	15				527098	0.527097
rs10447113	5	67447771	G	A	0.2266	1.65968094875e-08	0.767563	rs921791	117	RNU6-1232P	7117	intergenic	1.024	7	14	15				543475	0.543475
rs62357290	5	67449113	A	G	0.2276	1.78956392459e-08	0.762051	rs921791	117	RNU6-1232P	5775	intergenic	5.226	7	14	15				689155	0.689155
rs62357291	5	67449297	G	A	0.2247	2.04595405204e-08	0.77871	rs921791	117	RNU6-1232P	5591	intergenic	3.247	5	14	15				509405	0.509405
rs62357292	5	67449308	G	A	0.2266	2.22571470191e-08	0.767563	rs921791	117	RNU6-1232P	5580	intergenic	3.853	5	14	15				575882	0.575882
rs62357293	5	67449342	C	T	0.2266	1.79309546312e-08	0.767563	rs921791	117	RNU6-1232P	5546	intergenic	1.442	5	14	15
rs62357294	5	67449544	A	G	0.2266	1.79309546312e-08	0.767563	rs921791	117	RNU6-1232P	5344	intergenic	3.463	7	7	15				534750	0.53475
rs12653106	5	67449707	A	C	0.2247	1.47880260626e-08	0.77871	rs921791	117	RNU6-1232P	5181	intergenic	14.97	5	7	15				540335	0.540335
rs12659490	5	67449729	T	C	0.2247	1.89542914532e-08	0.77871	rs921791	117	RNU6-1232P	5159	intergenic	2.347	5	7	15				520622	0.520622
rs12657279	5	67449778	C	T	0.2366	1.83027808464e-10	0.807508	rs921791	117	RNU6-1232P	5110	intergenic	18.56	5	7	15				597275	0.597275
rs12653172	5	67449973	A	G	0.2376	1.90027434983e-10	0.802175	rs921791	117	RNU6-1232P	4915	intergenic	16.66	5	7	15				590755	0.590755
rs12660017	5	67450350	T	C	0.4165	7.15210880189e-22	0.807991	rs6449957	117	RNU6-1232P	4538	intergenic	4.892	3a	7	15				1.20564e+06	1.20564
rs12653626	5	67450355	A	C	0.2366	9.73296044548e-11	0.789701	rs921791	117	RNU6-1232P	4533	intergenic	6.73	4	7	15
rs12657840	5	67450362	G	A	0.2366	9.73296044548e-11	0.789701	rs921791	117	RNU6-1232P	4526	intergenic	2.346	4	7	15
rs12657806	5	67450365	C	T	0.2346	1.12763756703e-10	0.800231	rs921791	117	RNU6-1232P	4523	intergenic	0.119	4	7	15
rs12657843	5	67450425	G	A	0.2346	2.5856353515e-10	0.818287	rs921791	117	RNU6-1232P	4463	intergenic	1.233	4	7	15				614348	0.614348
rs10515068	5	67450499	T	G	0.2366	1.7671441582e-10	0.807508	rs921791	117	RNU6-1232P	4389	intergenic	9.758	NA	7	15				616618	0.616618
rs960383	5	67450986	A	G	0.4165	5.51307255998e-22	0.820617	rs6449957	117	RNU6-1232P	3902	intergenic	5.698	7	14	15				1.17639e+06	1.17639
rs6889193	5	67452326	G	A	0.3628	2.38800816412e-16	0.784774	rs12652394	117	RNU6-1232P	2562	intergenic	0.022	6	14	15				1079875	1.07987
rs6889391	5	67452433	G	C	0.4155	2.99368567927e-22	0.82373	rs6449957	117	RNU6-1232P	2455	intergenic	0.842	6	14	15				1327045	1.32705
rs7715780	5	67453288	T	C	0.4165	4.57402661615e-22	0.820617	rs6449957	117	RNU6-1232P	1600	intergenic	0.351	7	14	15				1330285	1.33028
rs6449953	5	67456530	A	G	0.4165	3.15084990285e-22	0.820617	rs6449957	117	EEF1B2P2	808	upstream	0.558	7	14	15				1.10687e+06	1.10687
rs11740594	5	67459070	T	A	0.3231	2.47756407824e-12	0.951871	rs12652394	117	EEF1B2P2	3348	intergenic	0.852	5	14	15				925532	0.925532
rs2016666	5	67460098	C	T	0.4553	1.55981987884e-09	1	rs2016666	117	EEF1B2P2	4376	intergenic	0.002	4	14	15				1382340	1.38234
rs12652394	5	67461215	G	T	0.334	5.35533061021e-15	1	rs12652394	117	EEF1B2P2	5493	intergenic	0.995	7	13	15				917235	0.917235
rs6882730	5	67464205	C	T	0.4046	6.08221003801e-19	0.77699	rs6449957	117	EEF1B2P2	8483	intergenic	0.52	6	5	15
rs921791	5	67465479	T	C	0.2734	4.14443616968e-11	1	rs921791	117	EEF1B2P2	9757	intergenic	0.714	5	2	15				907248	0.907247
rs921792	5	67465803	G	A	0.4175	4.29482988451e-22	0.824639	rs6449957	117	EEF1B2P2	10081	intergenic	2.127	5	2	15				1087260	1.08726
rs13177175	5	67469298	A	T	0.2326	3.04448817975e-10	0.819635	rs921791	117	EEF1B2P2	13576	intergenic	4.899	5	5	15				456722	0.456722
rs11742365	5	67470244	C	G	0.4155	3.49778815396e-22	0.831536	rs6449957	117	EEF1B2P2	14522	intergenic	3.391	6	5	15				1.24793e+06	1.24793
rs35032493	5	67470516	G	A	0.2326	3.86370723245e-10	0.819635	rs921791	117	EEF1B2P2	14794	intergenic	2.66	7	5	15				381910	0.38191
rs62357309	5	67470810	A	T	0.3738	2.83998078002e-19	0.785499	rs12652394	117	RP11-404L6.2	14893	intergenic	0.037	6	5	15				1.22565e+06	1.22565
rs13156909	5	67472999	G	T	0.2296	1.77029606634e-08	0.74236	rs921791	117	RP11-404L6.2	12704	intergenic	6.173	4	5	15				318615	0.318615
rs12658564	5	67473230	T	C	0.2396	3.72642381324e-10	0.782801	rs921791	117	RP11-404L6.2	12473	intergenic	2.739	4	5	15				496348	0.496347
rs12659098	5	67473954	T	C	0.2396	3.70611742392e-10	0.782801	rs921791	117	RP11-404L6.2	11749	intergenic	0.843	6	5	15
rs62357311	5	67474347	C	T	0.2396	4.35626988708e-10	0.782801	rs921791	117	RP11-404L6.2	11356	intergenic	2.103	3a	5	15				526018	0.526018
rs73126520	5	67475425	C	T	0.4384	5.6240262897e-26	0.89041	rs6449957	117	RP11-404L6.2	10278	intergenic	0.36	7	5	15				1.25786e+06	1.25786
rs62357315	5	67482087	G	A	0.2495	1.50459425242e-09	0.728774	rs6449955	117	RP11-404L6.2	3616	intergenic	3.24	5	5	15				1.18169e+06	1.18169
rs6449955	5	67482828	T	A	0.3032	2.25796155995e-14	1	rs6449955	117	RP11-404L6.2	2875	intergenic	0.052	6	5	15
rs6449956	5	67483070	G	T	0.4245	2.30101433074e-27	0.961546	rs6449957	117	RP11-404L6.2	2633	intergenic	6.065	2b	1	15				1.15966e+06	1.15966
rs6449957	5	67483732	T	C	0.4165	1.77010915651e-28	1	rs6449957	117	RP11-404L6.2	1971	intergenic	18.37	4	1	15				1229630	1.22963
rs7734515	5	67483955	C	T	0.4185	3.69946060857e-28	0.992158	rs6449957	117	RP11-404L6.2	1748	intergenic	6.258	5	1	15				1146015	1.14602
rs6875934	5	67485457	C	T	0.161	1.47430289239e-09	0.650294	rs6886884	117	RP11-404L6.2	246	upstream	0.118	5	5	15				935125	0.935125
rs7703736	5	67486464	T	C	0.4195	1.00068723024e-27	0.988292	rs6449957	117	RP11-404L6.2	0	intronic	0.441	5	5	15				1.26247e+06	1.26247
rs6886884	5	67487328	A	G	0.2336	1.63077114e-10	1	rs6886884	117	RP11-404L6.2	0	intronic	6.172	5	5	15				1.0866e+06	1.0866
rs56952161	5	67487677	A	G	0.1978	4.74519389366e-09	0.812797	rs6886884	117	RP11-404L6.2	0	intronic	11	5	5	15				1.08437e+06	1.08437
rs7714383	5	67497594	C	G	0.4135	1.45799930929e-18	0.76333	rs6449957	117	RP11-404L6.2	3358	intergenic	2.058	5	5	15				1233485	1.23348
rs251397	5	67508511	A	G	0.4225	9.95911564763e-19	0.752246	rs6449957	117	PIK3R1	3036	intergenic	3.123	7	5	15				1.10405e+06	1.10405
rs193996	5	67509580	A	T	0.3936	2.58122212673e-17	0.664452	rs6449957	117	PIK3R1	1967	intergenic	0.089	5	5	15
rs251398	5	67509801	T	C	0.4225	9.0961853035e-19	0.752246	rs6449957	117	PIK3R1	1746	intergenic	0.017	5	1	15				1.16368e+06	1.16368
rs251394	5	67512000	C	G	0.4215	9.8113918564e-18	0.748163	rs6449957	117	PIK3R1	0	intronic	8.531	3a	1	1				1.21126e+06	1.21126
rs40419	5	67515602	T	C	0.4205	9.11513229671e-19	0.751815	rs6449957	117	PIK3R1	0	intronic	8.005	NA	1	5				1143730	1.14373
rs831227	5	67517646	T	G	0.4414	1.10515448588e-16	0.687433	rs6449957	117	PIK3R1	0	intronic	0.239	NA	2	5				1.18727e+06	1.18727
rs706711	5	67520226	G	A	0.4195	7.70206336214e-18	0.748704	rs6449957	117	PIK3R1	0	intronic	11.14	5	1	7				1095670	1.09567
rs7713645	5	67527326	C	A	0.4881	8.96623269188e-16	1	rs7713645	117	PIK3R1	0	intronic	2.574	6	2	5				811822	0.811823
rs6881033	5	67529191	A	G	0.4861	1.28982809092e-14	0.992019	rs7713645	117	PIK3R1	0	intronic	2.738	4	2	5				790992	0.790992
rs7707370	5	67529747	C	T	0.4881	1.88040620497e-14	0.983918	rs7713645	117	PIK3R1	0	intronic	4.468	6	3	5				1.09152e+06	1.09152
rs7725370	5	67529752	A	G	0.4881	3.1679857015e-14	0.976037	rs7713645	117	PIK3R1	0	intronic	0.241	6	3	5				1.08089e+06	1.08089
rs7709243	5	67534039	T	C	0.495	1.36361925611e-11	0.824825	rs7713645	117	PIK3R1	0	intronic	4.821	5	1	7				777538	0.777537
rs10940158	5	67534046	T	C	0.495	1.06418636863e-11	0.824825	rs7713645	117	PIK3R1	0	intronic	1.893	NA	1	7
rs32883	5	82268217	T	C	0.4533	3.80894374298e-11	1	rs32883	118	ST13P12	0	ncRNA_intronic	1.861	5	5	15
rs40214	5	82296178	C	T	0.5	3.69027077841e-11	0.715819	rs32883	118	CTD-2227C6.2	11925	intergenic	2.144	NA	1	15				1.12048e+06	1.12048
rs256795	5	82297362	A	G	0.498	5.71957211497e-11	0.720275	rs32883	118	CTD-2227C6.2	10741	intergenic	15.23	7	5	15				971690	0.97169
rs256787	5	82299375	G	A	0.4225	9.51140752393e-12	0.818289	rs32883	118	CTD-2227C6.2	8728	intergenic	0.246	NA	5	15				584112	0.584113
rs2657035	5	82302385	C	T	0.34	1.18218817647e-08	1	rs2657035	118	CTD-2227C6.2	5718	intergenic	5.175	NA	5	15				64576.2	0.0645763
rs26265	5	82316871	A	G	0.4235	1.53551806052e-12	0.793174	rs32883	118	CTD-2227C6.2	7942	intergenic	1.475	NA	5	15				138251	0.138251
rs27363	5	82336762	T	C	0.3956	1.89205320928e-14	0.714995	rs1564379	118	RP11-343L5.2	8432	intergenic	16.11	NA	5	15				72083	0.072083
rs26263	5	82340284	T	A	0.3976	1.1515344003e-14	0.70959	rs1564379	118	RP11-343L5.2	4910	intergenic	0.255	7	5	15				74876.5	0.0748765
rs27364	5	82347956	A	G	0.4612	3.23960080756e-15	0.840963	rs1478486	118	TMEM167A	708	downstream	0.897	NA	4	5				1506560	1.50656
rs1583	5	82348222	A	T	0.3936	5.83172338771e-15	0.721588	rs1564379	118	TMEM167A	442	downstream	10.37	5	4	5				101946	0.101945
rs7891	5	82349377	A	G	0.3936	6.17399980214e-15	0.721588	rs1564379	118	TMEM167A	0	UTR3	5.039	NA	4	5				101385	0.101385
rs255561	5	82350810	C	A	0.4612	3.11674305763e-15	0.849302	rs1478486	118	TMEM167A	0	UTR3	4.603	7	4	5				1559190	1.55919
rs7724935	5	82353083	C	T	0.3946	1.76757479376e-14	0.725617	rs1564379	118	TMEM167A	0	intronic	0.505	7	4	5				98788.8	0.0987887
rs7707143	5	82353087	T	C	0.3946	1.76757479376e-14	0.725617	rs1564379	118	TMEM167A	0	intronic	0.688	6	4	5				101000	0.101
rs10473863	5	82353319	A	G	0.3946	1.10680989608e-14	0.725617	rs1564379	118	TMEM167A	0	intronic	2.348	7	4	5				99448	0.099448
rs10462394	5	82354554	A	C	0.4612	4.44804860017e-15	0.849302	rs1478486	118	TMEM167A	0	intronic	3.734	4	4	5				1.30299e+06	1.30299
rs1871203	5	82355386	G	T	0.4612	4.1247088589e-15	0.849302	rs1478486	118	TMEM167A	0	intronic	3.326	5	2	5				1537010	1.53701
rs7722924	5	82356042	T	C	0.4612	3.53627582828e-15	0.849302	rs1478486	118	TMEM167A	0	intronic	1.51	7	4	5
rs10051445	5	82356099	A	G	0.4592	6.43993047729e-15	0.841468	rs1478486	118	TMEM167A	0	intronic	0.223	6	4	5
rs6867727	5	82357152	A	G	0.4612	4.30797665656e-15	0.849302	rs1478486	118	TMEM167A	0	intronic	4.287	6	4	4				1.28115e+06	1.28115
rs72765386	5	82357321	G	A	0.3946	1.05526597037e-14	0.725617	rs1564379	118	TMEM167A	0	intronic	1.54	7	4	4				97278	0.097278
rs7723639	5	82358429	A	T	0.4602	4.26572649297e-15	0.845365	rs1478486	118	TMEM167A	0	intronic	2.642	7	4	5				1.57688e+06	1.57688
rs10061690	5	82359045	G	A	0.3946	9.33605604952e-15	0.725617	rs1564379	118	TMEM167A	0	intronic	0.22	3b	4	5				1354765	1.35476
rs2306336	5	82360783	T	C	0.4602	3.5469010954e-15	0.845365	rs1478486	118	TMEM167A	0	intronic	5.17	7	4	5
rs6882386	5	82361374	T	C	0.4602	4.26572649297e-15	0.845365	rs1478486	118	TMEM167A	0	intronic	3.953	7	4	5				1539140	1.53914
rs6860752	5	82361406	A	G	0.4602	4.26572649297e-15	0.845365	rs1478486	118	TMEM167A	0	intronic	0.424	7	4	5				1.52957e+06	1.52957
rs9293328	5	82362674	T	G	0.3936	1.98275538131e-14	0.722617	rs1564379	118	TMEM167A	0	intronic	2.993	3a	2	5				87958	0.087958
rs11746747	5	82363485	G	C	0.3936	1.1595024943e-14	0.722617	rs1564379	118	TMEM167A	0	intronic	0.871	7	4	5
rs11740150	5	82363519	A	G	0.3936	1.43485372906e-14	0.722617	rs1564379	118	TMEM167A	0	intronic	4.071	7	4	5
rs3899556	5	82363681	C	T	0.4602	4.16773993745e-15	0.845365	rs1478486	118	TMEM167A	0	intronic	10.78	6	4	5				1.64026e+06	1.64026
rs4331874	5	82364072	A	T	0.3926	1.45892201595e-14	0.717571	rs1564379	118	TMEM167A	0	intronic	0.178	5	4	5
rs17284134	5	82364144	C	T	0.3936	1.09700832529e-14	0.722617	rs1564379	118	TMEM167A	0	intronic	4.729	7	4	5				83134.8	0.0831347
rs6452501	5	82364500	G	A	0.4602	4.72606906421e-15	0.845365	rs1478486	118	TMEM167A	0	intronic	0.303	7	4	5				1699730	1.69973
rs10514246	5	82365798	T	G	0.3946	1.30873038348e-14	0.725617	rs1564379	118	TMEM167A	0	intronic	4.543	5	4	5				80625.2	0.0806252
rs6895174	5	82367425	A	T	0.4612	4.54496906756e-15	0.849302	rs1478486	118	TMEM167A	0	intronic	1.482	5	2	5
rs6452502	5	82370397	G	C	0.4612	2.5868235598e-15	0.841778	rs1478486	118	TMEM167A	0	intronic	0.204	5	3	5				1.43432e+06	1.43432
rs6452503	5	82370415	T	A	0.4622	3.36638690654e-15	0.845726	rs1478486	118	TMEM167A	0	intronic	1.321	5	3	5				1333570	1.33357
rs6452504	5	82370444	T	C	0.4622	3.44912305676e-15	0.845726	rs1478486	118	TMEM167A	0	intronic	5.834	5	3	5				1.32914e+06	1.32914
rs28592576	5	82370591	C	T	0.3946	1.20400032173e-14	0.725617	rs1564379	118	TMEM167A	0	intronic	0.54	3a	3	5
rs6452506	5	82371663	G	C	0.4612	3.69384925977e-15	0.849302	rs1478486	118	TMEM167A	0	intronic	9.291	5	1	5				1.37615e+06	1.37615
rs7727691	5	82371695	C	T	0.3946	1.26837463776e-14	0.725617	rs1564379	118	TMEM167A	0	intronic	5.685	5	1	5				63414.8	0.0634148
rs1993948	5	82372280	T	A	0.4612	3.97256221398e-15	0.849302	rs1478486	118	TMEM167A	0	intronic	2.291	5	1	2				1323555	1.32356
rs2075685	5	82372665	G	T	0.4612	3.99500695753e-15	0.849302	rs1478486	118	TMEM167A	0	intronic	0.771	4	1	1				1228370	1.22837
rs10474080	5	82374119	G	A	0.3946	8.60107006807e-15	0.725617	rs1564379	118	XRCC4	0	intronic	3.358	5	1	2				57402.8	0.0574028
rs4266384	5	82376691	A	G	0.4553	2.91834559753e-16	0.868797	rs1478486	118	XRCC4	0	intronic	1.455	6	5	15				801095	0.801095
rs1478487	5	82376719	A	T	0.4553	2.73053522724e-16	0.876456	rs1478486	118	XRCC4	0	intronic	4.49	6	5	15				818828	0.818828
rs7720588	5	82376926	C	T	0.3887	4.61762510094e-16	0.766152	rs1564379	118	XRCC4	0	intronic	0.004	7	5	15				707560	0.70756
rs1478486	5	82377004	G	A	0.4264	1.73637936638e-17	1	rs1478486	118	XRCC4	0	intronic	1.318	NA	5	15				987190	0.98719
rs1479569	5	82377566	C	T	0.4085	2.53203271751e-15	0.876923	rs1564379	118	XRCC4	0	intronic	7.108	7	5	15				69619	0.069619
rs1564379	5	82377962	C	T	0.4026	2.86448808259e-16	1	rs1564379	118	XRCC4	0	intronic	4.571	6	5	15				794572	0.794573
rs7736289	5	82378220	G	A	0.4592	1.89316083046e-16	0.771887	rs1564379	118	XRCC4	0	intronic	7.637	7	5	15				920545	0.920545
rs7736296	5	82378240	G	T	0.4592	1.89316083046e-16	0.771887	rs1564379	118	XRCC4	0	intronic	0.056	7	5	15				924765	0.924765
rs7718284	5	82378307	T	C	0.4592	2.00135630755e-16	0.771887	rs1564379	118	XRCC4	0	intronic	2.929	7	5	15				1.04617e+06	1.04617
rs7718472	5	82378422	T	G	0.4592	1.66360265131e-16	0.771887	rs1564379	118	XRCC4	0	intronic	2.862	7	5	15				916600	0.9166
rs10079680	5	82378565	C	T	0.4592	2.20439942606e-16	0.771887	rs1564379	118	XRCC4	0	intronic	2.662	6	5	15				912545	0.912545
rs11750799	5	82378802	G	T	0.4592	2.22061476134e-16	0.771887	rs1564379	118	XRCC4	0	intronic	1.662	7	5	15				924125	0.924125
rs10942321	5	82379019	G	T	0.4592	2.34352465326e-16	0.771887	rs1564379	118	XRCC4	0	intronic	1.527	6	5	15				932900	0.9329
rs6868416	5	82380139	G	T	0.4583	1.12835040035e-16	0.781218	rs1564379	118	XRCC4	0	intronic	2.046	7	5	15				906092	0.906092
rs1478485	5	82380527	G	A	0.4583	1.42401193134e-16	0.781218	rs1564379	118	XRCC4	0	intronic	4.273	NA	5	15				916600	0.9166
rs1478484	5	82380874	T	C	0.4592	1.95567062016e-16	0.771887	rs1564379	118	XRCC4	0	intronic	9.692	NA	5	15				958982	0.958982
rs11746977	5	82381400	A	G	0.3936	7.10189137692e-16	0.949018	rs1564379	118	XRCC4	0	intronic	3.678	6	5	15				111668	0.111669
rs7714710	5	82381569	A	G	0.4592	1.95567062016e-16	0.771887	rs1564379	118	XRCC4	0	intronic	11.06	7	5	15				978555	0.978555
rs1017794	5	82382055	C	A	0.4583	1.19828555651e-16	0.781218	rs1564379	118	XRCC4	0	intronic	3.258	6	5	15				1094880	1.09488
rs6880566	5	82382728	C	G	0.4583	5.43156120253e-16	0.781218	rs1564379	118	XRCC4	0	intronic	1.844	7	5	15				953338	0.953337
rs6884981	5	82383158	A	G	0.4583	2.22706582024e-16	0.781218	rs1564379	118	XRCC4	0	intronic	3.115	6	5	15				1.02502e+06	1.02502
rs10040244	5	82385061	G	T	0.4483	1.62530982908e-15	0.793988	rs1478486	118	XRCC4	0	intronic	4.981	7	5	15				700302	0.700303
rs6896548	5	82385066	C	T	0.4583	6.4219769225e-16	0.781218	rs1564379	118	XRCC4	0	intronic	3.037	7	5	15				1228880	1.22888
rs6896953	5	82385103	G	T	0.4583	6.57096590119e-16	0.781218	rs1564379	118	XRCC4	0	intronic	4.029	7	5	15				1196880	1.19688
rs62372713	5	82386454	C	G	0.3917	3.05214748393e-15	0.949087	rs1564379	118	XRCC4	0	intronic	0.789	6	5	15				194181	0.194181
rs1600362	5	82387173	A	G	0.4573	1.01223180067e-15	0.764044	rs1564379	118	XRCC4	0	intronic	5.836	5	5	15				1.32264e+06	1.32264
rs1580311	5	82387486	G	A	0.4583	6.44457949452e-16	0.781218	rs1564379	118	XRCC4	0	intronic	0.665	NA	5	15				1.20724e+06	1.20724
rs1580310	5	82387611	T	C	0.4592	5.58820886909e-16	0.771887	rs1564379	118	XRCC4	0	intronic	7.117	NA	5	15				1271245	1.27124
rs1580309	5	82387767	G	A	0.4493	3.13010082657e-16	0.73789	rs1564379	118	XRCC4	0	intronic	4.404	NA	5	15				1288235	1.28824
rs10473864	5	82390731	A	T	0.4245	7.29497596897e-14	0.822603	rs1564379	118	XRCC4	0	intronic	2.566	7	5	15
rs10474081	5	82390883	C	G	0.4483	7.77682120775e-16	0.793988	rs1478486	118	XRCC4	0	intronic	0.356	6	5	15				741220	0.74122
rs1382376	5	82391237	C	G	0.4563	6.45669124462e-16	0.773291	rs1564379	118	XRCC4	0	intronic	2.116	3a	5	15				1.29013e+06	1.29013
rs62372714	5	82391268	T	C	0.3917	2.55809552011e-15	0.949087	rs1564379	118	XRCC4	0	intronic	3.411	4	5	15				145468	0.145468
rs12109517	5	82391766	G	T	0.4583	4.09020177925e-16	0.781218	rs1564379	118	XRCC4	0	intronic	6.714	4	2	15
rs12109514	5	82391784	C	T	0.4592	3.85122042437e-16	0.77812	rs1564379	118	XRCC4	0	intronic	3.775	3a	2	15				1.43958e+06	1.43958
rs10041617	5	82392354	C	T	0.4851	1.07101358251e-13	0.712309	rs1564379	118	XRCC4	0	intronic	2.881	6	2	15
rs1011979	5	82393250	T	C	0.4612	4.54649340779e-16	0.766614	rs1564379	118	XRCC4	0	intronic	6.248	4	1	15				1.53488e+06	1.53488
rs1011981	5	82393688	A	G	0.3996	2.95003140758e-15	0.972042	rs1564379	118	XRCC4	0	intronic	11.92	3a	1	15				1326345	1.32635
rs17205699	5	82394298	A	G	0.3946	2.86493795169e-15	0.937098	rs1564379	118	XRCC4	0	intronic	5.986	6	1	15				137414	0.137414
rs10057303	5	82394383	A	G	0.3936	3.05918422047e-15	0.940988	rs1564379	118	XRCC4	0	intronic	3.789	6	1	15				129473	0.129473
rs17284211	5	82394525	C	G	0.4602	7.44283343238e-16	0.775868	rs1564379	118	XRCC4	0	intronic	0.183	7	5	15				1593395	1.59339
rs17284218	5	82395349	A	T	0.3996	3.23474817059e-15	0.972042	rs1564379	118	XRCC4	0	intronic	17.44	4	5	15				1275975	1.27598
rs1382374	5	82396829	T	A	0.4602	8.08933715099e-16	0.775868	rs1564379	118	XRCC4	0	intronic	2.27	7	5	15				1601230	1.60123
rs2386235	5	82397271	A	G	0.3936	4.14294109911e-15	0.940988	rs1564379	118	XRCC4	0	intronic	2.827	6	5	15				118184	0.118183
rs2386237	5	82397671	A	G	0.3936	5.96372764976e-15	0.940988	rs1564379	118	XRCC4	0	intronic	3.563	3a	5	15				116366	0.116366
rs9293330	5	82398118	G	C	0.4602	1.07040908112e-15	0.775868	rs1564379	118	XRCC4	0	intronic	0.095	5	5	15				1228880	1.22888
rs10071617	5	82399026	G	A	0.4583	1.17383948634e-15	0.767946	rs1564379	118	XRCC4	0	intronic	0.355	7	5	15
rs10076059	5	82401517	G	A	0.4602	1.12213503398e-15	0.775868	rs1564379	118	XRCC4	0	intronic	0.712	7	4	15				1044870	1.04487
rs10078084	5	82402407	G	A	0.4016	6.06450281993e-15	0.972013	rs1564379	118	XRCC4	0	intronic	2.07	6	4	15				773132	0.773133
rs11750836	5	82403187	C	T	0.4016	5.9600601645e-15	0.972013	rs1564379	118	XRCC4	0	intronic	17.86	5	5	15				802205	0.802205
rs11951257	5	82403311	T	C	0.4602	1.12205307453e-15	0.775868	rs1564379	118	XRCC4	0	intronic	16.17	7	5	15				1531100	1.5311
rs767771	5	82403936	G	C	0.4612	9.10262417814e-16	0.772797	rs1564379	118	XRCC4	0	intronic	2.369	5	5	15				1508565	1.50856
rs3901654	5	82406338	A	C	0.4851	3.54072281243e-13	0.712309	rs1564379	118	XRCC4	0	intronic	1.023	5	5	15				1854115	1.85411
rs1478482	5	82407098	G	A	0.4602	1.05697898914e-15	0.775868	rs1564379	118	XRCC4	0	intronic	3.311	NA	5	15				1.71606e+06	1.71606
rs1478481	5	82407105	A	G	0.3936	6.38921536979e-15	0.940988	rs1564379	118	XRCC4	0	intronic	3.231	NA	5	15				84460.8	0.0844608
rs1478480	5	82407936	C	G	0.4851	5.2345240034e-13	0.712309	rs1564379	118	XRCC4	0	intronic	3.31	7	4	15				1.76521e+06	1.76521
rs10069603	5	82408812	G	C	0.4851	3.69546397026e-13	0.712309	rs1564379	118	XRCC4	0	intronic	1.359	7	4	15
rs12188344	5	82408851	C	G	0.4851	5.16934862916e-13	0.712309	rs1564379	118	XRCC4	0	intronic	1.281	7	4	15
rs10071013	5	82408971	C	T	0.4602	1.3569333199e-15	0.775868	rs1564379	118	XRCC4	0	intronic	1.426	6	4	15				1638580	1.63858
rs10045744	5	82409507	T	G	0.4612	1.42576486197e-15	0.772797	rs1564379	118	XRCC4	0	intronic	4.523	7	4	15				1778075	1.77808
rs10071579	5	82409744	G	C	0.3956	7.0997649974e-15	0.933017	rs1564379	118	XRCC4	0	intronic	2.593	NA	4	15
rs10073508	5	82410653	C	T	0.4602	1.43661275634e-15	0.775868	rs1564379	118	XRCC4	0	intronic	0.079	6	4	15				1588060	1.58806
rs1542539	5	82411852	G	A	0.4583	1.21164499858e-15	0.767946	rs1564379	118	XRCC4	0	intronic	3.033	NA	4	15
rs1543847	5	82411863	G	A	0.4602	6.6508193535e-16	0.775868	rs1564379	118	XRCC4	0	intronic	3.035	NA	4	15				1.69352e+06	1.69352
rs10045104	5	82412362	C	T	0.3936	4.90344370912e-15	0.940988	rs1564379	118	XRCC4	0	intronic	5.246	7	5	15				89835.5	0.0898355
rs10077601	5	82412461	G	T	0.3986	2.19658849479e-15	0.968066	rs1564379	118	XRCC4	0	intronic	0.63	6	5	15
rs1564211	5	82412833	A	G	0.4592	1.50289536621e-15	0.765752	rs1564379	118	XRCC4	0	intronic	0.648	NA	4	15				1555480	1.55548
rs10079372	5	82412932	C	A	0.3986	8.89329303616e-15	0.968066	rs1564379	118	XRCC4	0	intronic	0.602	7	4	15				778572	0.778573
rs7703318	5	82414053	A	T	0.4602	1.6690305587e-15	0.775868	rs1564379	118	XRCC4	0	intronic	1.638	7	4	15				1.35962e+06	1.35962
rs28745307	5	82417918	G	A	0.3986	9.10578686855e-15	0.9051	rs1564379	118	XRCC4	0	intronic	1.133	6	5	15				147714	0.147714
rs6897075	5	82418778	G	T	0.4632	8.90737685392e-16	0.752611	rs1564379	118	XRCC4	0	intronic	1.146	6	5	15				1.50381e+06	1.50381
rs28745311	5	82418849	G	C	0.3976	1.0670483709e-13	0.909123	rs1564379	118	XRCC4	0	intronic	1.088	6	5	15
rs10065973	5	82419000	A	G	0.4632	8.69234038935e-16	0.752611	rs1564379	118	XRCC4	0	intronic	10.72	7	5	15				1.48455e+06	1.48455
rs12186460	5	82419769	G	C	0.4881	2.65964668358e-13	0.69178	rs1193695	118	XRCC4	0	intronic	0.83	7	5	15
rs12153440	5	82420916	A	T	0.4394	2.51459097652e-14	0.807733	rs1564379	118	XRCC4	0	intronic	5.257	5	5	15				989682	0.989683
rs12153179	5	82420928	T	C	0.4622	3.9424988938e-15	0.74866	rs1564379	118	XRCC4	0	intronic	4.343	5	5	15				1119180	1.11918
rs12152892	5	82420929	G	A	0.3966	3.35477488735e-14	0.905431	rs1564379	118	XRCC4	0	intronic	2.899	5	5	15				303970	0.30397
rs12153441	5	82421000	A	G	0.4632	1.04209344287e-15	0.752611	rs1564379	118	XRCC4	0	intronic	4.544	6	5	15				1.13624e+06	1.13624
rs12152891	5	82421036	C	T	0.4632	1.90502711612e-15	0.752611	rs1564379	118	XRCC4	0	intronic	3.728	7	5	15				1179985	1.17999
rs6452507	5	82421356	C	T	0.4632	6.84302811664e-16	0.752611	rs1564379	118	XRCC4	0	intronic	5.409	7	5	15				1103625	1.10363
rs6452508	5	82421365	A	G	0.4632	6.87180592921e-16	0.752611	rs1564379	118	XRCC4	0	intronic	5.702	7	5	15				1121600	1.1216
rs6452509	5	82421383	C	T	0.4374	7.89351903923e-15	0.797854	rs1564379	118	XRCC4	0	intronic	0.686	7	5	15				807962	0.807963
rs1842020	5	82421633	C	G	0.4404	5.68819893998e-15	0.811633	rs1564379	118	XRCC4	0	intronic	0.831	5	5	15				1000270	1.00027
rs12188673	5	82422087	A	T	0.3976	9.07538514975e-15	0.909123	rs1564379	118	XRCC4	0	intronic	0.187	7	5	15				357818	0.357818
rs7717964	5	82422142	C	T	0.4632	1.05837996405e-15	0.752611	rs1564379	118	XRCC4	0	intronic	1.574	6	5	15				1.20614e+06	1.20614
rs72767146	5	82422184	G	A	0.3986	1.05110299091e-14	0.92063	rs1564379	118	XRCC4	0	intronic	8.928	7	5	15				819192	0.819192
rs7718278	5	82422419	A	G	0.4404	5.33616459698e-15	0.811633	rs1564379	118	XRCC4	0	intronic	13.39	5	5	15				1031690	1.03169
rs1120476	5	82422643	G	A	0.4404	5.15467736148e-15	0.811633	rs1564379	118	XRCC4	0	intronic	5.748	6	4	15				945838	0.945837
rs1120477	5	82422881	C	G	0.4632	1.07810676828e-15	0.752611	rs1564379	118	XRCC4	0	intronic	7.838	7	4	15				1.12727e+06	1.12727
rs1120478	5	82422891	T	C	0.4642	9.08051915562e-16	0.749581	rs1564379	118	XRCC4	0	intronic	8.012	6	4	15				1.31931e+06	1.31931
rs6452510	5	82423220	C	T	0.4414	7.61808560529e-15	0.808997	rs1564379	118	XRCC4	0	intronic	10.95	7	4	15				1.04452e+06	1.04452
rs6452511	5	82423222	C	T	0.3986	1.41426688017e-14	0.905406	rs1564379	118	XRCC4	0	intronic	11.25	7	4	15				341720	0.34172
rs6452512	5	82423342	G	A	0.4632	8.37859204276e-16	0.752611	rs1564379	118	XRCC4	0	intronic	1.849	7	4	15				1119180	1.11918
rs6452514	5	82423446	C	A	0.4632	1.03292451752e-15	0.752611	rs1564379	118	XRCC4	0	intronic	2.287	7	5	15				1121600	1.1216
rs6884543	5	82423758	A	T	0.4632	9.03107147098e-16	0.752611	rs1564379	118	XRCC4	0	intronic	2.671	6	5	15
rs62372749	5	82423916	A	G	0.3986	1.1057238854e-14	0.9051	rs1564379	118	XRCC4	0	intronic	8.688	7	5	15				113554	0.113554
rs6452515	5	82424312	A	C	0.4632	7.13915357404e-16	0.752611	rs1564379	118	XRCC4	0	intronic	12.59	6	5	15
rs34758484	5	82424720	G	A	0.4632	7.13915357404e-16	0.752611	rs1564379	118	XRCC4	0	intronic	1.528	7	5	15
rs9764989	5	82424892	T	A	0.4632	7.13915357404e-16	0.752611	rs1564379	118	XRCC4	0	intronic	2.062	7	5	15
rs368031913	5	82424986	G	A	0.3926	6.63232468031e-14	0.890612	rs1564379	118	XRCC4	0	intronic	5.278	7	5	15
rs6895037	5	82424990	C	T	0.4583	1.52270442819e-14	0.732255	rs1564379	118	XRCC4	0	intronic	4.024	7	5	15
rs113278897	5	82425066	G	T	0.4423	1.9834008028e-13	0.674061	rs1564379	118	XRCC4	0	intronic	1.595	6	5	15
rs113197469	5	82425076	C	G	0.4433	1.94503229759e-13	0.678621	rs1564379	118	XRCC4	0	intronic	1.067	7	5	15
rs79934351	5	82425226	C	T	0.4354	1.39812977552e-14	0.79018	rs1564379	118	XRCC4	0	intronic	0.999	6	5	15
rs77446729	5	82425227	A	G	0.4612	1.61871045651e-15	0.744749	rs1564379	118	XRCC4	0	intronic	1.865	6	5	15
rs6895568	5	82425342	C	G	0.4632	1.11127601937e-15	0.752611	rs1564379	118	XRCC4	0	intronic	0.866	7	5	15
rs6896034	5	82425431	G	A	0.4632	7.13915357404e-16	0.752611	rs1564379	118	XRCC4	0	intronic	1.268	6	5	15
rs9687060	5	82425508	G	A	0.4622	4.3023600834e-15	0.74866	rs1564379	118	XRCC4	0	intronic	0.943	7	5	15
rs9687699	5	82425525	T	G	0.4622	4.3023600834e-15	0.74866	rs1564379	118	XRCC4	0	intronic	1.543	7	5	15
rs11750416	5	82425732	A	G	0.4374	6.85001967214e-15	0.797854	rs1564379	118	XRCC4	0	intronic	1.477	7	5	15
rs7446506	5	82426146	T	C	0.4632	6.92967966432e-16	0.752611	rs1564379	118	XRCC4	0	intronic	2.175	7	5	15
rs7442931	5	82426256	G	T	0.4632	6.92967966432e-16	0.752611	rs1564379	118	XRCC4	0	intronic	1.582	6	5	15
rs4463162	5	82426293	T	C	0.4384	5.90276490036e-15	0.794473	rs1564379	118	XRCC4	0	intronic	3.829	7	5	15
rs10040951	5	82426521	G	A	0.4632	6.92967966432e-16	0.752611	rs1564379	118	XRCC4	0	intronic	2.984	6	5	15
rs4410625	5	82426532	G	A	0.4632	6.92967966432e-16	0.752611	rs1564379	118	XRCC4	0	intronic	2.18	7	5	15
rs10474085	5	82426870	A	G	0.3986	5.74675529285e-15	0.9051	rs1564379	118	XRCC4	0	intronic	9.787	6	5	15
rs10075752	5	82426908	T	A	0.4632	6.02440205386e-16	0.752611	rs1564379	118	XRCC4	0	intronic	3.244	7	5	15
rs7707975	5	82427766	C	T	0.4314	2.88377269976e-15	0.759428	rs1564379	118	XRCC4	0	intronic	2.195	7	5	15
rs7707967	5	82427793	A	G	0.4533	6.74561932992e-16	0.708499	rs1564379	118	XRCC4	0	intronic	3.253	7	5	15
rs6452516	5	82427834	A	G	0.4781	2.02294940038e-13	0.645383	rs1193695	118	XRCC4	0	intronic	2.13	7	5	15
rs7708124	5	82427854	C	T	0.4533	6.74561932992e-16	0.708499	rs1564379	118	XRCC4	0	intronic	1.063	7	5	15
rs7703711	5	82427947	T	C	0.4533	6.74561932992e-16	0.708499	rs1564379	118	XRCC4	0	intronic	2.142	6	5	15
rs7721784	5	82427969	G	A	0.4533	6.74561932992e-16	0.708499	rs1564379	118	XRCC4	0	intronic	2.249	7	5	15
rs7721584	5	82428115	A	C	0.4533	9.40534052036e-16	0.708499	rs1564379	118	XRCC4	0	intronic	2.154	6	5	15
rs10043905	5	82428639	A	G	0.4533	1.36935670332e-15	0.708499	rs1564379	118	XRCC4	0	intronic	2.354	7	5	15				1079425	1.07943
rs10038402	5	82428662	G	A	0.4533	1.36832723968e-15	0.708499	rs1564379	118	XRCC4	0	intronic	2.984	7	5	15				970990	0.97099
rs11958314	5	82428748	A	G	0.4533	1.36935670332e-15	0.708499	rs1564379	118	XRCC4	0	intronic	3.365	7	5	15				976035	0.976035
rs6452517	5	82428860	G	A	0.4533	1.04845530649e-15	0.708499	rs1564379	118	XRCC4	0	intronic	1.626	6	4	15				996092	0.996093
rs6452518	5	82428862	A	G	0.4533	4.88946042808e-16	0.708499	rs1564379	118	XRCC4	0	intronic	2.651	6	4	15
rs6452519	5	82429248	C	T	0.4533	1.04773284386e-15	0.708499	rs1564379	118	XRCC4	0	intronic	0.149	6	4	15				969080	0.96908
rs6452520	5	82429271	G	T	0.4553	9.63672015082e-16	0.704303	rs1564379	118	XRCC4	0	intronic	1.335	7	4	15
rs6452521	5	82429272	C	T	0.4553	9.63672015082e-16	0.704303	rs1564379	118	XRCC4	0	intronic	1.814	7	4	15
rs6452522	5	82429290	G	T	0.4553	9.63672015082e-16	0.704303	rs1564379	118	XRCC4	0	intronic	1.186	7	4	15
rs10069402	5	82429595	T	G	0.4533	1.04845530649e-15	0.708499	rs1564379	118	XRCC4	0	intronic	2.582	6	4	15				993115	0.993115
rs10076271	5	82429694	A	G	0.4533	1.32397925135e-15	0.708499	rs1564379	118	XRCC4	0	intronic	0.148	5	4	15				991658	0.991657
rs10076274	5	82429727	A	G	0.4533	1.41150097443e-15	0.708499	rs1564379	118	XRCC4	0	intronic	2.137	5	4	15				985985	0.985985
rs10061521	5	82429755	G	A	0.4533	2.0234398403e-15	0.708499	rs1564379	118	XRCC4	0	intronic	1.218	3b	4	15				987435	0.987435
rs62372752	5	82430058	C	T	0.4314	6.56581789017e-15	0.759428	rs1564379	118	XRCC4	0	intronic	3.147	6	4	15
rs62372753	5	82430101	T	C	0.4533	1.31518447178e-15	0.708499	rs1564379	118	XRCC4	0	intronic	2.891	6	4	15				975548	0.975548
rs7732880	5	82430349	C	T	0.3887	1.04492862626e-14	0.859722	rs1564379	118	XRCC4	0	intronic	1.969	4	4	15				294172	0.294173
rs7733151	5	82430474	C	A	0.4533	1.31518447178e-15	0.708499	rs1564379	118	XRCC4	0	intronic	1.648	5	4	15				918100	0.9181
rs7733330	5	82430593	C	T	0.4533	1.31518447178e-15	0.708499	rs1564379	118	XRCC4	0	intronic	0.139	5	4	15				912620	0.91262
rs7733354	5	82430678	A	G	0.4533	1.15222523923e-15	0.708499	rs1564379	118	XRCC4	0	intronic	3.364	6	4	15				896998	0.896998
rs4634330	5	82430782	A	G	0.4533	1.14255550884e-15	0.708499	rs1564379	118	XRCC4	0	intronic	2.777	7	4	15				887132	0.887132
rs2386238	5	82431085	A	G	0.4533	1.30034606651e-15	0.708499	rs1564379	118	XRCC4	0	intronic	0.268	6	4	15				891250	0.89125
rs2386239	5	82431158	G	C	0.4533	1.30034606651e-15	0.708499	rs1564379	118	XRCC4	0	intronic	2.318	6	4	15				898990	0.89899
rs7738033	5	82431289	A	T	0.4781	1.49995285955e-13	0.645383	rs1193695	118	XRCC4	0	intronic	0.975	7	5	15				1.56239e+06	1.56239
rs7700253	5	82431329	A	G	0.4533	1.25323454889e-15	0.708499	rs1564379	118	XRCC4	0	intronic	7.314	7	5	15				882230	0.88223
rs6860239	5	82431841	G	A	0.4781	1.62893591785e-13	0.645383	rs1193695	118	XRCC4	0	intronic	9.884	5	5	15				1507980	1.50798
rs10067439	5	82432093	C	T	0.4533	1.19764341405e-15	0.708499	rs1564379	118	XRCC4	0	intronic	3.281	5	5	15				919932	0.919933
rs7710900	5	82433020	G	A	0.4533	9.73597967156e-16	0.708499	rs1564379	118	XRCC4	0	intronic	0.011	7	5	15				909515	0.909515
rs62374373	5	82433208	C	A	0.4533	9.73597967156e-16	0.708499	rs1564379	118	XRCC4	0	intronic	2.109	7	5	15				901360	0.90136
rs6452524	5	82433781	G	A	0.4533	9.95988033515e-16	0.708499	rs1564379	118	XRCC4	0	intronic	2.336	7	5	15				873715	0.873715
rs10043018	5	82434317	G	A	0.4533	9.89694905257e-16	0.708499	rs1564379	118	XRCC4	0	intronic	2.644	7	5	15				897570	0.89757
rs10037501	5	82434541	A	C	0.4533	9.89694905257e-16	0.708499	rs1564379	118	XRCC4	0	intronic	9.575	5	5	15				962630	0.96263
rs6452525	5	82434571	G	T	0.4533	9.89694905257e-16	0.708499	rs1564379	118	XRCC4	0	intronic	7.9	5	5	15				938292	0.938292
rs7716931	5	82434675	C	T	0.4533	9.89694905257e-16	0.708499	rs1564379	118	XRCC4	0	intronic	1.488	5	5	15				950172	0.950172
rs7716962	5	82434732	C	T	0.4314	4.99953141378e-15	0.759428	rs1564379	118	XRCC4	0	intronic	8.571	6	5	15				885905	0.885905
rs7721416	5	82434993	G	A	0.4533	9.89694905257e-16	0.708499	rs1564379	118	XRCC4	0	intronic	0.52	6	5	15				1010300	1.0103
rs6882179	5	82435401	C	T	0.4314	4.99953141378e-15	0.759428	rs1564379	118	XRCC4	0	intronic	8.834	6	4	15				881620	0.88162
rs6863300	5	82435448	T	C	0.4314	4.20753452158e-15	0.759428	rs1564379	118	XRCC4	0	intronic	7.372	6	4	15				905265	0.905265
rs6882220	5	82435534	A	G	0.4533	9.89694905257e-16	0.708499	rs1564379	118	XRCC4	0	intronic	3.671	7	4	15				976738	0.976738
rs6887846	5	82436361	G	A	0.4533	1.06345502156e-15	0.708499	rs1564379	118	XRCC4	0	intronic	8.084	7	4	15				979450	0.97945
rs6452526	5	82436811	C	T	0.4533	7.96437632995e-16	0.708499	rs1564379	118	XRCC4	0	intronic	5.503	7	5	15				996285	0.996285
rs6452527	5	82436840	C	T	0.4533	7.96437632995e-16	0.708499	rs1564379	118	XRCC4	0	intronic	5.126	7	5	15
rs7732092	5	82436929	G	T	0.4314	3.86676375606e-15	0.759428	rs1564379	118	XRCC4	0	intronic	3.299	6	5	15				896005	0.896005
rs10055844	5	82437095	T	C	0.4533	7.09288254857e-16	0.708499	rs1564379	118	XRCC4	0	intronic	11.97	7	5	15				1.0036e+06	1.0036
rs10077862	5	82437141	C	G	0.4533	7.96437632995e-16	0.708499	rs1564379	118	XRCC4	0	intronic	2.429	7	5	15				985985	0.985985
rs9293332	5	82437365	T	C	0.4533	7.96437632995e-16	0.708499	rs1564379	118	XRCC4	0	intronic	4.012	6	5	15				1.02165e+06	1.02165
rs10474093	5	82437431	T	C	0.4533	2.24402789802e-16	0.708499	rs1564379	118	XRCC4	0	intronic	4.056	6	5	15
rs10473867	5	82437432	G	A	0.3887	2.67425584185e-15	0.859722	rs1564379	118	XRCC4	0	intronic	3.529	6	5	15
rs10473868	5	82437447	G	A	0.4533	2.07220747613e-16	0.708499	rs1564379	118	XRCC4	0	intronic	0.404	6	5	15
rs6894425	5	82437680	G	C	0.4314	4.10164210111e-15	0.759428	rs1564379	118	XRCC4	0	intronic	0.347	6	5	15				916880	0.91688
rs6868817	5	82438106	G	A	0.4533	3.2964292908e-10	0.708499	rs1564379	118	XRCC4	0	intronic	0.673	5	5	15
rs10042018	5	82438309	G	T	0.4533	7.82870634748e-16	0.708499	rs1564379	118	XRCC4	0	intronic	3.796	5	5	15				1.00963e+06	1.00963
rs10036418	5	82438312	A	T	0.4533	7.82870634748e-16	0.708499	rs1564379	118	XRCC4	0	intronic	5.302	6	5	15				999605	0.999605
rs10055948	5	82439256	A	G	0.4533	1.02224669067e-15	0.708499	rs1564379	118	XRCC4	0	intronic	0.859	6	5	15				999605	0.999605
rs10042854	5	82439695	C	T	0.4533	1.32534136698e-15	0.708499	rs1564379	118	XRCC4	0	intronic	4.455	7	5	15				992400	0.9924
rs10037872	5	82439920	A	G	0.4533	9.89694905257e-16	0.708499	rs1564379	118	XRCC4	0	intronic	1.241	7	5	15				1000270	1.00027
rs62374374	5	82440657	T	C	0.4533	7.56666523414e-16	0.708499	rs1564379	118	XRCC4	0	intronic	5.225	6	5	15				1039440	1.03944
rs10075125	5	82440985	C	A	0.4533	7.56666523414e-16	0.708499	rs1564379	118	XRCC4	0	intronic	1.826	7	5	15				1.00614e+06	1.00614
rs1382372	5	82441056	T	C	0.4533	9.89694905257e-16	0.708499	rs1564379	118	XRCC4	0	intronic	4.836	NA	5	15
rs1382371	5	82441119	G	A	0.4533	9.89694905257e-16	0.708499	rs1564379	118	XRCC4	0	intronic	0.268	NA	5	15				1.01451e+06	1.01451
rs1382369	5	82441429	G	A	0.4533	2.15208421176e-15	0.708499	rs1564379	118	XRCC4	0	intronic	8.181	NA	2	15				1337900	1.3379
rs4590162	5	82441440	T	C	0.4314	6.68576016786e-15	0.759428	rs1564379	118	XRCC4	0	intronic	5.723	7	2	15				914442	0.914443
rs2126988	5	82442315	G	T	0.4513	1.76526437404e-15	0.701155	rs1564379	118	XRCC4	0	intronic	2.499	NA	2	15				943795	0.943795
rs2386240	5	82443011	G	A	0.4533	1.0878652048e-15	0.708499	rs1564379	118	XRCC4	0	intronic	2.948	5	5	15				936992	0.936993
rs1031901	5	82443723	T	C	0.4791	1.38867990538e-13	0.64183	rs1193695	118	XRCC4	0	intronic	1.959	5	5	15				1499770	1.49977
rs17284288	5	82444816	A	C	0.4513	1.76526437404e-15	0.701155	rs1564379	118	XRCC4	0	intronic	0.565	6	5	15
rs9986131	5	82444856	G	A	0.4533	1.0878652048e-15	0.708499	rs1564379	118	XRCC4	0	intronic	4.955	6	5	15				972390	0.97239
rs2386241	5	82445691	T	A	0.3907	8.50690168023e-15	0.866738	rs1564379	118	XRCC4	0	intronic	6.012	4	2	15				333182	0.333182
rs11740478	5	82446386	G	A	0.4513	1.76526437404e-15	0.701155	rs1564379	118	XRCC4	0	intronic	1.87	6	2	15				912545	0.912545
rs4591730	5	82447802	G	A	0.4533	1.48187594552e-15	0.708499	rs1564379	118	XRCC4	0	intronic	1.125	3a	5	15				905740	0.90574
rs1031902	5	82448127	G	C	0.4533	1.0878652048e-15	0.708499	rs1564379	118	XRCC4	0	intronic	6.693	6	5	15				923330	0.92333
rs10474094	5	82450497	C	A	0.4533	1.0436637178e-15	0.708499	rs1564379	118	XRCC4	0	intronic	1.215	7	5	15				953735	0.953735
rs10474095	5	82450706	A	T	0.3887	6.08082337383e-15	0.859722	rs1564379	118	XRCC4	0	intronic	0.857	6	5	15				190287	0.190287
rs1382366	5	82452171	A	G	0.4513	1.58666525788e-15	0.701155	rs1564379	118	XRCC4	0	intronic	1.015	NA	2	15				987108	0.987108
rs1382365	5	82452495	C	T	0.4533	1.68126833429e-15	0.708499	rs1564379	118	XRCC4	0	intronic	2.501	NA	2	15
rs1382364	5	82452496	T	G	0.4533	9.30905475881e-16	0.708499	rs1564379	118	XRCC4	0	intronic	0.651	NA	2	15
rs1382363	5	82452572	C	T	0.4533	9.21176001602e-16	0.708499	rs1564379	118	XRCC4	0	intronic	3.377	NA	2	15				990092	0.990093
rs9293334	5	82452803	T	C	0.4533	8.17832886334e-16	0.708499	rs1564379	118	XRCC4	0	intronic	1.658	7	2	15				1016395	1.01639
rs11741897	5	82453065	G	A	0.4533	9.84964295613e-16	0.708499	rs1564379	118	XRCC4	0	intronic	0.87	5	2	15				945522	0.945523
rs13358361	5	82456056	C	A	0.4513	1.5009324792e-15	0.701155	rs1564379	118	XRCC4	0	intronic	3.254	6	5	15				899712	0.899713
rs10051155	5	82456670	A	T	0.3887	5.92261170821e-15	0.859722	rs1564379	118	XRCC4	0	intronic	9.086	6	5	15				207151	0.207151
rs72767160	5	82456921	G	C	0.3887	6.32272519225e-15	0.859722	rs1564379	118	XRCC4	0	intronic	1.895	7	5	15
rs2126990	5	82457170	T	C	0.4533	1.05619699487e-15	0.708499	rs1564379	118	XRCC4	0	intronic	2.208	NA	5	15				1857870	1.85787
rs10068099	5	82457192	C	T	0.4284	6.66311517306e-15	0.746031	rs1564379	118	XRCC4	0	intronic	2.335	6	5	15				769072	0.769073
rs10076000	5	82457448	T	C	0.4533	9.21176001602e-16	0.708499	rs1564379	118	XRCC4	0	intronic	0.494	7	5	15				1122875	1.12288
rs10076056	5	82457521	T	C	0.3887	5.92261170821e-15	0.859722	rs1564379	118	XRCC4	0	intronic	3.449	7	5	15				150679	0.150679
rs6867084	5	82457843	A	G	0.4533	9.98722660857e-16	0.708499	rs1564379	118	XRCC4	0	intronic	2.61	7	5	15
rs6881585	5	82457909	C	T	0.4513	1.5009324792e-15	0.701155	rs1564379	118	XRCC4	0	intronic	1.856	7	5	15				1.13018e+06	1.13018
rs6452528	5	82458379	A	G	0.4513	1.5009324792e-15	0.701155	rs1564379	118	XRCC4	0	intronic	7.937	7	5	15				1086720	1.08672
rs55932316	5	82459023	C	T	0.3887	5.92261170821e-15	0.859722	rs1564379	118	XRCC4	0	intronic	1.447	6	5	15				135937	0.135937
rs5000997	5	82460067	T	C	0.3887	5.50070495001e-15	0.859722	rs1564379	118	XRCC4	0	intronic	14.47	6	5	15				72604.2	0.0726042
rs7349753	5	82461451	G	A	0.4284	4.30437196318e-15	0.746031	rs1564379	118	XRCC4	0	intronic	0.43	7	5	15				777840	0.77784
rs6881258	5	82461781	T	C	0.4533	5.37293263985e-16	0.708499	rs1564379	118	XRCC4	0	intronic	2.704	6	5	15				1167785	1.16779
rs6864479	5	82462240	A	G	0.4533	8.99311845844e-16	0.708499	rs1564379	118	XRCC4	0	intronic	5.417	6	5	15				1181555	1.18155
rs6452529	5	82462873	C	G	0.4533	9.21176001602e-16	0.708499	rs1564379	118	XRCC4	0	intronic	0.072	5	5	15
rs67683443	5	82463703	C	T	0.4284	4.30437196318e-15	0.746031	rs1564379	118	XRCC4	0	intronic	1.419	5	5	15				778292	0.778293
rs13436667	5	82464767	G	A	0.4533	9.80424416053e-16	0.708499	rs1564379	118	XRCC4	0	intronic	1.469	5	5	15				1.17177e+06	1.17177
rs10043698	5	82464919	G	A	0.3887	6.4980918239e-15	0.859722	rs1564379	118	XRCC4	0	intronic	8.214	6	5	15				114800	0.1148
rs7726564	5	82466093	C	G	0.4533	5.51132188444e-16	0.708499	rs1564379	118	XRCC4	0	intronic	1.588	5	5	15				1113270	1.11327
rs6452531	5	82466174	A	T	0.4493	1.02690770058e-15	0.691809	rs1564379	118	XRCC4	0	intronic	3.353	7	5	15				1105460	1.10546
rs6887915	5	82466656	C	T	0.3887	3.52132677858e-15	0.859722	rs1564379	118	XRCC4	0	intronic	3.092	6	5	15				286975	0.286975
rs11741420	5	82470732	A	T	0.4632	5.54319537497e-16	0.752611	rs1564379	118	XRCC4	0	intronic	6.719	6	5	15				999882	0.999883
rs4401555	5	82471086	T	A	0.4632	7.41820659642e-16	0.752611	rs1564379	118	XRCC4	0	intronic	3.923	7	5	15				1014200	1.0142
rs4616871	5	82471090	T	C	0.4592	1.53857509063e-15	0.735394	rs1478486	118	XRCC4	0	intronic	3.105	7	5	15				884922	0.884922
rs4571449	5	82471211	A	T	0.3986	2.22400313654e-15	0.9051	rs1564379	118	XRCC4	0	intronic	0.897	6	5	15
rs62374399	5	82471870	A	G	0.4374	3.73743166386e-15	0.797166	rs1564379	118	XRCC4	0	intronic	0.183	6	5	15
rs62374400	5	82472872	G	A	0.4632	5.41170659793e-16	0.752611	rs1564379	118	XRCC4	0	intronic	0.705	7	5	15				1044290	1.04429
rs62374401	5	82472978	T	G	0.4384	3.44426278069e-15	0.794473	rs1564379	118	XRCC4	0	intronic	3.284	7	5	15				582560	0.58256
rs10040363	5	82473645	A	G	0.4632	4.12660947876e-16	0.752611	rs1564379	118	XRCC4	0	intronic	0.266	3a	5	15				950805	0.950805
rs10051542	5	82474087	C	G	0.4632	4.96979860118e-16	0.752611	rs1564379	118	XRCC4	0	intronic	2.392	7	5	15
rs10051557	5	82474126	C	T	0.4632	4.96979860118e-16	0.752611	rs1564379	118	XRCC4	0	intronic	10.24	7	5	15
rs11949474	5	82475578	C	T	0.4602	7.43251902689e-16	0.745968	rs1564379	118	XRCC4	0	intronic	1.169	5	5	15				982440	0.98244
rs4541638	5	82477144	T	C	0.4602	1.03045335388e-15	0.745968	rs1564379	118	XRCC4	0	intronic	0.101	7	5	15				840930	0.84093
rs28360104	5	82477344	G	A	0.4602	1.0317504712e-15	0.745968	rs1564379	118	XRCC4	0	intronic	0.732	5	5	15				751625	0.751625
rs10078661	5	82477955	G	A	0.3907	1.5899468602e-14	0.875534	rs1564379	118	XRCC4	0	intronic	10.17	5	5	15				138966	0.138965
rs4290995	5	82477996	A	G	0.4622	6.8164954857e-16	0.755653	rs1564379	118	XRCC4	0	intronic	1.436	5	5	15				1006610	1.00661
rs2974443	5	82480414	C	T	0.4622	5.87618983529e-16	0.755653	rs1564379	118	XRCC4	0	intronic	4.632	6	5	15				1109360	1.10936
rs2974444	5	82480993	G	A	0.4583	1.01680855633e-15	0.738197	rs1564379	118	XRCC4	0	intronic	2.467	7	5	15				772040	0.77204
rs2974445	5	82481380	T	C	0.4602	7.39558961933e-16	0.745968	rs1564379	118	XRCC4	0	intronic	0.139	6	5	15				743710	0.74371
rs2940542	5	82481553	A	G	0.4583	1.16134573647e-15	0.738197	rs1564379	118	XRCC4	0	intronic	2.532	6	5	15				828345	0.828345
rs965674	5	82482584	T	A	0.4622	5.99433106062e-16	0.755653	rs1564379	118	XRCC4	0	intronic	1.754	6	5	15
rs2940543	5	82483116	A	G	0.4602	6.91501186162e-16	0.745968	rs1564379	118	XRCC4	0	intronic	2.748	7	5	15				760150	0.76015
rs2974450	5	82483142	G	T	0.4602	5.15297079474e-16	0.745968	rs1564379	118	XRCC4	0	intronic	4.693	NA	5	15
rs2974449	5	82483284	G	T	0.4602	7.11930907376e-16	0.745968	rs1564379	118	XRCC4	0	intronic	0.416	NA	5	15				754462	0.754463
rs2662241	5	82484593	T	C	0.4602	6.7767699936e-16	0.745968	rs1564379	118	XRCC4	0	intronic	8.488	7	5	15				728692	0.728692
rs2662242	5	82484885	T	C	0.4622	5.70152530719e-16	0.755653	rs1564379	118	XRCC4	0	intronic	0.14	7	5	15				898715	0.898715
rs2731861	5	82485264	T	C	0.4602	6.65958660289e-16	0.738987	rs1564379	118	XRCC4	0	intronic	1.154	NA	5	15
rs2940544	5	82485604	C	T	0.4602	7.68325852353e-16	0.745968	rs1564379	118	XRCC4	0	intronic	1.099	7	5	15				801185	0.801185
rs2731865	5	82486389	G	T	0.4602	7.5269887719e-16	0.745968	rs1564379	118	XRCC4	0	intronic	5.399	7	5	15				833135	0.833135
rs2974448	5	82486756	T	A	0.4573	1.62077020932e-15	0.741426	rs1478486	118	XRCC4	0	intronic	3.638	6	5	15				674978	0.674978
rs2386242	5	82487199	G	A	0.4185	1.39768521525e-15	0.83219	rs1564379	118	XRCC4	0	intronic	1.351	5	5	15				361628	0.361627
rs2731843	5	82488345	G	A	0.4185	1.38400855752e-15	0.83219	rs1564379	118	XRCC4	0	intronic	3.91	7	5	15				420005	0.420005
rs2731844	5	82488446	G	A	0.4622	2.14112971647e-15	0.755653	rs1564379	118	XRCC4	0	intronic	0.972	6	5	15				1.29816e+06	1.29816
rs2662243	5	82488449	T	G	0.4871	3.41826436453e-13	0.689819	rs1193695	118	XRCC4	0	intronic	3.939	6	5	15				1723350	1.72335
rs2940540	5	82488823	T	G	0.4622	5.94870933469e-16	0.755653	rs1564379	118	XRCC4	0	intronic	3.71	6	5	15				1308275	1.30828
rs2974441	5	82489149	A	C	0.4622	5.01389211871e-16	0.755653	rs1564379	118	XRCC4	0	intronic	6.656	NA	5	15				1.36676e+06	1.36676
rs2731846	5	82489600	A	T	0.4871	1.07249888695e-13	0.689819	rs1193695	118	XRCC4	0	intronic	7.361	6	5	15				1364865	1.36486
rs2174976	5	82492955	A	T	0.4165	3.94946920967e-15	0.824842	rs1564379	118	XRCC4	0	intronic	5.969	6	5	15				427972	0.427972
rs10473870	5	82495587	A	T	0.4622	1.13781242385e-15	0.74775	rs1564379	118	XRCC4	0	intronic	0.083	6	5	15
rs2974447	5	82497634	A	G	0.4861	4.0626638042e-13	0.694698	rs1193695	118	XRCC4:CTD-2110K23.1	00:00:00	ncRNA_intronic	7.77	NA	4	15				1.44818e+06	1.44818
rs1015440	5	82498805	A	G	0.4225	1.28373055055e-14	0.790114	rs1564379	118	XRCC4	0	intronic	7.006	7	5	15				498345	0.498345
rs2662238	5	82499307	G	A	0.4583	9.84898277407e-15	0.720175	rs1478486	118	XRCC4	0	intronic	3.703	6	5	15				1.02553e+06	1.02553
rs1039786	5	82500041	C	T	0.4642	6.56422383835e-15	0.714258	rs1478486	118	XRCC4	0	intronic	7.219	NA	4	15
rs4343818	5	82501422	T	A	0.4245	8.86655730429e-15	0.79889	rs1564379	118	XRCC4	0	intronic	4.187	6	4	15				850492	0.850492
rs62374402	5	82503162	T	C	0.4026	5.19558854202e-14	0.859567	rs1564379	118	XRCC4	0	intronic	12.71	6	5	15
rs2048215	5	82504408	C	T	0.4026	4.42666354027e-14	0.859567	rs1564379	118	XRCC4	0	intronic	2.666	NA	5	15				1.21308e+06	1.21308
rs13156510	5	82504487	A	G	0.4274	6.83927350121e-12	0.767935	rs1564379	118	XRCC4	0	intronic	1.782	7	5	15				1.1777e+06	1.1777
rs10514249	5	82504856	T	C	0.4274	7.1807201878e-12	0.767935	rs1564379	118	XRCC4	0	intronic	1.096	5	5	15				1148400	1.1484
rs11949301	5	82505153	A	C	0.4026	4.51332437264e-14	0.859567	rs1564379	118	XRCC4	0	intronic	1.35	6	5	15				1.42821e+06	1.42821
rs12514607	5	82505529	G	C	0.492	1.48809184403e-12	0.739255	rs1193695	118	XRCC4	0	intronic	3.43	5	5	15				193247	0.193247
rs2731852	5	82508410	A	G	0.4056	2.12712115836e-14	0.878978	rs1564379	118	XRCC4	0	intronic	1.113	NA	5	15				1.18359e+06	1.18359
rs2731851	5	82508576	A	G	0.4274	2.37206281425e-12	0.767935	rs1564379	118	XRCC4	0	intronic	1.27	NA	5	15				1085125	1.08512
rs2731850	5	82508843	A	T	0.4056	1.1934094513e-14	0.878978	rs1564379	118	XRCC4	0	intronic	2.66	7	5	15				1.21779e+06	1.21779
rs2731849	5	82509879	C	A	0.4026	1.42599258814e-14	0.859567	rs1564379	118	XRCC4	0	intronic	1.763	NA	1	15				1.30086e+06	1.30086
rs2089565	5	82510229	A	C	0.4056	6.97722066756e-15	0.878978	rs1564379	118	XRCC4	0	intronic	0.565	NA	5	15				1.39122e+06	1.39122
rs2731848	5	82510547	T	C	0.4324	6.87919782033e-13	0.794813	rs1564379	118	XRCC4	0	intronic	1.152	NA	5	15				1.34176e+06	1.34176
rs200729676	5	82510668	A	T	0.4682	1.61829250728e-12	0.672722	rs1564379	118	XRCC4	0	intronic	3.036	6	5	15
rs2386244	5	82510671	A	T	0.492	1.1570009103e-12	0.716069	rs1193695	118	XRCC4	0	intronic	1.658	6	5	15
rs2386245	5	82510685	A	C	0.4066	1.30863574474e-14	0.875111	rs1564379	118	XRCC4	0	intronic	1.735	7	5	15				1517875	1.51788
rs1193693	5	82537319	A	G	0.4662	8.90041245605e-12	0.682579	rs1193695	118	XRCC4	0	intronic	0.446	6	5	15
rs1193695	5	82543086	A	G	0.4483	5.46327517598e-10	1	rs1193695	118	XRCC4	0	intronic	6.387	5	5	15				964688	0.964688
rs35256	5	82547602	G	A	0.4245	1.70751480599e-12	0.763498	rs1564379	118	XRCC4	0	intronic	1.803	NA	5	15
rs28360285	5	82590547	C	T	0.4742	1.7352723517e-08	0.650478	rs1193695	118	XRCC4	0	intronic	1.686	6	5	15				85258	0.085258
rs62367616	5	87098031	C	T	0.09344	1.40547091395e-08	1	rs62367616	119	CTD-2316B1.2	68944	intergenic	6.162	7	13	15				351665	0.351665
rs7700278	5	87098588	C	T	0.09344	2.03160540734e-08	1	rs62367616	119	CTD-2316B1.2	69501	intergenic	3.819	6	14	15				479605	0.479605
rs74625975	5	87099895	C	T	0.07853	9.62713717229e-07	0.813102	rs62367616	119	CTD-2316B1.2	70808	intergenic	14.5	7	14	15				35257.8	0.0352577
rs2032886	5	87100264	G	C	0.1302	3.90986410215e-07	0.679474	rs62367616	119	CTD-2316B1.2	71177	intergenic	10.59	7	14	15				1.39535e+06	1.39535
rs12520006	5	87100609	A	G	0.09245	2.04657381926e-08	0.988719	rs62367616	119	CTD-2316B1.2	71522	intergenic	5.033	6	14	15				547525	0.547525
rs75722209	5	87101197	A	G	0.07853	1.505036984e-06	0.813102	rs62367616	119	CTD-2316B1.2	72110	intergenic	2.752	7	14	15				34109	0.034109
rs6876161	5	87101610	A	C	0.1302	5.11169601779e-07	0.679474	rs62367616	119	CTD-2316B1.2	72523	intergenic	1.435	7	14	15
rs62367617	5	87102056	C	A	0.09245	3.8684607544e-08	0.988719	rs62367616	119	CTD-2316B1.2	72969	intergenic	1.007	6	14	15				497392	0.497393
rs62367618	5	87102430	G	A	0.09245	1.01344502595e-07	0.988719	rs62367616	119	CTD-2316B1.2	73343	intergenic	8.981	6	9	15
rs7721843	5	87102792	A	C	0.1302	1.51174272377e-06	0.679474	rs62367616	119	CTD-2316B1.2	73705	intergenic	6.106	6	9	15				1.12571e+06	1.12571
rs73167517	5	87102981	G	T	0.09245	9.39288042395e-08	0.988719	rs62367616	119	CTD-2316B1.2	73894	intergenic	5.116	7	9	15				485988	0.485988
rs73167518	5	87102999	C	T	0.09245	8.54565296738e-08	0.988719	rs62367616	119	CTD-2316B1.2	73912	intergenic	10.41	7	9	15				476545	0.476545
rs73167519	5	87103893	T	A	0.09245	8.63809813834e-08	0.988719	rs62367616	119	CTD-2316B1.2	74806	intergenic	0.504	5	9	15				445360	0.44536
rs28712135	5	88084016	T	A	0.4483	0.0028789899474	0.630622	rs61104616	120	MEF2C	0	intronic	0.598	5	4	15		Yes	Yes
rs10462335	5	88088204	G	A	0.4592	0.000202961828661	0.67507	rs61104616	120	MEF2C	0	intronic	0.248	3a	5	15		Yes	Yes	50834	0.050834
rs17558396	5	88102281	T	G	0.4602	0.000200729840019	0.678115	rs61104616	120	MEF2C	0	intronic	0.398	3a	4	15		Yes	Yes	71008.2	0.0710082
rs62380364	5	88107337	C	A	0.4543	6.97434822008e-06	0.702031	rs61104616	120	MEF2C	0	intronic	4.786	5	4	15		Yes	Yes	69783.2	0.0697833
rs165944	5	88110363	T	C	0.2306	5.64368144173e-09	0.775058	rs304145	120	MEF2C	0	intronic	1.425	NA	2	15				1633640	1.63364
rs244760	5	88111209	G	C	0.2306	5.4111662141e-09	0.775058	rs304145	120	MEF2C	0	intronic	12.85	3a	5	15				1.42746e+06	1.42746
rs2362108	5	88147771	G	A	0.4831	4.45075152102e-07	0.828551	rs61104616	120	MEF2C	0	intronic	1.369	6	5	15		Yes	Yes	640658	0.640657
rs2362109	5	88148041	C	T	0.4831	4.19951620528e-07	0.828551	rs61104616	120	MEF2C	0	intronic	0.241	6	4	15		Yes	Yes	645075	0.645075
rs2362111	5	88148710	G	C	0.4831	3.78349725191e-07	0.828551	rs61104616	120	MEF2C	0	intronic	0.017	5	4	15		Yes	Yes
rs17487515	5	88149291	A	G	0.4831	5.21146430734e-07	0.828551	rs61104616	120	MEF2C	0	intronic	10.12	6	4	15		Yes	Yes	658350	0.65835
rs17559709	5	88149326	G	A	0.4831	4.89824194355e-07	0.828551	rs61104616	120	MEF2C	0	intronic	9.613	6	4	15		Yes	Yes	652068	0.652068
rs4145738	5	88150289	G	A	0.4831	4.72134890523e-07	0.828551	rs61104616	120	MEF2C	0	intronic	2.42	7	4	15		Yes	Yes	643735	0.643735
rs57055575	5	88150992	T	A	0.4831	5.00820734355e-07	0.828551	rs61104616	120	MEF2C	0	intronic	4.629	5	4	15		Yes	Yes	632260	0.63226
rs4373304	5	88152202	T	C	0.4831	3.13372416189e-07	0.828551	rs61104616	120	MEF2C	0	intronic	3.525	6	4	15		Yes	Yes	728108	0.728108
rs11749060	5	88152574	C	A	0.4831	3.13372416189e-07	0.828551	rs61104616	120	MEF2C	0	intronic	1.474	5	4	15		Yes	Yes	689555	0.689555
rs55740951	5	88153874	C	T	0.4841	2.90510885779e-07	0.831136	rs61104616	120	MEF2C	0	intronic	2.191	7	4	15		Yes	Yes	862098	0.862097
rs304162	5	88156970	T	C	0.1034	7.13723859153e-19	1	rs304162	120	MEF2C	0	intronic	2.682	NA	4	15				1268325	1.26832
rs4518438	5	88157552	C	T	0.4751	4.01728166526e-10	0.976285	rs61104616	120	MEF2C	0	intronic	9.083	7	4	15		Yes	Yes	981542	0.981542
rs7730255	5	88158146	G	C	0.4821	2.44431668367e-07	0.825248	rs61104616	120	MEF2C	0	intronic	0.107	5	4	15		Yes	Yes	51011.8	0.0510118
rs304145	5	88159173	A	T	0.2087	2.87542695792e-15	1	rs304145	120	MEF2C	0	intronic	0.313	5	1	15				1390985	1.39098
rs56947091	5	88160354	T	C	0.4751	4.11231755151e-10	0.976285	rs61104616	120	MEF2C	0	intronic	2.325	6	4	15		Yes	Yes	1.02852e+06	1.02852
rs12054920	5	88161417	C	T	0.4692	1.7466253202e-10	1	rs61104616	120	MEF2C	0	intronic	0.702	5	1	15		Yes	Yes	658368	0.658367
rs61104616	5	88163771	A	G	0.4692	1.16396723972e-10	1	rs61104616	120	MEF2C	0	intronic	17.99	5	1	15		Yes	Yes	787470	0.78747
rs13155750	5	88167641	A	G	0.2217	1.35045220789e-23	0.844233	rs304145	120	MEF2C	0	intronic	3.949	6	1	15				549060	0.54906
rs188582	5	88167740	G	C	0.4692	1.54770317683e-10	0.991971	rs61104616	120	MEF2C	0	intronic	1.241	7	1	15		Yes	Yes	982222	0.982222
rs1671539	5	88168395	C	G	0.4692	2.45689585283e-10	0.991971	rs61104616	120	MEF2C	0	intronic	6.373	5	1	15		Yes	Yes	1249555	1.24955
rs797419	5	88168955	C	A	0.4692	2.64976030048e-10	0.991971	rs61104616	120	MEF2C	0	intronic	1.112	NA	1	15		Yes	Yes	1207945	1.20795
rs304138	5	88169567	A	G	0.4692	2.56984051058e-10	0.991971	rs61104616	120	MEF2C	0	intronic	1.432	NA	1	15		Yes	Yes
rs304137	5	88169652	A	G	0.4692	2.39172308413e-10	0.991971	rs61104616	120	MEF2C	0	intronic	1.715	NA	1	15		Yes	Yes	1014845	1.01484
rs304136	5	88170066	T	C	0.4702	2.46374142663e-10	0.987964	rs61104616	120	MEF2C	0	intronic	1.884	NA	1	15		Yes	Yes	1315035	1.31503
rs216057	5	88170331	T	C	0.4692	2.83034662024e-10	0.991971	rs61104616	120	MEF2C	0	intronic	5.14	NA	1	15		Yes	Yes	1.29392e+06	1.29392
rs188581	5	88175251	G	C	0.4911	6.52276896931e-08	0.831615	rs61104616	120	MEF2C	0	intronic	5.162	5	1	15		Yes	Yes	1115555	1.11556
rs3850651	5	88181109	T	G	0.4046	3.23547201367e-16	0.703512	rs61104616	120	MEF2C:MEF2C-AS1	00:00:00	ncRNA_intronic	0.663	NA	1	14		Yes	Yes	1325720	1.32572
rs34875688	5	88182026	T	A	0.2256	3.62808315141e-50	0.994354	rs17560451	120	MEF2C:MEF2C-AS1	00:00:00	ncRNA_intronic	4.754	5	1	14				841652	0.841653
rs17560407	5	88183651	A	G	0.2247	2.32434949231e-50	1	rs17560451	120	MEF2C:MEF2C-AS1	00:00:00	ncRNA_intronic	7.018	5	1	5				453508	0.453508
rs17560451	5	88184003	T	C	0.2247	2.0494513988e-50	1	rs17560451	120	MEF2C:MEF2C-AS1	00:00:00	ncRNA_intronic	15.05	5	1	14				579775	0.579775
rs3850653	5	88186954	A	G	0.2247	4.24372187531e-50	0.977364	rs17560451	120	MEF2C:MEF2C-AS1	00:00:00	ncRNA_intronic	12.18	NA	1	15				312140	0.31214
rs304141	5	88188058	G	A	0.4205	9.89274713001e-12	0.691329	rs10038371	120	MEF2C:MEF2C-AS1	00:00:00	ncRNA_exonic	2.843	NA	2	15				1.50635e+06	1.50635
rs17560514	5	88189025	G	A	0.2247	6.06465689449e-50	0.977364	rs17560451	120	MEF2C:MEF2C-AS1	00:00:00	ncRNA_intronic	0.72	5	5	15				56989	0.056989
rs13188739	5	88189524	G	C	0.2763	5.66340235451e-33	0.743179	rs17560451	120	MEF2C:MEF2C-AS1	00:00:00	ncRNA_intronic	1.87	7	5	15				1.14234e+06	1.14234
rs13171125	5	88189812	T	C	0.2763	5.66340235451e-33	0.743179	rs17560451	120	MEF2C:MEF2C-AS1	00:00:00	ncRNA_intronic	5.469	7	5	15				1.13933e+06	1.13933
rs10066711	5	88190604	T	A	0.497	1.07219262605e-16	0.996086	rs10038371	120	MEF2C:MEF2C-AS1	00:00:00	ncRNA_intronic	1.456	6	5	15		Yes
rs11949307	5	88191190	G	T	0.2227	8.04835265872e-50	0.988711	rs17560451	120	MEF2C:MEF2C-AS1	00:00:00	ncRNA_intronic	4.438	5	5	15				78180.5	0.0781805
rs2067664	5	88191594	C	G	0.2763	5.74089341496e-33	0.743179	rs17560451	120	MEF2C:MEF2C-AS1	00:00:00	ncRNA_intronic	16.69	NA	2	15				1085785	1.08579
rs13161714	5	88191634	G	C	0.2763	5.60048027199e-33	0.743179	rs17560451	120	MEF2C:MEF2C-AS1	00:00:00	ncRNA_intronic	1.749	5	1	15				1.07055e+06	1.07055
rs13159808	5	88194669	T	A	0.2903	4.88762134363e-31	0.688127	rs17560451	120	MEF2C:MEF2C-AS1	00:00:00	ncRNA_intronic	1.237	6	1	15				1275515	1.27551
rs770463	5	88194950	T	C	0.492	8.24720039229e-17	0.97679	rs10038371	120	MEF2C:MEF2C-AS1	00:00:00	ncRNA_intronic	5.909	7	1	15		Yes	Yes	1764235	1.76423
rs4446500	5	88196003	A	G	0.2744	6.03455938063e-33	0.750682	rs17560451	120	MEF2C:MEF2C-AS1	00:00:00	ncRNA_intronic	2.839	6	1	15				790882	0.790883
rs10038371	5	88199223	T	C	0.498	6.00159849077e-17	1	rs10038371	120	MEF2C:MEF2C-AS1	00:00:00	ncRNA_intronic	4.101	7	1	15		Yes
rs11954504	5	88201920	G	A	0.2266	7.78465423806e-48	0.966185	rs17560451	120	MEF2C-AS1	0	ncRNA_intronic	2.579	6	5	15
rs170023	5	88203600	A	T	0.4871	1.25009170217e-15	0.957856	rs10038371	120	MEF2C-AS1	0	ncRNA_intronic	0.284	5	5	15		Yes
rs10080042	5	88205498	C	T	0.494	1.15266613386e-16	0.984436	rs10038371	120	MEF2C-AS1	0	ncRNA_intronic	1.645	6	5	15		Yes
rs56078562	5	88208146	T	C	0.2773	1.29070980296e-38	0.734269	rs17560451	120	MEF2C-AS1	0	ncRNA_intronic	1.748	7	5	15
rs304133	5	88212253	G	A	0.4533	1.20220663223e-05	0.704332	rs10038371	120	MEF2C-AS1	0	ncRNA_intronic	0.293	NA	5	15		Yes
rs4327622	5	89209636	A	G	0.1511	6.75749809904e-10	0.947615	rs78786271	121	AC113167.1	8910	intergenic	11.35	6	15	15				622852	0.622853
rs2365905	5	89210052	C	T	0.1511	1.23555289116e-09	0.947615	rs78786271	121	AC113167.1	9326	intergenic	2.874	7	15	15				603982	0.603982
rs7719550	5	89212519	C	T	0.1511	1.0427632477e-09	0.947615	rs78786271	121	AC113167.1	11793	intergenic	0.409	7	9	15				124573	0.124573
rs10942580	5	89216233	C	T	0.1531	1.73496656815e-09	0.933326	rs78786271	121	AC113167.1	15507	intergenic	2.904	7	5	15				1.10862e+06	1.10862
rs10062941	5	89223240	T	C	0.1511	7.99111075465e-10	0.947615	rs78786271	121	AC113167.2	17486	intergenic	4.693	7	14	15				242474	0.242474
rs67088239	5	89224259	C	T	0.1511	7.8773778678e-10	0.947615	rs78786271	121	AC113167.2	16467	intergenic	3.66	6	14	15				264892	0.264892
rs10068793	5	89231292	T	G	0.1511	1.02658708745e-09	0.947615	rs78786271	121	AC113167.2	9434	intergenic	12.65	6	5	15				918862	0.918863
rs7720113	5	89233833	T	C	0.1511	9.88737579401e-10	0.947615	rs78786271	121	AC113167.2	6893	intergenic	0.361	7	15	15				240786	0.240786
rs13182202	5	89234989	T	C	0.1511	9.41902558532e-10	0.947615	rs78786271	121	AC113167.2	5737	intergenic	8.811	6	15	15				251682	0.251682
rs10036511	5	89235394	A	T	0.1511	1.0309287534e-09	0.947615	rs78786271	121	AC113167.2	5332	intergenic	6.271	5	15	15				273010	0.27301
rs10064630	5	89238691	C	T	0.1113	3.57901291773e-05	0.665605	rs78786271	121	AC113167.2	2035	intergenic	1.259	6	15	15				49373.2	0.0493733
rs10051699	5	89239689	A	C	0.1511	9.40139561272e-10	0.947615	rs78786271	121	AC113167.2	1037	intergenic	2.962	6	7	15
rs4374783	5	89241660	T	C	0.1521	8.03349008114e-10	0.941011	rs78786271	121	AC113167.2	0	ncRNA_intronic	3.474	7	5	15				235017	0.235017
rs10045806	5	89245524	G	T	0.1491	3.49523962987e-10	0.961978	rs78786271	121	AC113167.2	2133	intergenic	0.002	6	5	15				432132	0.432132
rs78786271	5	89249565	T	C	0.1481	4.93378177107e-11	1	rs78786271	121	AC113167.2	6174	intergenic	3.923	7	5	15				355880	0.35588
rs116357570	5	89252937	A	C	0.02087	0.0241415616674	1	rs4916778	121	AC113167.2	9546	intergenic	3.051	7	5	15				19763.7	0.0197637
rs4916778	5	89262087	T	A	0.1461	1.11254703277e-10	1	rs4916778	121	AC113167.2	18696	intergenic	1.364	6	5	15
rs73182717	5	89263702	T	A	0.02087	0.023215808962	1	rs4916778	121	AC113167.2	20311	intergenic	1.595	4	5	15				695812	0.695812
rs256426	5	89290604	C	A	0.174	1.16735069898e-08	0.820924	rs4916778	121	MIR3660	21833	intergenic	0.245	7	5	15				147110	0.14711
rs157238	5	89311975	C	T	0.174	9.78837813333e-09	0.820924	rs4916778	121	MIR3660	462	downstream	0.121	7	2	15				111273	0.111273
rs72779147	5	89326453	C	A	0.1481	2.48103415738e-10	0.971185	rs4916778	121	MIR3660	13915	intergenic	0.263	6	9	15				51355	0.051355
rs75268592	5	89335338	A	C	0.02087	0.03596261466	1	rs4916778	121	MIR3660	22800	intergenic	1.166	6	15	15				50672.2	0.0506723
rs2950047	5	89342039	A	G	0.175	1.46771450681e-08	0.815785	rs4916778	121	MIR3660	29501	intergenic	4.52	7	9	15				106476	0.106476
rs279764	5	89358222	T	C	0.175	1.03569843914e-08	0.815785	rs4916778	121	MIR3660	45684	intergenic	0.825	NA	14	15
rs72779153	5	89362646	A	G	0.1501	6.95769880726e-10	0.957177	rs4916778	121	MIR3660	50108	intergenic	4.463	6	9	15				63083.5	0.0630835
rs173952	5	89409314	C	T	0.3151	5.27955741477e-51	0.869138	rs13173232	121	RP11-61G23.1	44841	intergenic	0.032	NA	5	15				671935	0.671935
rs256514	5	89410113	T	C	0.4791	2.64916820322e-22	1	rs256514	121	RP11-61G23.1	44042	intergenic	3.355	NA	5	15
rs256513	5	89410849	C	T	0.4722	4.4090041716e-22	0.974625	rs256514	121	RP11-61G23.1	43306	intergenic	1.152	NA	5	15				988585	0.988585
rs256512	5	89411708	C	T	0.495	5.35263265136e-19	0.900611	rs256514	121	RP11-61G23.1	42447	intergenic	2.214	NA	5	15				591492	0.591492
rs13173232	5	89413053	C	T	0.3221	2.02579011384e-58	1	rs13173232	121	RP11-61G23.1	41102	intergenic	1.483	7	5	15				522328	0.522327
rs2652735	5	89413164	G	A	0.496	8.79442973577e-19	0.897152	rs256514	121	RP11-61G23.1	40991	intergenic	3.392	7	5	15				619682	0.619683
rs17532664	5	89414976	C	T	0.1431	1.41611009447e-18	1	rs17532664	121	RP11-61G23.1	39179	intergenic	3.633	7	5	15				420950	0.42095
rs2973361	5	89418018	T	A	0.4722	2.0924283586e-21	0.974541	rs256514	121	RP11-61G23.1	36137	intergenic	1.302	7	5	15				884385	0.884385
rs2973360	5	89418270	G	A	0.4732	1.9001426336e-21	0.978151	rs256514	121	RP11-61G23.1	35885	intergenic	6.692	NA	5	15				800142	0.800142
rs2920507	5	89419677	C	A	0.3241	2.67000337149e-58	0.990637	rs13173232	121	RP11-61G23.1	34478	intergenic	22	6	5	15				1.41161e+06	1.41161
rs2950025	5	89420621	A	T	0.2803	3.01867006224e-46	0.765044	rs13173232	121	RP11-61G23.1	33534	intergenic	0.087	6	5	15				1186840	1.18684
rs2950026	5	89422501	A	G	0.2793	1.823115323e-45	0.770246	rs13173232	121	RP11-61G23.1	31654	intergenic	17.87	7	5	15				1.31533e+06	1.31533
rs2950028	5	89423274	G	C	0.3678	1.22501929991e-05	0.650037	rs256514	121	RP11-61G23.1	30881	intergenic	1.372	7	5	15				1.22932e+06	1.22932
rs56043613	5	89423288	T	G	0.1789	2.19836460146e-22	1	rs56043613	121	RP11-61G23.1	30867	intergenic	1.979	6	5	15				39248.2	0.0392482
rs2366398	5	89437963	G	T	0.2316	4.74425712388e-06	0.703819	rs56165737	121	RP11-61G23.1	16192	intergenic	0.295	5	5	15				1.12799e+06	1.12799
rs10045007	5	89441320	T	C	0.2326	5.77101235327e-06	0.737001	rs56165737	121	RP11-61G23.1	12835	intergenic	0.988	7	5	15				415732	0.415733
rs9293535	5	89442298	C	T	0.2336	8.51035183765e-06	0.73422	rs56165737	121	RP11-61G23.1	11857	intergenic	2.963	7	5	15				793450	0.79345
rs10053595	5	89444257	T	C	0.2336	8.87769643296e-06	0.73422	rs56165737	121	RP11-61G23.1	9898	intergenic	4.226	6	5	15
rs4469217	5	89445144	G	C	0.2396	4.26693766722e-06	0.716603	rs56165737	121	RP11-61G23.1	9011	intergenic	0.378	7	5	15
rs200832260	5	89447631	C	A	0.2008	2.81354824721e-08	0.879994	rs56165737	121	RP11-61G23.1	6524	intergenic	9.777	7	5	15
rs7707262	5	89449392	T	C	0.2336	8.82450680478e-06	0.73422	rs56165737	121	RP11-61G23.1	4763	intergenic	3.889	5	1	15				671785	0.671785
rs56232437	5	89455437	C	T	0.2326	4.78226790756e-06	0.737001	rs56165737	121	RP11-61G23.1	0	ncRNA_intronic	13.96	6	5	15				352348	0.352347
rs6859728	5	89464263	T	C	0.2256	7.76519699378e-08	0.941292	rs56165737	121	RP11-61G23.1	0	ncRNA_intronic	5.269	5	5	15				1183850	1.18385
rs6452875	5	89466182	T	A	0.2048	1.01258092139e-07	0.945014	rs56165737	121	RP11-61G23.1	0	ncRNA_intronic	20.7	3a	5	15				343440	0.34344
rs4916675	5	89470768	A	G	0.1988	7.38501132165e-08	0.91323	rs56165737	121	RP11-61G23.1	0	ncRNA_intronic	2.092	6	9	15				179598	0.179598
rs56165737	5	89472461	T	C	0.2147	4.78400265514e-10	1	rs56165737	121	RP11-61G23.1	0	ncRNA_intronic	10.08	6	9	15				409762	0.409762
rs141564118	5	89474105	A	G	0.1988	1.36001493662e-07	0.91323	rs56165737	121	RP11-61G23.1	0	ncRNA_intronic	1.663	6	9	15				201684	0.201684
rs4916786	5	89476946	C	T	0.2157	4.13002836526e-09	0.983293	rs56165737	121	RP11-61G23.1	0	ncRNA_intronic	1.14	6	5	15				418518	0.418517
rs7730092	5	89480176	G	T	0.2137	9.01809588016e-09	0.98315	rs56165737	121	RP11-61G23.1	0	ncRNA_intronic	9.933	5	5	15				340982	0.340983
rs10942597	5	89807395	T	C	0.4026	8.59521067182e-06	0.651653	rs625135	122	POLR3G	0	intronic	1.421	6	4	15				987955	0.987955
rs6897910	5	89807711	G	A	0.4006	5.92474408773e-06	0.648518	rs625135	122	POLR3G	0	intronic	1.013	5	4	15				959965	0.959965
rs1047787	5	89810077	G	A	0.4016	3.44183457134e-06	0.656241	rs625135	122	POLR3G	0	UTR3	0.821	6	4	5				77374.2	0.0773743
rs3087840	5	89812676	T	A	0.4046	3.89857989129e-06	0.654858	rs625135	122	LYSMD3	0	UTR3	9.392	6	4	5				675428	0.675427
rs171790	5	89816299	A	C	0.4602	2.493356931e-06	0.76943	rs625135	122	LYSMD3	0	intronic	4.759	NA	4	4				1444175	1.44417
rs13182165	5	89816383	G	A	0.4026	3.5737962622e-06	0.651653	rs625135	122	LYSMD3	0	intronic	7.017	7	4	4				576138	0.576137
rs810974	5	89818073	G	A	0.4592	2.8384375012e-06	0.772858	rs625135	122	LYSMD3	0	intronic	3.849	NA	4	4				1.1672e+06	1.1672
rs257850	5	89818764	G	A	0.4592	2.8384375012e-06	0.772858	rs625135	122	LYSMD3	0	intronic	0.271	NA	4	5				1.15041e+06	1.15041
rs257851	5	89819025	G	T	0.4592	2.8384375012e-06	0.772858	rs625135	122	LYSMD3	0	intronic	1.652	NA	4	5				1151300	1.1513
rs7716979	5	89819560	A	C	0.4085	4.08393149117e-06	0.665714	rs625135	122	LYSMD3	0	intronic	8.243	6	4	5				930600	0.9306
rs7717423	5	89819800	A	G	0.4046	3.1383826943e-06	0.654858	rs625135	122	LYSMD3	0	intronic	7.89	6	4	5				815590	0.81559
rs1553545	5	89820186	G	A	0.4602	2.71168071785e-06	0.76943	rs625135	122	LYSMD3	0	intronic	1.471	NA	4	5				1397245	1.39725
rs10069050	5	89820984	C	T	0.4592	2.70459869264e-06	0.772858	rs625135	122	LYSMD3	0	exonic	18.38	6	4	5				1505560	1.50556
rs2656957	5	89822221	T	G	0.4592	2.77361653201e-06	0.772858	rs625135	122	LYSMD3	0	intronic	0.862	NA	2	5				1442175	1.44217
rs1812737	5	89822310	A	G	0.4026	3.63696214997e-06	0.651653	rs625135	122	LYSMD3	0	intronic	7.426	NA	2	5				549822	0.549822
rs13185955	5	89822464	G	A	0.4046	3.279963745e-06	0.654858	rs625135	122	LYSMD3	0	intronic	0.729	4	2	5				843170	0.84317
rs491082	5	89822992	A	C	0.4602	2.01146915013e-06	0.76943	rs625135	122	LYSMD3	0	intronic	1.223	7	1	5				1.45321e+06	1.45321
rs37238	5	89824976	T	C	0.4602	2.6779212596e-06	0.76943	rs625135	122	LYSMD3	0	intronic	1.04	3a	1	1				1.24713e+06	1.24713
rs603015	5	89825035	G	A	0.4046	3.32490878925e-06	0.654858	rs625135	122	LYSMD3	0	intronic	6.895	4	1	1				919372	0.919373
rs603870	5	89825210	G	A	0.3996	2.49228784878e-06	0.6582	rs625135	122	LYSMD3:GPR98	00:00:00	UTR5	10.46	2b	1	1				71738.2	0.0717383
rs1673378	5	89825651	T	C	0.4056	3.44919120691e-06	0.650293	rs625135	122	GPR98	0	intronic	8.967	4	1	1				1032720	1.03272
rs43149	5	89826193	G	A	0.4592	1.94082519285e-06	0.772858	rs625135	122	GPR98	0	intronic	7.826	NA	1	1				1.40474e+06	1.40474
rs616379	5	89826580	T	G	0.4056	3.531733671e-06	0.65138	rs625135	122	GPR98	0	intronic	10.81	5	1	2				958982	0.958982
rs499148	5	89826726	A	G	0.4006	2.82990217857e-06	0.65978	rs625135	122	GPR98	0	intronic	19.83	5	1	14				90985.5	0.0909855
rs648430	5	89828258	T	A	0.4006	4.37215360095e-06	0.65978	rs625135	122	GPR98	0	intronic	7.289	7	5	14				88486.2	0.0884863
rs511393	5	89829500	C	T	0.4592	2.78392824956e-06	0.772858	rs625135	122	GPR98	0	intronic	3.302	7	5	15				1356155	1.35615
rs618355	5	89830061	A	G	0.4016	4.40598351857e-06	0.661378	rs625135	122	GPR98	0	intronic	4.216	6	5	15				86459.8	0.0864598
rs679568	5	89830456	T	A	0.4503	8.18672028537e-06	0.753656	rs625135	122	GPR98	0	intronic	0.245	5	5	14				1.87837e+06	1.87837
rs526806	5	89834077	G	C	0.4602	1.55062069186e-06	0.781948	rs625135	122	GPR98	0	intronic	1.306	7	5	14				1325610	1.32561
rs556894	5	89835039	C	A	0.4592	1.6018945164e-06	0.785457	rs625135	122	GPR98	0	intronic	3.261	6	5	14				1.25796e+06	1.25796
rs558809	5	89835255	T	C	0.4006	2.55066814328e-06	0.666007	rs625135	122	GPR98	0	intronic	8.965	6	5	14				86572.2	0.0865723
rs587818	5	89835760	G	A	0.4006	2.67577850295e-06	0.666007	rs625135	122	GPR98	0	intronic	2.845	NA	5	14				38921.2	0.0389212
rs501640	5	89836410	G	C	0.4026	2.43491493071e-06	0.677566	rs625135	122	GPR98	0	intronic	9.353	6	5	14				36010.2	0.0360103
rs594990	5	89836558	T	A	0.4523	1.95014554465e-06	0.822209	rs625135	122	GPR98	0	intronic	1.824	7	5	14				1.23086e+06	1.23086
rs2562522	5	89837891	A	G	0.4573	1.36279457812e-06	0.814876	rs625135	122	GPR98	0	intronic	7.717	NA	5	14				1135330	1.13533
rs10473936	5	89838205	C	T	0.4026	4.48293646565e-06	0.677566	rs625135	122	GPR98	0	intronic	2.179	7	5	14				31620.2	0.0316203
rs250377	5	89839071	T	C	0.4523	2.89589951869e-06	0.822209	rs625135	122	GPR98	0	intronic	11.28	NA	2	14				1.18195e+06	1.18195
rs599431	5	89843448	T	G	0.4533	1.75890818566e-06	0.81853	rs625135	122	GPR98	0	intronic	0.478	5	5	14				1432295	1.4323
rs599432	5	89843449	A	G	0.4533	1.71143059908e-06	0.81853	rs625135	122	GPR98	0	intronic	1.812	5	5	14				1.25295e+06	1.25295
rs27201	5	89844438	G	A	0.4622	1.15242546015e-06	0.79434	rs625135	122	GPR98	0	intronic	11.4	NA	1	14				1123560	1.12356
rs37239	5	89845494	C	T	0.4523	1.95276102115e-06	0.822209	rs625135	122	GPR98	0	intronic	2.016	NA	5	14
rs37240	5	89845537	G	A	0.4573	1.25177680026e-06	0.814876	rs625135	122	GPR98	0	intronic	1.794	NA	5	14
rs666659	5	89846943	G	A	0.4026	3.60282426824e-06	0.677566	rs625135	122	GPR98	0	intronic	0.094	NA	5	14				81485.5	0.0814855
rs42467	5	89853069	T	C	0.4533	1.73577704394e-06	0.81853	rs625135	122	GPR98	0	intronic	1.837	NA	2	13				1444735	1.44474
rs154570	5	89854312	G	C	0.4533	1.24668749103e-06	0.817877	rs625135	122	GPR98	0	intronic	7.992	3a	1	1				1420005	1.42
rs154569	5	89854325	G	A	0.4632	8.23917889665e-07	0.790846	rs625135	122	GPR98	0	intronic	9.973	4	1	1				1.19768e+06	1.19768
rs154568	5	89854448	C	G	0.4533	1.09888076546e-06	0.81853	rs625135	122	GPR98	0	intronic	12.99	4	1	1				1.30303e+06	1.30303
rs1700510	5	89857264	A	C	0.4046	3.55421851951e-06	0.674594	rs625135	122	GPR98	0	intronic	3.821	NA	1	14				708265	0.708265
rs474800	5	89861312	T	C	0.4046	2.98051678025e-06	0.681886	rs625135	122	GPR98	0	intronic	3.747	NA	5	15		Yes		75336.8	0.0753367
rs623761	5	89861410	G	T	0.4056	3.02286371728e-06	0.678319	rs625135	122	GPR98	0	intronic	0.123	NA	5	15				54984.5	0.0549845
rs552314	5	89862615	C	T	0.4046	3.29575190459e-06	0.681886	rs625135	122	GPR98	0	intronic	0.891	NA	5	15		Yes
rs688956	5	89863279	T	C	0.4046	3.17366826243e-06	0.681886	rs625135	122	GPR98	0	intronic	11.24	6	5	15		Yes		50649.8	0.0506498
rs154573	5	89865123	C	T	0.4622	3.96106375351e-07	0.807848	rs625135	122	GPR98	0	intronic	8.063	NA	5	15				1.28182e+06	1.28182
rs625135	5	89865854	A	G	0.497	2.44289388007e-08	1	rs625135	122	GPR98	0	intronic	0.704	NA	5	15
rs154572	5	89866872	G	C	0.4573	3.4034458409e-07	0.828499	rs625135	122	GPR98	0	intronic	0.458	5	5	15				1.47532e+06	1.47532
rs250366	5	89870897	T	C	0.4801	2.0909911783e-09	0.977653	rs154566	122	GPR98	0	intronic	0.516	NA	5	15				1114010	1.11401
rs154566	5	89872082	C	G	0.4742	1.11058560672e-09	1	rs154566	122	GPR98	0	intronic	0.411	6	5	15
rs567441	5	89877032	G	A	0.4811	2.65923150073e-09	0.973921	rs154566	122	GPR98	0	intronic	0.069	7	5	15				1597640	1.59764
rs656679	5	89879259	T	C	0.4811	2.5434820186e-09	0.973921	rs154566	122	GPR98	0	intronic	2.46	6	5	15				1.60839e+06	1.60839
rs27196	5	89895019	T	A	0.4761	2.80629779231e-09	0.984749	rs154566	122	GPR98	0	intronic	4.943	5	5	15				1.28492e+06	1.28492
rs28480058	5	89899704	C	T	0.4771	1.71143046666e-09	0.98103	rs154566	122	GPR98	0	intronic	1.056	5	5	15
rs6891287	5	89918725	G	T	0.4821	5.01539366673e-09	0.970203	rs154566	122	GPR98	0	intronic	0.04	7	4	15				869898	0.869897
rs10805870	5	89963988	A	C	0.4135	0.00309606335491	0.619296	rs625135	122	GPR98	0	intronic	1.001	5	5	15
rs1474119	5	90002885	G	A	0.4155	3.74609554316e-05	0.601102	rs154566	122	GPR98	0	intronic	1.654	7	4	15				1.41075e+06	1.41075
rs2030272	5	90025842	C	G	0.4314	0.000256658479289	0.633234	rs154566	122	GPR98	0	intronic	0.737	6	4	15
rs2366929	5	90026634	T	C	0.4652	1.5977219347e-06	0.702895	rs154566	122	GPR98	0	intronic	0.024	7	4	15				949462	0.949462
rs1988093	5	90030442	G	A	0.4314	0.000357996662254	0.633234	rs154566	122	GPR98	0	intronic	2.108	7	4	15
rs2460181	5	90033213	G	A	0.4364	0.000227051910403	0.630833	rs154566	122	GPR98	0	intronic	1.403	5	4	15				1449065	1.44907
rs2222243	5	90033697	A	C	0.4314	0.000364809412372	0.633234	rs154566	122	GPR98	0	intronic	5.915	6	4	15				71363.5	0.0713635
rs990124	5	90033830	G	C	0.4364	0.000342393408718	0.630833	rs154566	122	GPR98	0	intronic	3.897	6	4	15				1678615	1.67861
rs2443067	5	90034302	A	G	0.4314	0.000455070586174	0.633234	rs154566	122	GPR98	0	intronic	0.346	NA	4	15				74370	0.07437
rs2460185	5	90034401	C	T	0.4314	0.00043372204913	0.633234	rs154566	122	GPR98	0	intronic	5.348	6	4	15				74659	0.074659
rs2443066	5	90034784	A	G	0.4314	0.000415349338634	0.633234	rs154566	122	GPR98	0	intronic	2.41	NA	4	15				73458.2	0.0734583
rs2460186	5	90036980	A	G	0.4314	0.000413530314575	0.633234	rs154566	122	GPR98	0	intronic	9.15	4	4	15				71391.2	0.0713913
rs2460187	5	90038450	G	T	0.4314	0.000373061093908	0.633234	rs154566	122	GPR98	0	intronic	0.798	5	4	15				70719.5	0.0707195
rs2438356	5	90041161	G	A	0.4503	0.0001066838079	0.661914	rs154566	122	GPR98	0	intronic	1.367	6	4	15				1657030	1.65703
rs2438357	5	90041225	G	A	0.4314	0.000370762053752	0.633234	rs154566	122	GPR98	0	intronic	2.467	6	4	15				69326.2	0.0693263
rs2247747	5	90041898	G	A	0.4314	0.000367938615521	0.633234	rs154566	122	GPR98	0	intronic	4.362	7	4	15				65982	0.065982
rs2438359	5	90042502	C	T	0.4314	0.000367938615521	0.633234	rs154566	122	GPR98	0	intronic	6.304	7	4	15				75338.8	0.0753387
rs2460188	5	90043198	A	G	0.4503	0.0001066838079	0.661914	rs154566	122	GPR98	0	intronic	3.106	4	4	15				1.80524e+06	1.80524
rs2438367	5	90043247	C	T	0.4314	0.000468194514722	0.633234	rs154566	122	GPR98	0	intronic	0.827	4	4	15				64002.8	0.0640027
rs2438371	5	90043616	C	A	0.4314	0.000393828284652	0.633234	rs154566	122	GPR98	0	intronic	3.371	5	4	15				104087	0.104087
rs2438372	5	90044215	G	A	0.4314	0.000419759020028	0.633234	rs154566	122	GPR98	0	intronic	0.1	7	4	15				76398.5	0.0763985
rs2222241	5	90044373	T	G	0.4314	0.000399146305531	0.633234	rs154566	122	GPR98	0	intronic	1.691	6	4	15				73680.8	0.0736808
rs1996549	5	90046893	C	T	0.4274	0.00104313208206	0.620051	rs154566	122	GPR98	0	intronic	1.273	6	4	15				86141.5	0.0861415
rs2460162	5	90047491	G	T	0.4453	0.000343199228896	0.646093	rs154566	122	GPR98	0	intronic	1.027	7	4	15				1614645	1.61465
rs58138936	5	90048835	C	G	0.4274	0.00105270026577	0.620051	rs154566	122	GPR98	0	intronic	0.781	5	4	15
rs2438337	5	90049057	T	C	0.4453	0.000313312233887	0.646093	rs154566	122	GPR98	0	intronic	0.21	6	4	15				1677175	1.67718
rs1158530	5	90051332	G	A	0.4453	0.000246944995727	0.646093	rs154566	122	GPR98	0	intronic	4.36	7	4	15				1415015	1.41501
rs2438347	5	90051591	C	T	0.4274	0.0010723855716	0.620051	rs154566	122	GPR98	0	intronic	0.693	6	4	15
rs2438349	5	90052372	C	T	0.4453	0.000262402908123	0.646093	rs154566	122	GPR98	0	exonic	0.608	5	4	15				1684395	1.6844
rs2443065	5	90053056	A	G	0.4294	0.000872462403066	0.624142	rs154566	122	GPR98	0	intronic	5.953	NA	4	15				83650	0.08365
rs2443064	5	90053280	T	C	0.4294	0.000934659211259	0.624142	rs154566	122	GPR98	0	intronic	1.016	NA	4	15				90267.2	0.0902672
rs2438350	5	90054109	C	T	0.4304	0.000934413942839	0.631751	rs154566	122	GPR98	0	intronic	2.028	6	4	15
rs2460165	5	90060082	G	A	0.4871	5.03043377396e-08	0.620054	rs154566	122	GPR98	0	intronic	0.398	7	4	15			Yes
rs4560583	5	91080999	C	T	0.3002	0.000136012963652	0.652029	rs7442905	123	PCBP2P3	58504	intergenic	0.282	7	7	15				1.30335e+06	1.30335
rs4388237	5	91081287	T	C	0.3091	4.52869488355e-06	0.726668	rs7442905	123	PCBP2P3	58216	intergenic	4.363	7	9	15				715545	0.715545
rs10045960	5	91081510	A	G	0.3529	1.04218348385e-06	0.86998	rs7442905	123	PCBP2P3	57993	intergenic	2.193	7	9	15				1241855	1.24185
rs10067349	5	91082644	G	A	0.3091	3.12412807738e-06	0.726668	rs7442905	123	PCBP2P3	56859	intergenic	2.727	7	9	15				683108	0.683107
rs4244209	5	91083687	G	A	0.3529	1.45182973131e-06	0.86998	rs7442905	123	PCBP2P3	55816	intergenic	4.609	2b	5	15				1.28406e+06	1.28406
rs4612105	5	91083782	A	G	0.3091	2.59640447514e-06	0.726668	rs7442905	123	PCBP2P3	55721	intergenic	6.803	4	5	15				781340	0.78134
rs4568393	5	91083791	C	T	0.3549	1.04867342803e-06	0.863274	rs7442905	123	PCBP2P3	55712	intergenic	3.536	3a	5	15				1.20127e+06	1.20127
rs4400158	5	91083879	T	C	0.3549	8.92590432504e-07	0.863274	rs7442905	123	PCBP2P3	55624	intergenic	2.207	3a	5	15				1.17236e+06	1.17236
rs4469220	5	91084266	A	G	0.3549	7.89825430017e-07	0.863274	rs7442905	123	PCBP2P3	55237	intergenic	1.434	6	5	15				1.2227e+06	1.2227
rs9293575	5	91085026	C	A	0.3549	9.04284856482e-07	0.863274	rs7442905	123	PCBP2P3	54477	intergenic	1.875	7	5	15				1.18323e+06	1.18323
rs10043759	5	91085864	G	T	0.3091	2.07504550637e-06	0.726668	rs7442905	123	PCBP2P3	53639	intergenic	2.782	6	5	15				691680	0.69168
rs66497055	5	91086448	G	A	0.3529	1.2585500286e-06	0.86998	rs7442905	123	PCBP2P3	53055	intergenic	18.22	7	5	15				848655	0.848655
rs56370675	5	91086897	A	G	0.3539	1.10110642756e-06	0.866059	rs7442905	123	PCBP2P3	52606	intergenic	1.261	7	5	15				858305	0.858305
rs72773343	5	91086936	T	C	0.1759	3.72930296839e-06	0.662452	rs34156429	123	PCBP2P3	52567	intergenic	4.858	7	5	15				38247.5	0.0382475
rs10039554	5	91087217	A	G	0.3559	1.05826444341e-06	0.859405	rs7442905	123	PCBP2P3	52286	intergenic	11.98	6	5	15
rs10045304	5	91087825	G	A	0.3559	1.1970282605e-06	0.859405	rs7442905	123	PCBP2P3	51678	intergenic	1.283	7	5	15				1.13738e+06	1.13738
rs4916875	5	91088078	A	G	0.3559	1.27462378055e-06	0.859405	rs7442905	123	PCBP2P3	51425	intergenic	7.334	7	5	15				1.20574e+06	1.20574
rs6889498	5	91088741	T	C	0.3529	8.54098480166e-07	0.862586	rs7442905	123	PCBP2P3	50762	intergenic	0.038	6	5	15				771612	0.771613
rs4628022	5	91089756	A	G	0.3549	8.99685546915e-08	0.893352	rs7442905	123	PCBP2P3	49747	intergenic	7.12	6	5	15				1305630	1.30563
rs4288147	5	91089942	C	T	0.3519	1.05089482033e-07	0.897224	rs7442905	123	PCBP2P3	49561	intergenic	0.261	7	5	15				1017720	1.01772
rs76992114	5	91090237	A	G	0.1759	6.59423192699e-07	0.6892	rs34156429	123	PCBP2P3	49266	intergenic	21.7	3a	2	15				41336	0.041336
rs56905550	5	91090316	A	T	0.3469	4.06801945866e-08	0.916076	rs7442905	123	PCBP2P3	49187	intergenic	18.16	5	2	15
rs4509055	5	91090469	G	A	0.3479	8.80344209052e-08	0.912007	rs7442905	123	PCBP2P3	49034	intergenic	0.85	4	2	15
rs4443452	5	91090726	G	A	0.3499	2.69582074039e-08	0.927068	rs7442905	123	PCBP2P3	48777	intergenic	0.275	4	2	15				1032205	1.03221
rs7442905	5	91090852	T	G	0.3608	4.6832611771e-10	1	rs7442905	123	PCBP2P3	48651	intergenic	5.79	4	1	15				705542	0.705542
rs6865934	5	91091485	T	G	0.3966	6.00483749013e-12	0.787473	rs7442905	123	PCBP2P3	48018	intergenic	2.201	6	5	15				1.00586e+06	1.00586
rs4244210	5	91092920	G	A	0.3062	1.08327968228e-17	0.890691	rs2913462	123	PCBP2P3	46583	intergenic	2.051	6	5	15				349400	0.3494
rs9293576	5	91093184	G	C	0.331	5.15640158905e-19	0.995597	rs2913462	123	PCBP2P3	46319	intergenic	1.146	5	5	15				830508	0.830507
rs9293577	5	91093210	A	G	0.331	5.25454453864e-19	0.995597	rs2913462	123	PCBP2P3	46293	intergenic	4.332	5	7	15				859520	0.85952
rs4398667	5	91093880	A	C	0.331	5.15640158905e-19	0.995597	rs2913462	123	PCBP2P3	45623	intergenic	4.236	7	7	15				818352	0.818353
rs4270726	5	91093966	A	G	0.3509	3.97602684747e-18	0.905528	rs2913462	123	PCBP2P3	45537	intergenic	2.603	6	7	15				847010	0.84701
rs2913463	5	91094294	G	A	0.33	2.34316536375e-19	1	rs2913462	123	PCBP2P3	45209	intergenic	1.553	NA	14	15				898192	0.898192
rs2973881	5	91094306	G	C	0.33	2.40327699686e-19	1	rs2913462	123	PCBP2P3	45197	intergenic	2.103	6	14	15				870790	0.87079
rs2913462	5	91094321	T	A	0.33	1.80472551853e-19	1	rs2913462	123	PCBP2P3	45182	intergenic	4.16	7	14	15				703822	0.703823
rs2913461	5	91094359	T	G	0.33	5.79530662805e-19	1	rs2913462	123	PCBP2P3	45144	intergenic	0.75	NA	14	15				852922	0.852923
rs2973880	5	91095068	A	G	0.33	1.19013257597e-18	1	rs2913462	123	PCBP2P3	44435	intergenic	0.818	NA	9	15				868860	0.86886
rs2913460	5	91095221	C	T	0.33	1.22557017323e-18	1	rs2913462	123	PCBP2P3	44282	intergenic	0.057	6	9	15				911710	0.91171
rs2367825	5	91095290	G	A	0.33	4.26911448263e-19	1	rs2913462	123	PCBP2P3	44213	intergenic	1.837	7	9	15
rs1820650	5	91095433	T	C	0.33	1.18318554086e-18	1	rs2913462	123	PCBP2P3	44070	intergenic	3.726	NA	9	15				869245	0.869245
rs1582901	5	91095454	A	G	0.33	1.31591733762e-18	1	rs2913462	123	PCBP2P3	44049	intergenic	0.125	NA	9	15				692082	0.692083
rs1820649	5	91095473	A	G	0.331	1.52166327222e-18	0.995597	rs2913462	123	PCBP2P3	44030	intergenic	0.554	NA	9	15
rs2973875	5	91095890	A	G	0.33	1.43811140245e-18	1	rs2913462	123	PCBP2P3	43613	intergenic	3.621	NA	9	15				871998	0.871997
rs2913459	5	91095912	C	G	0.33	1.3210130304e-18	1	rs2913462	123	PCBP2P3	43591	intergenic	0.322	7	9	15				894318	0.894317
rs2913458	5	91095944	T	A	0.33	8.56336942364e-19	1	rs2913462	123	PCBP2P3	43559	intergenic	6.872	7	9	15				627460	0.62746
rs2913457	5	91096116	G	A	0.33	1.12370196485e-18	1	rs2913462	123	PCBP2P3	43387	intergenic	0.597	NA	9	15				918480	0.91848
rs10474370	5	91096152	C	A	0.33	1.35681497497e-18	1	rs2913462	123	PCBP2P3	43351	intergenic	5.66	7	9	15
rs10474371	5	91096159	A	G	0.33	1.35681497497e-18	1	rs2913462	123	PCBP2P3	43344	intergenic	8.239	7	9	15				849620	0.84962
rs10474372	5	91096246	C	T	0.331	1.52579870023e-18	0.995564	rs2913462	123	PCBP2P3	43257	intergenic	2.435	7	9	15				886102	0.886103
rs34156429	5	91096263	A	T	0.1869	4.73706995908e-09	1	rs34156429	123	PCBP2P3	43240	intergenic	3.632	6	9	15				53811.8	0.0538117
rs10474373	5	91096292	G	A	0.33	1.83336164667e-18	1	rs2913462	123	PCBP2P3	43211	intergenic	2.848	6	9	15				848442	0.848442
rs10474374	5	91096334	T	C	0.331	1.26370887975e-18	0.995597	rs2913462	123	PCBP2P3	43169	intergenic	3.615	NA	9	15
rs10474375	5	91096385	C	G	0.331	1.35681497497e-18	0.995564	rs2913462	123	PCBP2P3	43118	intergenic	2.822	7	9	15				851270	0.85127
rs2973874	5	91096630	A	G	0.33	1.37732505387e-18	1	rs2913462	123	PCBP2P3	42873	intergenic	2.692	NA	9	15				878570	0.87857
rs2973873	5	91096652	C	A	0.33	9.97894648881e-19	1	rs2913462	123	PCBP2P3	42851	intergenic	0.848	NA	9	15				682218	0.682218
rs2913456	5	91096716	G	A	0.33	1.06261181432e-18	1	rs2913462	123	PCBP2P3	42787	intergenic	1.934	NA	9	15
rs3097164	5	91096948	A	G	0.33	1.06261181432e-18	1	rs2913462	123	PCBP2P3	42555	intergenic	3.973	NA	9	15				857902	0.857903
rs2973872	5	91097053	T	C	0.33	1.06261181432e-18	1	rs2913462	123	PCBP2P3	42450	intergenic	3.602	NA	9	15				831290	0.83129
rs2913455	5	91097268	T	C	0.33	9.26144505944e-19	1	rs2913462	123	PCBP2P3	42235	intergenic	2.285	7	9	15				823492	0.823492
rs2973871	5	91097359	G	A	0.33	1.02722934319e-18	1	rs2913462	123	PCBP2P3	42144	intergenic	5.216	7	9	15				835285	0.835285
rs2913454	5	91097461	C	T	0.33	7.14704452312e-19	1	rs2913462	123	PCBP2P3	42042	intergenic	0.364	6	9	15				821625	0.821625
rs2973870	5	91097582	A	C	0.331	1.06261181432e-18	0.995564	rs2913462	123	PCBP2P3	41921	intergenic	2.498	NA	9	15				868788	0.868788
rs2973869	5	91097795	A	G	0.3857	1.56099079199e-11	0.767984	rs2913462	123	PCBP2P3	41708	intergenic	0.557	NA	9	15				1110990	1.11099
rs2913453	5	91097882	C	T	0.33	1.15576186157e-18	1	rs2913462	123	PCBP2P3	41621	intergenic	0.126	NA	9	15				838370	0.83837
rs2973868	5	91097945	G	A	0.3857	1.66094127474e-11	0.767984	rs2913462	123	PCBP2P3	41558	intergenic	6.193	NA	9	15				1171220	1.17122
rs2913452	5	91098697	C	A	0.33	8.21214749538e-19	1	rs2913462	123	PCBP2P3	40806	intergenic	1.454	NA	8	9				673558	0.673558
rs2860387	5	91099034	C	G	0.3062	1.28517527251e-17	0.899039	rs2913462	123	PCBP2P3	40469	intergenic	2.653	5	7	9				87877.8	0.0878778
rs2973867	5	91099101	A	C	0.33	1.1345026132e-18	1	rs2913462	123	PCBP2P3	40402	intergenic	4.491	NA	7	9				816110	0.81611
rs2973866	5	91099153	A	C	0.33	1.1172360021e-18	1	rs2913462	123	PCBP2P3	40350	intergenic	0.836	NA	7	9				798612	0.798612
rs2913451	5	91099246	A	G	0.33	1.1172360021e-18	1	rs2913462	123	PCBP2P3	40257	intergenic	4.163	NA	5	9				811060	0.81106
rs2913450	5	91099474	T	C	0.33	2.28254585902e-18	1	rs2913462	123	PCBP2P3	40029	intergenic	5.815	NA	5	15				780430	0.78043
rs1366129	5	91099684	T	A	0.33	1.1172360021e-18	1	rs2913462	123	PCBP2P3	39819	intergenic	6.196	6	5	15
rs2913449	5	91099977	A	T	0.33	8.08941548086e-19	1	rs2913462	123	PCBP2P3	39526	intergenic	10.59	6	5	15				674828	0.674828
rs2860382	5	91100134	C	G	0.33	1.1172360021e-18	1	rs2913462	123	PCBP2P3	39369	intergenic	1.16	6	5	15				816810	0.81681
rs1863950	5	91100365	T	C	0.33	1.1172360021e-18	1	rs2913462	123	PCBP2P3	39138	intergenic	6.854	NA	5	15				797928	0.797928
rs1863949	5	91100422	G	A	0.33	1.1172360021e-18	1	rs2913462	123	PCBP2P3	39081	intergenic	0.793	NA	5	15				807582	0.807582
rs1863948	5	91100564	T	G	0.33	1.1172360021e-18	1	rs2913462	123	PCBP2P3	38939	intergenic	0.139	NA	5	15				792462	0.792462
rs2913448	5	91100975	T	A	0.33	1.33291613342e-18	1	rs2913462	123	PCBP2P3	38528	intergenic	6.495	7	5	15				830252	0.830252
rs2913447	5	91101265	T	A	0.33	1.33291613342e-18	1	rs2913462	123	PCBP2P3	38238	intergenic	1.223	6	5	15				811060	0.81106
rs2913446	5	91101282	G	A	0.331	2.23324370263e-18	0.995564	rs2913462	123	PCBP2P3	38221	intergenic	0.156	NA	5	15
rs2973864	5	91101403	C	T	0.33	9.67204597607e-19	1	rs2913462	123	PCBP2P3	38100	intergenic	1.096	NA	5	15				817830	0.81783
rs2913445	5	91101678	G	C	0.3062	1.78951265126e-17	0.899039	rs2913462	123	PCBP2P3	37825	intergenic	0.18	6	5	15				320015	0.320015
rs2973863	5	91101690	C	T	0.3857	2.69236851527e-11	0.767984	rs2913462	123	PCBP2P3	37813	intergenic	4.138	NA	5	15				967070	0.96707
rs2913444	5	91102299	T	C	0.33	3.7613066199e-18	1	rs2913462	123	PCBP2P3	37204	intergenic	2.255	NA	5	15
rs35847677	5	91102657	C	T	0.331	3.835137947e-18	0.995597	rs2913462	123	PCBP2P3	36846	intergenic	0.03	6	5	15
rs930051	5	91102973	G	A	0.332	3.7613066199e-18	0.991196	rs2913462	123	PCBP2P3	36530	intergenic	0.495	NA	5	15				829610	0.82961
rs930050	5	91103192	A	G	0.3867	2.84439976536e-11	0.766074	rs2913462	123	PCBP2P3	36311	intergenic	3.014	NA	5	15				1.0195e+06	1.0195
rs2367826	5	91103283	G	T	0.331	3.7613066199e-18	0.995597	rs2913462	123	PCBP2P3	36220	intergenic	0.565	7	5	15				843918	0.843917
rs2913443	5	91103344	C	T	0.331	2.78504263473e-18	0.995597	rs2913462	123	PCBP2P3	36159	intergenic	0.365	NA	5	15				665062	0.665063
rs2913442	5	91103635	G	A	0.331	3.7613066199e-18	0.995597	rs2913462	123	PCBP2P3	35868	intergenic	5.612	NA	5	15				831682	0.831682
rs2887093	5	91103781	G	A	0.331	3.7613066199e-18	0.995597	rs2913462	123	PCBP2P3	35722	intergenic	1.202	7	5	15				886618	0.886617
rs2913440	5	91103999	G	A	0.331	3.7613066199e-18	0.995597	rs2913462	123	PCBP2P3	35504	intergenic	2.074	NA	5	15				838138	0.838137
rs2913439	5	91104088	T	A	0.334	3.7613066199e-18	0.982898	rs2913462	123	PCBP2P3	35415	intergenic	3.444	7	9	15				899738	0.899737
rs2913438	5	91104104	A	C	0.334	3.7613066199e-18	0.982898	rs2913462	123	PCBP2P3	35399	intergenic	2.246	NA	9	15				903685	0.903685
rs2913437	5	91104130	T	C	0.334	3.7613066199e-18	0.982898	rs2913462	123	PCBP2P3	35373	intergenic	7.736	NA	9	15				860282	0.860282
rs2913436	5	91104306	C	T	0.331	3.7613066199e-18	0.995597	rs2913462	123	PCBP2P3	35197	intergenic	3.192	NA	9	15				833828	0.833828
rs2913435	5	91104374	C	A	0.332	3.7613066199e-18	0.991196	rs2913462	123	PCBP2P3	35129	intergenic	4.122	NA	9	15				839392	0.839392
rs2913434	5	91104383	G	A	0.332	3.7613066199e-18	0.991196	rs2913462	123	PCBP2P3	35120	intergenic	1.573	NA	9	15				796558	0.796558
rs2913433	5	91104722	C	T	0.331	3.7613066199e-18	0.995597	rs2913462	123	PCBP2P3	34781	intergenic	4.387	NA	9	15				831820	0.83182
rs2913432	5	91104725	C	A	0.331	2.94912404537e-18	0.995597	rs2913462	123	PCBP2P3	34778	intergenic	3.141	NA	9	15				825985	0.825985
rs2973861	5	91104760	A	G	0.331	2.45904255061e-18	0.995597	rs2913462	123	PCBP2P3	34743	intergenic	2.576	NA	9	15				668888	0.668887
rs2913431	5	91104781	A	C	0.331	4.21138112391e-18	0.995597	rs2913462	123	PCBP2P3	34722	intergenic	2.328	NA	9	15				842188	0.842187
rs2913430	5	91104980	A	T	0.331	2.78504263473e-18	0.995597	rs2913462	123	PCBP2P3	34523	intergenic	1.436	6	9	15
rs2913429	5	91105205	G	T	0.331	3.7613066199e-18	0.995597	rs2913462	123	PCBP2P3	34298	intergenic	1.112	NA	9	15				809822	0.809823
rs2973860	5	91105406	T	C	0.331	3.56391492306e-18	0.995597	rs2913462	123	PCBP2P3	34097	intergenic	2.493	NA	9	15
rs36182870	5	91105980	C	T	0.331	2.9349775541e-18	0.995597	rs2913462	123	PCBP2P3	33523	intergenic	3.038	6	9	15
rs112961675	5	91106215	A	G	0.331	3.61098630543e-18	0.995597	rs2913462	123	PCBP2P3	33288	intergenic	4.213	6	9	15
rs150760926	5	91106546	G	A	0.331	7.04379611851e-18	0.995597	rs2913462	123	PCBP2P3	32957	intergenic	3.219	6	9	15
rs139155416	5	91106575	A	G	0.331	7.56900358384e-18	0.995597	rs2913462	123	PCBP2P3	32928	intergenic	4.331	6	9	15
rs10035163	5	91106605	A	G	0.331	7.11122001906e-18	0.995597	rs2913462	123	PCBP2P3	32898	intergenic	4.199	7	9	15
rs3097163	5	91106710	C	G	0.3867	1.90736437854e-11	0.766074	rs2913462	123	PCBP2P3	32793	intergenic	2.152	7	9	15
rs3112486	5	91106786	A	G	0.331	3.61098630543e-18	0.995597	rs2913462	123	PCBP2P3	32717	intergenic	4.33	NA	9	15
rs2913428	5	91107040	G	T	0.331	3.7613066199e-18	0.995597	rs2913462	123	PCBP2P3	32463	intergenic	0.611	NA	9	15
rs2913427	5	91107194	C	T	0.331	3.7613066199e-18	0.995597	rs2913462	123	PCBP2P3	32309	intergenic	1.115	NA	9	15
rs2973859	5	91107408	A	G	0.3897	2.12907338084e-11	0.759223	rs2913462	123	PCBP2P3	32095	intergenic	1.67	NA	9	15
rs2913426	5	91107582	G	A	0.331	3.7613066199e-18	0.995597	rs2913462	123	PCBP2P3	31921	intergenic	0.628	NA	9	15
rs2913425	5	91108026	T	A	0.331	3.33401231957e-18	0.995597	rs2913462	123	PCBP2P3	31477	intergenic	1.452	6	9	15
rs2913424	5	91108489	G	A	0.331	3.33401231957e-18	0.995597	rs2913462	123	PCBP2P3	31014	intergenic	2.77	NA	9	15
rs2367827	5	91108565	A	G	0.331	3.33401231957e-18	0.995597	rs2913462	123	PCBP2P3	30938	intergenic	3.741	6	9	15
rs2367828	5	91108750	T	A	0.331	3.33401231957e-18	0.995597	rs2913462	123	PCBP2P3	30753	intergenic	0.833	5	8	15
rs2367829	5	91108781	G	A	0.331	3.33401231957e-18	0.995597	rs2913462	123	PCBP2P3	30722	intergenic	2.104	7	8	15
rs2887094	5	91108928	A	C	0.3897	2.00072571811e-11	0.759223	rs2913462	123	PCBP2P3	30575	intergenic	0.865	6	5	15
rs2913421	5	91108933	A	C	0.331	3.33401231957e-18	0.995597	rs2913462	123	PCBP2P3	30570	intergenic	3.643	NA	5	15
rs2913420	5	91108973	A	C	0.331	3.33401231957e-18	0.995597	rs2913462	123	PCBP2P3	30530	intergenic	2.899	NA	5	15
rs2973856	5	91109153	T	A	0.331	3.33401231957e-18	0.995597	rs2913462	123	PCBP2P3	30350	intergenic	3.666	7	5	15
rs2913419	5	91109220	A	G	0.331	3.33401231957e-18	0.995597	rs2913462	123	PCBP2P3	30283	intergenic	3.251	NA	5	15
rs2913418	5	91109475	C	A	0.331	3.7613066199e-18	0.995597	rs2913462	123	PCBP2P3	30028	intergenic	3.708	NA	5	15
rs2973855	5	91109745	G	A	0.331	3.7613066199e-18	0.995597	rs2913462	123	PCBP2P3	29758	intergenic	0.411	NA	5	15				780040	0.78004
rs2913417	5	91109791	C	T	0.331	3.7613066199e-18	0.995597	rs2913462	123	PCBP2P3	29712	intergenic	1.254	NA	5	15				750042	0.750042
rs2973854	5	91109988	C	T	0.331	3.26575818871e-18	0.995597	rs2913462	123	PCBP2P3	29515	intergenic	0.581	NA	5	15				819622	0.819623
rs2913416	5	91109997	T	C	0.331	3.26575818871e-18	0.995597	rs2913462	123	PCBP2P3	29506	intergenic	2.414	NA	5	15				820395	0.820395
rs2913415	5	91110276	A	C	0.331	1.76622035771e-18	0.995597	rs2913462	123	PCBP2P3	29227	intergenic	6.552	NA	5	15				790268	0.790268
rs2973853	5	91110553	A	G	0.331	4.28674244812e-18	0.995597	rs2913462	123	PCBP2P3	28950	intergenic	3.197	NA	5	15				857520	0.85752
rs2973852	5	91110688	C	T	0.331	4.96990978391e-18	0.995597	rs2913462	123	PCBP2P3	28815	intergenic	0.242	NA	14	15				897272	0.897273
rs2913414	5	91110755	G	C	0.331	4.15755802762e-18	0.995597	rs2913462	123	PCBP2P3	28748	intergenic	0.732	6	14	15				902208	0.902208
rs2973851	5	91111046	A	G	0.331	3.20495457458e-18	0.995597	rs2913462	123	PCBP2P3	28457	intergenic	12.47	NA	14	15				762430	0.76243
rs2913413	5	91111215	G	T	0.331	4.11623535829e-18	0.995597	rs2913462	123	PCBP2P3	28288	intergenic	1.182	NA	14	15				931788	0.931787
rs2973850	5	91111259	C	T	0.332	4.11623535829e-18	0.991196	rs2913462	123	PCBP2P3	28244	intergenic	0.195	NA	14	15				934348	0.934347
rs2913412	5	91111286	G	A	0.332	4.38303606042e-18	0.991196	rs2913462	123	PCBP2P3	28217	intergenic	0.217	NA	14	15				937642	0.937643
rs2973849	5	91111549	C	T	0.331	4.11623535829e-18	0.995597	rs2913462	123	PCBP2P3	27954	intergenic	6.268	NA	14	15				901260	0.90126
rs2913411	5	91111787	A	G	0.332	4.6547076666e-18	0.99128	rs2913462	123	PCBP2P3	27716	intergenic	1.845	NA	14	15
rs2973848	5	91111913	C	T	0.331	4.80003474413e-18	0.995597	rs2913462	123	PCBP2P3	27590	intergenic	0.833	NA	14	15				951675	0.951675
rs2973847	5	91112088	T	C	0.331	4.6547076666e-18	0.995597	rs2913462	123	PCBP2P3	27415	intergenic	0.039	NA	14	15				957972	0.957973
rs1896596	5	91112153	C	T	0.3867	3.24071761605e-11	0.766074	rs2913462	123	PCBP2P3	27350	intergenic	0.162	NA	14	15				1331280	1.33128
rs1427951	5	91112333	A	G	0.33	5.03672296997e-18	0.991126	rs2913462	123	PCBP2P3	27170	intergenic	10.12	NA	14	15				835770	0.83577
rs1427950	5	91112374	C	A	0.332	4.04347007924e-18	0.99128	rs2913462	123	PCBP2P3	27129	intergenic	2.049	NA	14	15				994962	0.994962
rs1427949	5	91112605	C	T	0.331	1.384159003e-17	0.995597	rs2913462	123	PCBP2P3	26898	intergenic	11.71	NA	14	15				875822	0.875822
rs1427948	5	91112779	C	T	0.331	1.16116441325e-17	0.995597	rs2913462	123	PCBP2P3	26724	intergenic	16.84	NA	14	15				758992	0.758992
rs1427947	5	91112905	C	T	0.331	9.62634198545e-18	0.995597	rs2913462	123	PCBP2P3	26598	intergenic	17.94	NA	14	15				797550	0.79755
rs2973846	5	91113482	T	A	0.331	1.26218528986e-17	0.995597	rs2913462	123	PCBP2P3	26021	intergenic	5.257	7	14	15				1000105	1.00011
rs2913410	5	91113587	T	A	0.331	9.3944688334e-18	0.995597	rs2913462	123	PCBP2P3	25916	intergenic	4.155	7	14	15				846260	0.84626
rs3097162	5	91113824	A	G	0.3072	3.15814503685e-17	0.89455	rs2913462	123	PCBP2P3	25679	intergenic	7.984	NA	14	15				344040	0.34404
rs2973845	5	91114345	G	C	0.331	1.43235295906e-17	0.995597	rs2913462	123	PCBP2P3	25158	intergenic	3.61	6	13	15				1.01139e+06	1.01139
rs1366133	5	91114584	G	A	0.331	9.40800657888e-18	0.995597	rs2913462	123	PCBP2P3	24919	intergenic	3.109	NA	14	15				1.05532e+06	1.05532
rs4585491	5	91502103	G	A	0.3608	1.02179650075e-07	0.844872	rs9293605	124	RP11-348J24.2	0	ncRNA_intronic	2.949	5	14	15				1.12079e+06	1.12079
rs10473956	5	91503502	G	A	0.3618	1.77809702671e-07	0.841053	rs9293605	124	RP11-348J24.2	0	ncRNA_intronic	3.834	7	9	15				1.61603e+06	1.61603
rs4339385	5	91514798	G	A	0.3569	1.97184819026e-07	0.841535	rs9293605	124	RP11-348J24.2	0	ncRNA_intronic	0.903	6	5	15				1.94372e+06	1.94372
rs6898608	5	91518965	T	C	0.3588	1.79078482155e-07	0.851653	rs9293605	124	RP11-348J24.2	0	ncRNA_intronic	0.239	7	9	15
rs4538645	5	91530792	G	T	0.3111	1.58206931774e-07	0.907569	rs9293605	124	RP11-348J24.2	0	ncRNA_intronic	0.045	6	14	15
rs4333351	5	91530803	A	G	0.3618	1.84071258894e-07	0.841053	rs9293605	124	RP11-348J24.2	0	ncRNA_intronic	1.624	6	14	15
rs6453000	5	91539930	T	C	0.3569	7.87365690041e-08	0.859433	rs9293605	124	RP11-348J24.2	0	ncRNA_intronic	0.129	6	14	15				1891380	1.89138
rs6453001	5	91540296	G	A	0.3569	8.87045174788e-08	0.859433	rs9293605	124	RP11-348J24.2	0	ncRNA_intronic	5.403	7	14	15				1935285	1.93528
rs11949332	5	91542126	G	A	0.3419	2.02541916125e-07	0.811401	rs9293605	124	RP11-348J24.2	0	ncRNA_intronic	2.918	6	14	15				1871670	1.87167
rs9716426	5	91546823	C	T	0.3569	6.00394850608e-08	0.859433	rs9293605	124	RP11-348J24.2	0	ncRNA_intronic	0.056	6	9	15
rs7444644	5	91547884	A	G	0.3072	7.83803687192e-08	0.917906	rs9293605	124	RP11-348J24.2	0	ncRNA_intronic	1.455	6	9	15				52156.8	0.0521568
rs4543301	5	91548561	T	C	0.3598	5.56263334498e-08	0.849652	rs9293605	124	RP11-348J24.2	0	ncRNA_intronic	1.543	7	9	15				1.49711e+06	1.49711
rs10077853	5	91555338	T	C	0.3569	4.96360135264e-08	0.859433	rs9293605	124	RP11-348J24.2	0	ncRNA_intronic	0.587	7	14	15				1.69132e+06	1.69132
rs10214400	5	91561649	T	A	0.3419	1.27579611045e-07	0.811401	rs9293605	124	RP11-348J24.2	0	ncRNA_intronic	2.83	5	9	15				1.51359e+06	1.51359
rs10214206	5	91561713	G	A	0.3082	2.90355358845e-08	0.913136	rs9293605	124	RP11-348J24.2	0	ncRNA_intronic	2.685	5	9	15				1.06569e+06	1.06569
rs7736884	5	91565179	A	T	0.3569	4.70207430744e-08	0.859433	rs9293605	124	RP11-348J24.2	0	ncRNA_intronic	4.086	7	9	15				1.48135e+06	1.48135
rs7730246	5	91567411	T	C	0.2356	5.35433957324e-07	0.621485	rs9293605	124	RP11-348J24.2	0	ncRNA_intronic	5.712	5	1	15				564412	0.564412
rs4448024	5	91567488	T	C	0.3588	4.31929534708e-08	0.852563	rs9293605	124	RP11-348J24.2	0	ncRNA_intronic	2.485	5	1	15				1.41584e+06	1.41584
rs140189331	5	91568074	T	C	0.2356	9.46192008731e-07	0.621485	rs9293605	124	RP11-348J24.2	0	ncRNA_intronic	0.755	7	5	15
rs72777039	5	91576521	C	T	0.2356	6.23740337295e-07	0.621485	rs9293605	124	RP11-348J24.2	0	ncRNA_intronic	1.68	7	9	15				435910	0.43591
rs6650959	5	91577607	G	T	0.3569	4.90683109933e-08	0.859433	rs9293605	124	RP11-348J24.2	0	ncRNA_intronic	1.207	6	9	15
rs6650960	5	91577697	G	C	0.3569	5.01656217169e-08	0.859433	rs9293605	124	RP11-348J24.2	0	ncRNA_intronic	0.718	7	9	15
rs12521611	5	91580409	A	G	0.2356	6.46793681917e-07	0.621485	rs9293605	124	RP11-348J24.2	0	ncRNA_intronic	2.061	7	9	15
rs12519291	5	91580517	T	A	0.2356	6.46793681917e-07	0.621485	rs9293605	124	RP11-348J24.2	0	ncRNA_intronic	7.13	7	9	15				464870	0.46487
rs6881480	5	91583331	T	C	0.3569	6.24447171354e-08	0.859433	rs9293605	124	RP11-348J24.2	0	ncRNA_intronic	1.237	5	15	15				1.42276e+06	1.42276
rs7707342	5	91584652	G	T	0.3569	5.99375209364e-08	0.859433	rs9293605	124	RP11-348J24.2	0	ncRNA_intronic	2.497	6	15	15				1.46116e+06	1.46116
rs11955659	5	91584715	G	A	0.2356	6.59977465779e-07	0.621485	rs9293605	124	RP11-348J24.2	0	ncRNA_intronic	13.09	5	15	15
rs7705501	5	91589753	A	G	0.3569	5.73473282005e-08	0.859433	rs9293605	124	RP11-348J24.2	0	ncRNA_intronic	1.893	6	9	15				1442855	1.44285
rs10805880	5	91589854	A	C	0.2396	5.60702131281e-07	0.634459	rs9293605	124	RP11-348J24.2	0	ncRNA_intronic	6.377	7	9	15				767370	0.76737
rs200133238	5	91595493	T	C	0.2356	1.04583843359e-06	0.621485	rs9293605	124	RP11-348J24.2	0	ncRNA_intronic	0.639	6	15	15
rs76937780	5	91595858	C	G	0.3569	5.72802977509e-08	0.859433	rs9293605	124	RP11-348J24.2	0	ncRNA_intronic	0.433	7	15	15
rs6869173	5	91597212	C	T	0.2356	1.07712676251e-06	0.621485	rs9293605	124	RP11-348J24.2	0	ncRNA_intronic	1.615	7	15	15
rs6885053	5	91598154	G	C	0.3569	5.87914415909e-08	0.859433	rs9293605	124	RP11-348J24.2	0	ncRNA_intronic	0.675	6	9	15
rs6885445	5	91598515	C	T	0.3569	4.69564829967e-08	0.859433	rs9293605	124	RP11-348J24.2	0	ncRNA_intronic	0.569	7	9	15				1351280	1.35128
rs9293604	5	91599459	T	C	0.3588	5.17283206872e-08	0.852563	rs9293605	124	RP11-348J24.2	0	ncRNA_intronic	2.615	6	15	15				1356155	1.35615
rs9293605	5	91599650	G	A	0.325	2.06302424527e-08	1	rs9293605	124	RP11-348J24.2	0	ncRNA_intronic	0.906	5	15	15				1038490	1.03849
rs4398668	5	91599998	G	A	0.3569	4.80442127992e-08	0.859433	rs9293605	124	RP11-348J24.2	0	ncRNA_intronic	0.122	7	15	15				1459260	1.45926
rs9293606	5	91601320	G	T	0.3569	4.40049065659e-08	0.859433	rs9293605	124	RP11-348J24.2	0	ncRNA_exonic	0.318	7	5	15				1.5736e+06	1.5736
rs72777045	5	91601437	C	A	0.2356	6.37453389544e-07	0.621485	rs9293605	124	RP11-348J24.2	0	ncRNA_exonic	2.246	7	5	15				375882	0.375883
rs7703201	5	91601492	A	G	0.3569	5.16977522659e-08	0.859433	rs9293605	124	RP11-348J24.2	0	ncRNA_intronic	0.084	6	5	15				1.63052e+06	1.63052
rs4403206	5	91603258	T	G	0.3569	3.79368353071e-08	0.859433	rs9293605	124	RP11-348J24.2	0	ncRNA_intronic	0.119	6	5	15				1.662e+06	1.662
rs4279370	5	91604026	A	C	0.3569	3.79368353071e-08	0.859433	rs9293605	124	RP11-348J24.2	0	ncRNA_intronic	5.018	6	7	15
rs34315689	5	91611580	A	C	0.2376	1.03468060868e-06	0.618568	rs9293605	124	RP11-348J24.2	0	ncRNA_intronic	1.317	NA	14	15				435305	0.435305
rs9293607	5	91612254	A	G	0.2376	1.03468060868e-06	0.618568	rs9293605	124	RP11-348J24.2	0	ncRNA_intronic	2.039	7	9	15				64077.2	0.0640773
rs4401602	5	91614432	A	T	0.3608	1.00511303577e-07	0.845824	rs9293605	124	RP11-348J24.2	0	ncRNA_intronic	4.087	6	9	15				1760620	1.76062
rs9293608	5	91614597	C	T	0.3608	2.44302158523e-07	0.845824	rs9293605	124	RP11-348J24.2	0	ncRNA_intronic	1.754	6	9	15
rs7445670	5	91614599	G	A	0.3608	2.25397142749e-07	0.845824	rs9293605	124	RP11-348J24.2	0	ncRNA_intronic	1.744	6	9	15
rs67852829	5	91615116	C	T	0.2376	1.79887572248e-06	0.618568	rs9293605	124	RP11-348J24.2	0	ncRNA_intronic	0.09	6	9	15				49915.2	0.0499153
rs12697832	5	91616565	C	T	0.2376	1.66851562664e-06	0.618568	rs9293605	124	RP11-348J24.2	0	ncRNA_intronic	3.484	5	7	15				66712	0.066712
rs10062865	5	91616880	A	G	0.2376	1.71981459965e-06	0.618568	rs9293605	124	RP11-348J24.2	0	ncRNA_intronic	13.95	6	14	15				64978.5	0.0649785
rs10942673	5	91617905	C	T	0.3588	9.41763063176e-08	0.852563	rs9293605	124	RP11-348J24.2	0	ncRNA_intronic	1.618	7	14	15
rs12110134	5	91618448	T	G	0.3579	1.23841297175e-07	0.86407	rs9293605	124	RP11-348J24.2	0	ncRNA_intronic	1.097	6	14	15				41901.2	0.0419013
rs10069409	5	91618717	C	T	0.3588	1.36109520475e-07	0.852563	rs9293605	124	RP11-348J24.2	0	ncRNA_intronic	1.696	7	14	15				1584280	1.58428
rs4428449	5	91619156	A	G	0.3588	1.21425606587e-07	0.852563	rs9293605	124	RP11-348J24.2	0	ncRNA_intronic	1.348	7	9	15				1.62781e+06	1.62781
rs7702788	5	91620524	T	A	0.3598	1.09722101452e-07	0.849652	rs9293605	124	RP11-348J24.2	0	ncRNA_intronic	3.313	6	14	15				1.23917e+06	1.23917
rs10051854	5	91624282	G	T	0.3877	2.89247495479e-05	0.728588	rs9293605	124	RP11-348J24.2	0	ncRNA_intronic	19.73	7	7	15				1.27619e+06	1.27619
rs34349751	5	91696131	A	T	0.3877	1.92998769209e-05	0.728588	rs9293605	124	RP11-348J24.2	0	ncRNA_intronic	3.67	7	15	15				90638.2	0.0906383
rs11749177	5	91697627	G	T	0.3877	1.90371093971e-05	0.728588	rs9293605	124	RP11-348J24.2	0	ncRNA_intronic	6.643	7	15	15
rs35803343	5	91698010	T	A	0.3867	1.29828104729e-05	0.731856	rs9293605	124	RP11-348J24.2	0	ncRNA_intronic	4.007	6	15	15				178091	0.178091
rs62370179	5	91711084	A	G	0.4076	4.20497247972e-06	0.677709	rs9293605	124	RP11-348J24.2	0	ncRNA_intronic	0.94	7	5	15				67425.8	0.0674258
rs62370180	5	91711155	A	G	0.4076	4.59191787705e-06	0.677709	rs9293605	124	RP11-348J24.2	0	ncRNA_intronic	1.394	6	5	15				68744.8	0.0687447
rs62370182	5	91722763	A	G	0.4076	1.4033656973e-05	0.62963	rs9293605	124	RP11-348J24.2	0	ncRNA_intronic	0.354	7	9	15				75747	0.075747
rs10042737	5	101236501	A	G	0.3082	2.26059534338e-05	0.717229	rs7732855	125	RP11-1152B5.1	75498	intergenic	1.496	6	5	15				1.59463e+06	1.59463
rs7732855	5	101248162	G	T	0.3728	1.32504859858e-08	1	rs7732855	125	RP11-1152B5.1	63837	intergenic	7.142	7	9	15				1.06534e+06	1.06534
rs7733681	5	101248611	A	T	0.3728	5.2263583017e-08	1	rs7732855	125	RP11-1152B5.1	63388	intergenic	5.252	7	15	15
rs36166056	5	101248708	A	G	0.3728	5.32603100614e-08	1	rs7732855	125	RP11-1152B5.1	63291	intergenic	0.616	6	15	15
rs28393631	5	101249451	C	G	0.4185	9.79050936431e-06	0.824236	rs7732855	125	RP11-1152B5.1	62548	intergenic	0.409	6	15	15
rs28562947	5	101249532	G	C	0.4095	6.39779501528e-06	0.854812	rs7732855	125	RP11-1152B5.1	62467	intergenic	0.46	7	15	15
rs13154682	5	101253793	G	A	0.4095	2.46244342174e-06	0.854812	rs7732855	125	RP11-1152B5.1	58206	intergenic	2.602	7	14	15				583110	0.58311
rs10060108	5	101254267	T	C	0.3728	1.94116050727e-08	1	rs7732855	125	RP11-1152B5.1	57732	intergenic	0.006	6	14	15				899162	0.899162
rs11743125	5	101256092	C	T	0.3728	2.22147427447e-08	1	rs7732855	125	RP11-1152B5.1	55907	intergenic	4.016	6	9	15				878812	0.878812
rs145549730	5	101257688	A	G	0.3728	6.6233787256e-08	1	rs7732855	125	RP11-1152B5.1	54311	intergenic	0.879	7	14	15
rs6895462	5	101258083	T	C	0.3748	3.63501335716e-07	0.991434	rs7732855	125	RP11-1152B5.1	53916	intergenic	0.925	NA	14	15
rs201126924	5	101259013	C	T	0.4095	5.41094839908e-06	0.854812	rs7732855	125	RP11-1152B5.1	52986	intergenic	1.3	6	14	15
rs62385192	5	101259097	T	C	0.3728	7.07862877414e-08	1	rs7732855	125	RP11-1152B5.1	52902	intergenic	0.942	7	14	15
rs12519954	5	101260343	T	A	0.3678	7.24804130759e-08	0.97886	rs7732855	125	RP11-1152B5.1	51656	intergenic	3.555	7	14	15
rs12517306	5	101260466	A	C	0.3668	5.60697937103e-08	0.974598	rs7732855	125	RP11-1152B5.1	51533	intergenic	1.59	6	14	15
rs60189278	5	101260835	A	T	0.4056	5.56784399695e-06	0.837492	rs7732855	125	RP11-1152B5.1	51164	intergenic	0.682	6	14	15
rs9327700	5	101263051	A	C	0.3688	2.83056802461e-08	0.9745	rs7732855	125	RP11-1152B5.1	48948	intergenic	0.072	7	14	15
rs374120476	5	101263823	C	T	0.3718	7.48640954062e-08	0.995698	rs7732855	125	RP11-1152B5.1	48176	intergenic	0.471	7	14	15
rs11960488	5	101264090	T	C	0.3728	4.72967278493e-08	1	rs7732855	125	RP11-1152B5.1	47909	intergenic	2.068	7	14	15
rs6886290	5	101265568	A	C	0.4095	2.65383225485e-06	0.854812	rs7732855	125	RP11-1152B5.1	46431	intergenic	2.897	4	7	15				1.79934e+06	1.79934
rs11952711	5	101265865	C	T	0.4095	2.36995561135e-06	0.854812	rs7732855	125	RP11-1152B5.1	46134	intergenic	2.136	7	7	15				1748705	1.7487
rs12187538	5	101265926	C	A	0.4095	2.36995561135e-06	0.854812	rs7732855	125	RP11-1152B5.1	46073	intergenic	2.948	7	7	15				1624835	1.62484
rs4401550	5	101267656	T	A	0.3728	2.57892952505e-08	1	rs7732855	125	RP11-1152B5.1	44343	intergenic	0.808	6	14	15				1636585	1.63658
rs7710956	5	101273255	C	T	0.3658	6.22283275885e-08	0.970356	rs7732855	125	RP11-1152B5.1	38744	intergenic	8.012	7	9	15
rs6596199	5	101273578	T	G	0.3658	6.47863114307e-08	0.970356	rs7732855	125	RP11-1152B5.1	38421	intergenic	3.412	6	9	15				1.3315e+06	1.3315
rs6596200	5	101273651	A	G	0.3658	6.80949617719e-08	0.970356	rs7732855	125	RP11-1152B5.1	38348	intergenic	1.935	7	9	15
rs11954229	5	101274725	G	C	0.3658	7.40027373004e-08	0.970356	rs7732855	125	RP11-1152B5.1	37274	intergenic	1.815	6	9	15				1.33257e+06	1.33257
rs12054840	5	101274892	A	G	0.3658	7.4437950054e-08	0.970356	rs7732855	125	RP11-1152B5.1	37107	intergenic	2.794	6	14	15				1.28713e+06	1.28713
rs6862858	5	101277148	C	T	0.3658	8.53626317136e-08	0.970356	rs7732855	125	RP11-1152B5.1	34851	intergenic	1.252	6	14	15				1.52703e+06	1.52703
rs9327708	5	101277994	T	C	0.3658	6.67919954074e-08	0.970356	rs7732855	125	RP11-1152B5.1	34005	intergenic	2.895	4	1	15				1416820	1.41682
rs4293885	5	101280049	G	A	0.4026	5.74532621289e-06	0.824553	rs7732855	125	RP11-1152B5.1	31950	intergenic	4.179	6	7	15				1604385	1.60438
rs7711691	5	101285347	A	G	0.3668	7.93760014081e-08	0.965958	rs7732855	125	RP11-1152B5.1	26652	intergenic	2.825	7	7	15				1.61514e+06	1.61514
rs6596210	5	101287088	C	T	0.3668	8.0262533802e-08	0.965958	rs7732855	125	RP11-1152B5.1	24911	intergenic	1.873	5	9	15				1541275	1.54127
rs4398609	5	101288888	A	C	0.4036	6.43456085912e-06	0.820935	rs7732855	125	RP11-1152B5.1	23111	intergenic	2.075	6	9	15				1685235	1.68524
rs10056738	5	101289444	A	C	0.3668	8.0262533802e-08	0.965958	rs7732855	125	RP11-1152B5.1	22555	intergenic	0.437	7	9	15				1.52928e+06	1.52928
rs10064858	5	101292586	T	C	0.3668	3.18929485283e-08	0.965958	rs7732855	125	RP11-1152B5.1	19413	intergenic	0.379	7	9	15				1.54744e+06	1.54744
rs10066960	5	101293403	T	C	0.3668	2.82247940905e-08	0.965958	rs7732855	125	RP11-1152B5.1	18596	intergenic	1.652	6	14	15				1517160	1.51716
rs4101064	5	101298653	A	G	0.3082	7.46584793037e-05	0.723965	rs7732855	125	RP11-1152B5.1	13346	intergenic	1.283	NA	15	15				1459950	1.45995
rs7719812	5	101298996	A	G	0.3082	6.94899903849e-05	0.723965	rs7732855	125	RP11-1152B5.1	13003	intergenic	2.565	5	15	15				1518550	1.51855
rs7719986	5	101299149	A	C	0.3678	2.8967591241e-08	0.961734	rs7732855	125	RP11-1152B5.1	12850	intergenic	3.03	6	15	15
rs9885490	5	101302400	T	C	0.3082	7.21589065902e-05	0.723965	rs7732855	125	RP11-1152B5.1	9599	intergenic	2.301	5	7	15				1425365	1.42536
rs6596221	5	101303569	T	G	0.3082	6.58838896942e-05	0.723965	rs7732855	125	RP11-1152B5.1	8430	intergenic	2.401	7	5	15				1468470	1.46847
rs6888469	5	101305184	T	C	0.3668	2.8967591241e-08	0.965958	rs7732855	125	RP11-1152B5.1	6815	intergenic	2.227	7	5	15				1.835e+06	1.835
rs72774316	5	101305598	A	G	0.3668	2.8967591241e-08	0.965958	rs7732855	125	RP11-1152B5.1	6401	intergenic	6.108	5	7	15				1891380	1.89138
rs2061716	5	101308396	C	A	0.3082	5.61805650172e-05	0.723965	rs7732855	125	RP11-1152B5.1	3603	intergenic	1.102	7	15	15				1685235	1.68524
rs2061717	5	101309009	C	T	0.4036	2.28509583179e-06	0.820935	rs7732855	125	RP11-1152B5.1	2990	intergenic	2.473	7	15	15				1891695	1.89169
rs6873079	5	101310580	A	G	0.3082	5.61805650172e-05	0.723965	rs7732855	125	RP11-1152B5.1	1419	intergenic	3.705	7	15	15				1.6809e+06	1.6809
rs1975435	5	101314396	C	T	0.3082	6.26410572258e-05	0.723965	rs7732855	125	RP11-1152B5.1	1893	intergenic	1.611	NA	14	15				1721440	1.72144
rs4280842	5	101315360	C	G	0.3668	2.9132731022e-08	0.965958	rs7732855	125	RP11-1152B5.1	2857	intergenic	0.286	5	14	15				1.74242e+06	1.74242
rs6596241	5	101317223	A	G	0.3082	5.79113076413e-05	0.723965	rs7732855	125	RP11-1152B5.1	4720	intergenic	0.786	6	14	15				1757500	1.7575
rs6869372	5	101321394	T	C	0.3082	6.82709962723e-05	0.723965	rs7732855	125	RP11-1152B5.1	8891	intergenic	5.316	7	15	15				1.51649e+06	1.51649
rs10057348	5	101323243	C	T	0.3757	3.22130429478e-08	0.929546	rs7732855	125	RP11-1152B5.1	10740	intergenic	1.099	7	9	15				1.6704e+06	1.6704
rs7700752	5	101324072	G	A	0.3171	7.46504637465e-05	0.694412	rs7732855	125	RP11-1152B5.1	11569	intergenic	1.225	7	15	15				1712780	1.71278
rs6861913	5	101324730	C	G	0.3171	8.07822809821e-05	0.694412	rs7732855	125	RP11-1152B5.1	12227	intergenic	4.83	6	9	15				1.21931e+06	1.21931
rs4612032	5	101326161	C	T	0.3171	7.69185649662e-05	0.694412	rs7732855	125	RP11-1152B5.1	13658	intergenic	0.507	7	5	15				1240410	1.24041
rs6882799	5	101326314	C	G	0.3171	8.08164072603e-05	0.694412	rs7732855	125	RP11-1152B5.1	13811	intergenic	0.468	7	5	15				1.28211e+06	1.28211
rs12054889	5	101326562	A	G	0.3111	2.85511277596e-05	0.677388	rs7732855	125	RP11-1152B5.1	14059	intergenic	7.474	7	5	15				1.20363e+06	1.20363
rs6863901	5	101326630	A	G	0.3171	8.12950440049e-05	0.694412	rs7732855	125	RP11-1152B5.1	14127	intergenic	6.044	6	5	15				1.42786e+06	1.42786
rs12054812	5	101328385	C	T	0.3171	7.59333437565e-05	0.694412	rs7732855	125	RP11-1152B5.1	15882	intergenic	4.354	7	5	15				1349295	1.34929
rs12055006	5	101328810	A	G	0.3171	7.59333437565e-05	0.694412	rs7732855	125	RP11-1152B5.1	16307	intergenic	1.345	6	5	15				1.46453e+06	1.46453
rs9687258	5	101329269	A	G	0.3171	8.239060545e-05	0.694412	rs7732855	125	RP11-1152B5.1	16766	intergenic	0.254	7	7	15				1.32907e+06	1.32907
rs1477626	5	101329818	A	C	0.4036	4.18190301762e-06	0.820935	rs7732855	125	RP11-1152B5.1	17315	intergenic	2.093	NA	7	15				1398640	1.39864
rs1381977	5	101330679	T	C	0.3748	3.3535223422e-08	0.917897	rs7732855	125	RP11-1152B5.1	18176	intergenic	1.113	NA	7	15				1241820	1.24182
rs11242320	5	101400466	A	G	0.4404	7.4151496055e-08	0.746339	rs10066677	125	RNA5SP188	66244	intergenic	0.749	7	9	15				1550315	1.55032
rs6861497	5	101403586	G	A	0.4414	5.96461264792e-08	0.743047	rs10066677	125	RNA5SP188	63124	intergenic	4.96	7	5	15				1836270	1.83627
rs6881708	5	101417912	T	A	0.4443	3.92124069323e-08	0.753494	rs10066677	125	RNA5SP188	48798	intergenic	8.959	6	9	15				1159175	1.15918
rs1993827	5	101420510	T	A	0.4443	3.9249582785e-08	0.753494	rs10066677	125	RNA5SP188	46200	intergenic	2.598	6	9	15				1.28716e+06	1.28716
rs1477609	5	101421681	A	T	0.4404	2.92712946158e-08	0.765762	rs10066677	125	RNA5SP188	45029	intergenic	5.816	7	5	15				1.40097e+06	1.40097
rs3912075	5	101425725	C	G	0.4056	5.84083107246e-08	0.761504	rs10066677	125	RNA5SP188	40985	intergenic	1.461	5	5	15				1669200	1.6692
rs11242343	5	101429868	C	G	0.4056	4.3125555778e-08	0.761504	rs10066677	125	RNA5SP188	36842	intergenic	0.692	6	5	15				76689	0.076689
rs7702775	5	101430034	A	G	0.4056	4.16252637686e-08	0.761504	rs10066677	125	RNA5SP188	36676	intergenic	1.132	7	5	15				1706810	1.70681
rs7701337	5	101432653	C	T	0.4056	4.39859579862e-08	0.76836	rs10066677	125	RNA5SP188	34057	intergenic	1.252	7	5	15				78330.2	0.0783303
rs1817368	5	101434456	C	T	0.4056	2.98064700808e-08	0.774433	rs10066677	125	RNA5SP188	32254	intergenic	0.337	6	5	15				1.24292e+06	1.24292
rs899043	5	101435485	C	T	0.4304	6.95584486733e-09	0.858892	rs10066677	125	RNA5SP188	31225	intergenic	2.902	4	2	15				1.37832e+06	1.37832
rs2126653	5	101435755	A	G	0.4056	2.684103046e-08	0.774433	rs10066677	125	RNA5SP188	30955	intergenic	1.973	4	2	15				1.46794e+06	1.46794
rs1600020	5	101436950	T	C	0.4056	2.38992205362e-08	0.774433	rs10066677	125	RNA5SP188	29760	intergenic	1.831	6	5	15				1.44345e+06	1.44345
rs7445151	5	101437946	A	C	0.4056	2.33299549565e-08	0.774433	rs10066677	125	RNA5SP188	28764	intergenic	1.793	7	5	15				1305125	1.30513
rs1381967	5	101438906	T	C	0.4056	2.67368476067e-08	0.774433	rs10066677	125	RNA5SP188	27804	intergenic	10.07	7	5	15				1586390	1.58639
rs6881341	5	101441663	C	T	0.4284	8.92698455434e-09	0.851328	rs10066677	125	RNA5SP188	25047	intergenic	15.09	6	5	15				1487435	1.48744
rs1120080	5	101442184	T	C	0.3628	7.40316207665e-07	0.630638	rs10066677	125	RNA5SP188	24526	intergenic	5.775	5	5	15				531868	0.531868
rs1351008	5	101443953	A	G	0.4304	9.80363595095e-09	0.858892	rs10066677	125	RNA5SP188	22757	intergenic	0.126	5	7	15				1.49529e+06	1.49529
rs12654028	5	101444955	C	T	0.4066	3.70083734562e-08	0.777618	rs10066677	125	RNA5SP188	21755	intergenic	1.392	7	9	15				1.2892e+06	1.2892
rs6874960	5	101446483	G	A	0.4056	2.81965179107e-08	0.774433	rs10066677	125	RNA5SP188	20227	intergenic	1.466	6	14	15
rs9686254	5	101447418	C	T	0.4066	3.50343432021e-08	0.777618	rs10066677	125	RNA5SP188	19292	intergenic	1.161	5	14	15				1.43273e+06	1.43273
rs79273508	5	101448124	G	A	0.4046	1.21877897405e-07	0.771276	rs10066677	125	RNA5SP188	18586	intergenic	2.574	7	14	15
rs9686305	5	101448766	G	A	0.4046	4.83558272657e-08	0.771276	rs10066677	125	RNA5SP188	17944	intergenic	1.676	7	14	15
rs13167591	5	101449785	G	A	0.4056	1.23369723803e-07	0.774433	rs10066677	125	RNA5SP188	16925	intergenic	4.106	6	14	15
rs13167892	5	101449917	C	A	0.4135	2.39225966881e-06	0.755187	rs10066677	125	RNA5SP188	16793	intergenic	1.229	6	14	15
rs13186235	5	101449941	G	C	0.4135	2.39225966881e-06	0.755187	rs10066677	125	RNA5SP188	16769	intergenic	0.889	6	14	15
rs1499610	5	101450694	C	T	0.4066	4.33913449138e-08	0.777618	rs10066677	125	RNA5SP188	16016	intergenic	1.666	NA	7	15				1519770	1.51977
rs7726091	5	101452116	A	G	0.4066	3.29710576674e-08	0.777618	rs10066677	125	RNA5SP188	14594	intergenic	0.522	6	9	15				1.45232e+06	1.45232
rs1827149	5	101452776	T	C	0.4056	2.5628008095e-08	0.774433	rs10066677	125	RNA5SP188	13934	intergenic	0.384	6	9	15				1.57788e+06	1.57788
rs1499609	5	101455209	C	T	0.4056	2.46430515734e-08	0.774433	rs10066677	125	RNA5SP188	11501	intergenic	4.218	5	15	15				1597020	1.59702
rs407494	5	101456924	C	T	0.4085	1.59803116641e-08	0.784839	rs10066677	125	RNA5SP188	9786	intergenic	2.175	NA	15	15				1765555	1.76555
rs10066677	5	101491517	G	A	0.4085	6.29919807033e-09	1	rs10066677	125	CTD-2333K2.1	9240	intergenic	0.414	5	5	15				1.57718e+06	1.57718
rs11743914	5	105021933	A	T	0.2296	9.66782703602e-09	0.966591	rs35145268	126	RNA5SP189	236761	intergenic	1.963	6	5	15				592640	0.59264
rs11745504	5	105025099	G	C	0.2276	4.81219054444e-09	0.977703	rs35145268	126	RNA5SP189	233595	intergenic	0.192	3a	5	15				231950	0.23195
rs62368416	5	105029811	A	T	0.2425	3.66972521e-09	0.918996	rs35145268	126	RNA5SP189	228883	intergenic	0.497	6	5	15				870065	0.870065
rs35145268	5	105035591	C	A	0.2296	2.13499914308e-09	1	rs35145268	126	RNA5SP189	223103	intergenic	2.902	6	9	15				45214.5	0.0452145
rs3899595	5	105038368	A	G	0.2286	2.65605543113e-09	0.994365	rs35145268	126	RNA5SP189	220326	intergenic	7.373	5	9	15				42557.8	0.0425577
rs62368418	5	105038857	A	T	0.2286	2.7607929777e-09	0.994365	rs35145268	126	RNA5SP189	219837	intergenic	4.181	7	9	15				44696.2	0.0446962
rs1480589	5	105039390	C	T	0.2286	2.97765890324e-09	0.994365	rs35145268	126	RNA5SP189	219304	intergenic	0.109	7	9	15				1.44806e+06	1.44806
rs11741481	5	105040465	G	T	0.2296	3.82594211292e-09	0.988727	rs35145268	126	RNA5SP189	218229	intergenic	7.611	7	9	15
rs11748254	5	105040501	C	T	0.2296	3.75250219479e-09	0.988727	rs35145268	126	RNA5SP189	218193	intergenic	8.237	7	9	15				52633.2	0.0526332
rs12518952	5	105049578	G	A	0.2286	7.83986630955e-09	0.972127	rs35145268	126	RNA5SP189	209116	intergenic	0.196	7	15	15				67118.2	0.0671183
rs13178474	5	105053746	T	C	0.2296	5.99949129938e-09	0.966591	rs35145268	126	RNA5SP189	204948	intergenic	0.052	7	15	15
rs983544	5	105072713	T	C	0.2386	1.64743334489e-09	0.711317	rs35145268	126	RNA5SP189	185981	intergenic	6.679	NA	15	15				51738	0.051738
rs35640528	5	105074883	C	T	0.2386	2.07572204382e-09	0.711317	rs35145268	126	RNA5SP189	183811	intergenic	0.235	6	7	15				51299.5	0.0512995
rs35122488	5	105079751	A	C	0.2396	2.12920191539e-09	0.717827	rs35145268	126	RNA5SP189	178943	intergenic	1.237	6	9	15				567408	0.567407
rs11746199	5	105083157	T	C	0.2386	7.5202861707e-10	0.712972	rs35145268	126	RNA5SP189	175537	intergenic	3.157	7	9	15
rs62370163	5	105096691	T	G	0.2376	3.35563326826e-10	0.715784	rs35145268	126	RNA5SP189	162003	intergenic	2.239	6	5	15				62500.5	0.0625005
rs11748998	5	105099460	G	T	0.2376	3.0781844175e-10	0.715784	rs35145268	126	RNA5SP189	159234	intergenic	1.425	6	9	15				50908.8	0.0509088
rs11738212	5	105104130	T	C	0.2396	5.47096303569e-10	0.706881	rs35145268	126	RNA5SP189	154564	intergenic	4.297	7	9	15				51870	0.05187
rs1842859	5	105109597	C	T	0.2396	4.35468438892e-10	0.706881	rs35145268	126	RNA5SP189	149097	intergenic	0.57	6	5	15				53358.8	0.0533588
rs62366664	5	105111165	T	A	0.2396	4.87961629036e-10	0.706881	rs35145268	126	RNA5SP189	147529	intergenic	9.075	6	5	15
rs55972448	5	105117563	C	T	0.2396	7.88492224529e-10	0.706881	rs35145268	126	RNA5SP189	141131	intergenic	0.922	6	9	15				52880.2	0.0528802
rs13185057	5	105121298	A	C	0.2396	8.94729659079e-10	0.706881	rs35145268	126	RNA5SP189	137396	intergenic	5.122	6	15	15				58132.8	0.0581327
rs11744593	5	105131707	C	T	0.2386	2.01838915945e-09	0.702036	rs35145268	126	RNA5SP189	126987	intergenic	0.706	7	14	15				59718.2	0.0597183
rs11749239	5	105137642	T	C	0.2376	4.26048615775e-09	0.697222	rs35145268	126	RNA5SP189	121052	intergenic	3.369	7	9	15				56927.5	0.0569275
rs11738588	5	105137915	G	A	0.2376	3.55031277234e-09	0.697222	rs35145268	126	RNA5SP189	120779	intergenic	1.829	7	9	15				61057.2	0.0610573
rs13167236	5	105139226	C	T	0.2376	6.25778702981e-09	0.697222	rs35145268	126	RNA5SP189	119468	intergenic	0.229	5	9	15				60545	0.060545
rs35011135	5	105139819	G	A	0.2376	6.35152275905e-09	0.697222	rs35145268	126	RNA5SP189	118875	intergenic	0.29	5	9	15				57750.5	0.0577505
rs2127743	5	105149040	T	C	0.2584	2.82866112991e-06	0.606369	rs35145268	126	RNA5SP189	109654	intergenic	13.98	7	5	15				629760	0.62976
rs77136025	5	105155534	C	T	0.2316	9.62486362013e-10	0.668256	rs62366713	126	RNA5SP189	103160	intergenic	0.004	6	15	15				372305	0.372305
rs55746297	5	105156149	T	C	0.2525	4.78572090621e-07	0.603553	rs62366713	126	RNA5SP189	102545	intergenic	0.378	6	9	15				1.55049e+06	1.55049
rs60567682	5	105157154	T	A	0.2535	5.12277215839e-07	0.602568	rs62366713	126	RNA5SP189	101540	intergenic	1.805	7	9	15				1695120	1.69512
rs55672340	5	105158774	T	C	0.2584	4.00843358546e-06	0.606369	rs35145268	126	RNA5SP189	99920	intergenic	2.827	6	15	15				1070310	1.07031
rs62366669	5	105162440	G	C	0.2515	6.38751549853e-07	0.604592	rs62366713	126	RNA5SP189	96254	intergenic	0.036	6	7	15				1.10758e+06	1.10758
rs60155390	5	105162940	A	C	0.2584	5.63045832675e-06	0.606369	rs35145268	126	RNA5SP189	95754	intergenic	2.883	6	15	15				1.08995e+06	1.08995
rs1384560	5	105163415	G	A	0.2584	4.36220730846e-06	0.606369	rs35145268	126	RNA5SP189	95279	intergenic	1.909	7	15	15				910952	0.910953
rs62366672	5	105165561	T	A	0.2366	1.56215098677e-08	0.692438	rs35145268	126	RNA5SP189	93133	intergenic	6.41	7	5	15				47166.5	0.0471665
rs55908601	5	105166583	T	C	0.2575	5.45621549249e-06	0.601776	rs35145268	126	RNA5SP189	92111	intergenic	8.378	6	5	15				1.20157e+06	1.20157
rs4413507	5	105167012	G	A	0.2356	1.60999626355e-08	0.687684	rs35145268	126	RNA5SP189	91682	intergenic	8.389	6	5	15				52077.5	0.0520775
rs11749512	5	105168938	A	G	0.2575	3.85450727313e-06	0.601776	rs35145268	126	RNA5SP189	89756	intergenic	1.352	7	5	15				1.01232e+06	1.01232
rs55637804	5	105175826	T	C	0.2525	7.16812285998e-07	0.603553	rs62366713	126	RNA5SP189	82868	intergenic	0.016	7	9	15				962658	0.962658
rs79353491	5	105186885	T	G	0.2087	3.35406085902e-09	0.93701	rs62366713	126	RNA5SP189	71809	intergenic	4.269	6	9	15				514725	0.514725
rs74627951	5	105186886	C	T	0.2078	3.58817360194e-09	0.93112	rs62366713	126	RNA5SP189	71808	intergenic	1.124	6	9	15
rs1482909	5	105193630	A	T	0.2068	1.0624711108e-09	0.947668	rs62366713	126	RNA5SP189	65064	intergenic	0.26	6	5	15
rs62366713	5	105195237	G	A	0.2018	1.07481744997e-10	1	rs62366713	126	RNA5SP189	63457	intergenic	0.022	5	5	15				35081.2	0.0350813
rs62366714	5	105199555	T	G	0.2068	8.81506500549e-10	0.959256	rs62366713	126	RNA5SP189	59139	intergenic	7.061	7	5	15				702945	0.702945
rs62366716	5	105211061	A	C	0.2078	4.893509462e-09	0.942534	rs62366713	126	RNA5SP189	47633	intergenic	0.518	7	9	15				426990	0.42699
rs7702259	5	105225040	G	A	0.1481	9.2200638416e-06	0.613614	rs11242565	126	RNA5SP189	33654	intergenic	8.175	7	9	15				1786670	1.78667
rs1482916	5	105226281	G	A	0.1491	9.13006812628e-06	0.607931	rs11242565	126	RNA5SP189	32413	intergenic	1.867	NA	15	15				1.59229e+06	1.59229
rs2035436	5	105235817	T	A	0.1451	3.70061367506e-06	0.663793	rs11242565	126	RNA5SP189	22877	intergenic	0.386	6	9	15
rs13153178	5	105240664	T	A	0.1461	1.2764106505e-06	0.670252	rs11242565	126	RNA5SP189	18030	intergenic	1.418	7	5	15				1681830	1.68183
rs13156240	5	105246242	G	A	0.1451	9.52964021925e-07	0.663793	rs11242565	126	RNA5SP189	12452	intergenic	3.285	6	15	15				1.95941e+06	1.95941
rs10900886	5	105247645	C	A	0.162	1.35586946228e-06	0.76871	rs11242565	126	RNA5SP189	11049	intergenic	1.053	7	15	15				1.87447e+06	1.87447
rs6861228	5	105249028	A	T	0.1461	8.9363918766e-07	0.657575	rs11242565	126	RNA5SP189	9666	intergenic	0.134	7	15	15
rs6861771	5	105249337	C	T	0.1461	8.43982121793e-07	0.657575	rs11242565	126	RNA5SP189	9357	intergenic	1.374	5	15	15
rs4345294	5	105251433	G	A	0.1461	5.7080554685e-07	0.657575	rs11242565	126	RNA5SP189	7261	intergenic	4.509	7	15	15				1.86292e+06	1.86292
rs4254875	5	105254023	G	A	0.1481	6.38248050942e-07	0.657877	rs11242565	126	RNA5SP189	4671	intergenic	5.508	5	5	15				1644450	1.64445
rs1842858	5	105254737	C	A	0.1461	6.13948992188e-07	0.657575	rs11242565	126	RNA5SP189	3957	intergenic	2.188	6	5	15				1421225	1.42122
rs900412	5	105255356	C	A	0.1461	5.06686140972e-07	0.657575	rs11242565	126	RNA5SP189	3338	intergenic	0.266	7	5	15				1.78979e+06	1.78979
rs62378691	5	105264711	G	A	0.1421	2.52577420873e-10	0.846327	rs11242565	126	RNA5SP189	5901	intergenic	0.022	6	5	15
rs11242565	5	105279363	G	C	0.159	7.94491651674e-11	1	rs11242565	126	RNA5SP189	20553	intergenic	3.31	6	1	15				47440.2	0.0474403
rs62378695	5	105282321	G	A	0.1402	6.65577101722e-10	0.861259	rs11242565	126	RNA5SP189	23511	intergenic	0.205	5	9	15				41845.5	0.0418455
rs11741115	5	105319512	A	C	0.16	2.21988861747e-09	0.876771	rs11242565	126	RNA5SP189	60702	intergenic	0.411	6	5	15				58996.2	0.0589963
rs11743815	5	105322401	A	G	0.16	1.75987860867e-09	0.876771	rs11242565	126	RNA5SP189	63591	intergenic	0.386	7	15	15				59601	0.059601
rs62378699	5	105332436	T	C	0.159	2.00828804581e-09	0.854385	rs11242565	126	RNA5SP189	73626	intergenic	1.282	7	9	15				545300	0.5453
rs12517228	5	105335580	C	A	0.1402	3.39297432988e-09	0.76012	rs1865507	126	RNA5SP189	76770	intergenic	0.582	7	14	15				50626	0.050626
rs2222532	5	105346812	G	A	0.168	1.37267742545e-09	0.95772	rs1865507	126	RNA5SP189	88002	intergenic	0.18	NA	5	15				48609	0.048609
rs62378727	5	105348416	G	T	0.1421	1.51454566457e-07	0.772111	rs1865507	126	RNA5SP189	89606	intergenic	2.571	5	5	15				44093.2	0.0440933
rs36019722	5	105354529	A	G	0.169	1.57024184513e-09	0.951604	rs1865507	126	RNA5SP189	95719	intergenic	2.266	5	5	15				47541.8	0.0475418
rs62378732	5	105396059	A	G	0.163	7.9579598802e-09	0.992715	rs1865507	126	RNA5SP189	137249	intergenic	0.44	5	15	15				46642.5	0.0466425
rs11242568	5	105398475	C	T	0.162	3.09722055312e-08	1	rs1865507	126	RNA5SP189	139665	intergenic	0.273	6	15	15				50617.5	0.0506175
rs57633048	5	105413792	T	C	0.162	7.06939753488e-09	1	rs1865507	126	RNA5SP189	154982	intergenic	1.16	6	14	15				52577.8	0.0525777
rs1865507	5	105419534	C	A	0.162	2.70577277883e-09	1	rs1865507	126	RNA5SP189	160724	intergenic	1.025	7	5	15				46145	0.046145
rs1865508	5	105422725	G	T	0.3748	4.62747177263e-08	1	rs1865508	126	RNA5SP189	163915	intergenic	1.739	6	5	15				733455	0.733455
rs10059955	5	105425352	C	T	0.4135	7.04911011214e-09	0.833862	rs1865508	126	RNA5SP189	166542	intergenic	3.772	6	5	15				543928	0.543928
rs7708750	5	105426379	T	G	0.2346	8.5198440372e-14	0.994621	rs12655359	126	RNA5SP189	167569	intergenic	0.016	7	5	15				153516	0.153516
rs1369344	5	105429266	C	T	0.4085	2.3767038084e-09	0.851337	rs1865508	126	RNA5SP189	170456	intergenic	1.008	5	5	15				954448	0.954448
rs10463575	5	105431596	A	C	0.2356	5.49973987034e-14	0.989324	rs12655359	126	RNA5SP189	172786	intergenic	5.29	5	5	15				150154	0.150154
rs56219720	5	105433667	A	G	0.2346	5.63055650325e-14	0.994621	rs12655359	126	RNA5SP189	174857	intergenic	0.283	7	5	15				153528	0.153529
rs4260640	5	105436404	G	A	0.4076	5.30008871142e-09	0.854122	rs1865508	126	RNA5SP189	177594	intergenic	3.495	6	5	15
rs4260641	5	105436505	G	A	0.4076	5.18909005394e-09	0.854122	rs1865508	126	RNA5SP189	177695	intergenic	3.535	7	5	15				566700	0.5667
rs13180375	5	105438308	G	T	0.4076	2.44664062862e-09	0.854122	rs1865508	126	RNA5SP189	179498	intergenic	7.897	6	5	15				965060	0.96506
rs62377560	5	105440763	A	G	0.2356	7.57424256758e-14	1	rs12655359	126	RNA5SP189	181953	intergenic	4.409	7	5	15				56965.2	0.0569653
rs12658064	5	105441166	C	T	0.2346	7.38951165032e-14	0.994621	rs12655359	126	RNA5SP189	182356	intergenic	8.828	5	5	15				55594.2	0.0555942
rs56052918	5	105443034	G	C	0.2346	5.1600079611e-14	0.994621	rs12655359	126	RNA5SP189	184224	intergenic	0.576	7	15	15				48490.5	0.0484905
rs11740730	5	105443093	T	A	0.2346	5.79637199812e-14	0.994621	rs12655359	126	RNA5SP189	184283	intergenic	0.26	7	15	15				49568	0.049568
rs11739968	5	105445040	G	A	0.2356	3.69850946243e-14	0.989238	rs12655359	126	RNA5SP189	186230	intergenic	0.156	7	15	15				48520	0.04852
rs35901157	5	105446903	C	G	0.4155	7.10985851727e-09	0.827786	rs1865508	126	RNA5SP189	188093	intergenic	3.809	7	15	15				527288	0.527288
rs1897942	5	105449919	C	T	0.2356	3.84431266792e-14	0.989324	rs12655359	126	RNA5SP189	191109	intergenic	1.998	5	7	15				54884	0.054884
rs1897943	5	105451702	A	G	0.4155	5.10611590577e-09	0.827786	rs1865508	126	RNA5SP189	192892	intergenic	1.845	7	5	15				675670	0.67567
rs1435194	5	105453357	C	A	0.2366	2.11111733484e-14	0.994682	rs12655359	126	RNA5SP189	194547	intergenic	0.3	6	5	15				53503.8	0.0535038
rs4957922	5	105453723	T	C	0.2366	2.3686055691e-14	0.994682	rs12655359	126	RNA5SP189	194913	intergenic	6.406	7	5	15				79586.2	0.0795862
rs11242570	5	105454154	T	C	0.1948	2.67442311912e-13	0.77915	rs12655359	126	RNA5SP189	195344	intergenic	3.857	6	5	15
rs7731914	5	105461753	C	A	0.4066	1.40884170065e-09	0.856955	rs1865508	126	RNA5SP189	202943	intergenic	1.191	7	5	15				734655	0.734655
rs2082766	5	105463486	A	C	0.4195	4.62042766229e-09	0.815915	rs1865508	126	RNA5SP189	204676	intergenic	0.001	3a	5	15				569535	0.569535
rs1347404	5	105464614	G	A	0.2356	1.62965206786e-14	1	rs12655359	126	RNA5SP189	205804	intergenic	1.343	7	5	15				130258	0.130258
rs2043502	5	105469160	G	A	0.4085	1.01343820829e-09	0.850579	rs1865508	126	RNA5SP189	210350	intergenic	12.94	5	5	15				701252	0.701252
rs7726394	5	105477345	T	A	0.4225	6.13001626079e-06	0.646343	rs10155619	126	RNA5SP189	218535	intergenic	1.234	7	7	15				65624.5	0.0656245
rs1435199	5	105478491	A	C	0.4135	1.61235544687e-09	0.833862	rs1865508	126	RNA5SP189	219681	intergenic	0.456	7	7	15				1188880	1.18888
rs12655354	5	105479104	G	A	0.2346	1.46584785635e-14	0.994621	rs12655359	126	RNA5SP189	220294	intergenic	6.799	5	7	15				57269.2	0.0572693
rs1435201	5	105488433	C	T	0.3996	2.18380484392e-09	0.828281	rs1865508	126	RNA5SP189	229623	intergenic	1.428	5	9	15				822490	0.82249
rs4616869	5	105489570	C	T	0.3996	9.43532850361e-10	0.828281	rs1865508	126	RNA5SP189	230760	intergenic	7.104	6	1	15
rs12655359	5	105489904	G	C	0.2356	5.60257265297e-15	1	rs12655359	126	RNA5SP189	231094	intergenic	1.012	5	1	15				79341.8	0.0793418
rs34747887	5	105496522	A	G	0.2386	9.85040908801e-15	0.983981	rs12655359	126	RNA5SP189	237712	intergenic	1.804	6	15	15				44722.2	0.0447222
rs11747060	5	105498693	G	A	0.2366	3.22275480718e-14	0.994623	rs12655359	126	RNA5SP189	239883	intergenic	4.774	5	9	15				60775.2	0.0607753
rs12518172	5	105498716	G	A	0.4135	1.64739958926e-09	0.820518	rs1865508	126	RNA5SP189	239906	intergenic	8.269	5	9	15				995320	0.99532
rs10155619	5	105498924	T	G	0.4851	1.46871439629e-11	1	rs10155619	126	RNA5SP189	240114	intergenic	1.416	5	1	15				556320	0.55632
rs1369346	5	105503667	G	C	0.3857	1.10807785535e-06	0.878988	rs13162123	126	RNA5SP189	244857	intergenic	0.545	5	15	15				78158.8	0.0781587
rs12188959	5	105505919	G	A	0.3628	0.0117157539334	0.902593	rs13162123	126	CTC-278L1.1	245357	intergenic	0.445	6	9	15
rs6888833	5	105506280	C	A	0.3857	7.31836912071e-07	0.878988	rs13162123	126	CTC-278L1.1	244996	intergenic	0.332	6	9	15
rs4457046	5	105507543	A	G	0.3857	7.31836912071e-07	0.878988	rs13162123	126	CTC-278L1.1	243733	intergenic	0.552	2b	7	15				77731.2	0.0777313
rs13169831	5	105511037	A	G	0.3847	7.00151564565e-07	0.882768	rs13162123	126	CTC-278L1.1	240239	intergenic	3.084	6	9	15				569125	0.569125
rs10463576	5	105511982	T	A	0.3559	1.18307130487e-09	0.99557	rs13162123	126	CTC-278L1.1	239294	intergenic	1.462	6	9	15				509432	0.509432
rs12653496	5	105514190	A	G	0.3569	8.86240187796e-10	0.991122	rs13162123	126	CTC-278L1.1	237086	intergenic	3.566	6	9	15				610665	0.610665
rs12655404	5	105514311	G	T	0.3777	6.02576161569e-07	0.908338	rs13162123	126	CTC-278L1.1	236965	intergenic	3.536	6	9	15				1260755	1.26076
rs10079254	5	105515328	T	C	0.4165	1.26459135506e-05	0.641967	rs10155619	126	CTC-278L1.1	235948	intergenic	6.712	7	9	15				149303	0.149303
rs13162123	5	105518291	A	G	0.3569	7.29820145182e-10	1	rs13162123	126	CTC-278L1.1	232985	intergenic	3.845	6	15	15				589235	0.589235
rs62377592	5	105520028	T	C	0.2753	1.37282083072e-08	0.951884	rs10464024	126	CTC-278L1.1	231248	intergenic	3.358	6	15	15				93260.2	0.0932603
rs12516721	5	105520452	T	C	0.2763	1.57412980446e-08	0.947195	rs10464024	126	CTC-278L1.1	230824	intergenic	1.103	6	15	15				74576.2	0.0745762
rs1011103	5	105521093	A	G	0.3559	1.58801183059e-09	0.99557	rs13162123	126	CTC-278L1.1	230183	intergenic	2.109	6	9	15				861070	0.86107
rs35081624	5	105526179	G	A	0.3847	8.73104616647e-07	0.882768	rs13162123	126	CTC-278L1.1	225097	intergenic	0.627	6	15	15				983448	0.983448
rs6881723	5	105526457	C	A	0.1988	6.22156463774e-11	0.784203	rs12655359	126	CTC-278L1.1	224819	intergenic	0.668	5	15	15				77151.8	0.0771518
rs962074	5	105528926	G	A	0.4602	7.09609020075e-05	0.680626	rs13162123	126	CTC-278L1.1	222350	intergenic	8.628	NA	9	15				94879	0.094879
rs10477861	5	105530210	T	A	0.3638	9.29388442983e-09	0.961075	rs13162123	126	CTC-278L1.1	221066	intergenic	1.306	6	15	15
rs10042270	5	105530222	T	A	0.3519	8.87994375804e-10	0.978023	rs13162123	126	CTC-278L1.1	221054	intergenic	0.103	6	15	15
rs10479361	5	105533767	A	G	0.4602	0.000123693023408	0.680626	rs13162123	126	CTC-278L1.1	217509	intergenic	11.77	6	15	15				99834.5	0.0998345
rs13361002	5	105535770	G	A	0.4314	8.62223423544e-07	0.756366	rs13162123	126	CTC-278L1.1	215506	intergenic	0.131	6	15	15				623922	0.623923
rs10477862	5	105540934	T	C	0.4602	0.000131048585313	0.680626	rs13162123	126	CTC-278L1.1	210342	intergenic	0.031	7	5	15				123122	0.123121
rs10057027	5	105541104	G	A	0.4324	8.0987344932e-07	0.753343	rs13162123	126	CTC-278L1.1	210172	intergenic	0.031	5	5	15				931530	0.93153
rs10477863	5	105541128	T	C	0.4493	8.4339186754e-06	0.695604	rs13162123	126	CTC-278L1.1	210148	intergenic	0.541	5	5	15				109135	0.109135
rs10061364	5	105543268	G	A	0.4314	9.74142767996e-07	0.756366	rs13162123	126	CTC-278L1.1	208008	intergenic	0.633	6	9	15				715408	0.715407
rs1594962	5	105545022	A	G	0.4602	0.000170760360175	0.680626	rs13162123	126	CTC-278L1.1	206254	intergenic	2.612	NA	15	15				120686	0.120686
rs2310858	5	105545146	A	G	0.4602	0.000167476799858	0.680626	rs13162123	126	CTC-278L1.1	206130	intergenic	0.347	NA	15	15				108133	0.108133
rs10053772	5	105548056	A	G	0.4324	1.15689395352e-06	0.754708	rs13162123	126	CTC-278L1.1	203220	intergenic	3.591	6	5	15				687512	0.687512
rs1435200	5	105550513	T	C	0.4324	1.17597561658e-06	0.754708	rs13162123	126	CTC-278L1.1	200763	intergenic	4.129	6	5	15				682255	0.682255
rs12719552	5	105551761	T	C	0.4324	1.23711980317e-06	0.754708	rs13162123	126	CTC-278L1.1	199515	intergenic	0.2	4	7	15				767030	0.76703
rs13167678	5	105553060	G	A	0.4324	1.11119958779e-06	0.754708	rs13162123	126	CTC-278L1.1	198216	intergenic	1.729	3a	7	15				620905	0.620905
rs6859823	5	105554384	C	T	0.4324	1.10704921907e-06	0.754708	rs13162123	126	CTC-278L1.1	196892	intergenic	0.208	6	5	15				801140	0.80114
rs10067178	5	105554966	A	G	0.4324	1.22552925175e-06	0.754708	rs13162123	126	CTC-278L1.1	196310	intergenic	18.35	7	5	15				977822	0.977823
rs1369345	5	105559848	A	G	0.4622	0.000174789846749	0.678672	rs13162123	126	CTC-278L1.1	191428	intergenic	1.278	6	5	15				95242.8	0.0952428
rs56262253	5	105565382	C	T	0.4642	0.000498923765602	0.673418	rs13162123	126	CTC-278L1.1	185894	intergenic	1.779	6	15	15				709288	0.709287
rs12522671	5	105569037	A	T	0.4642	0.000272537996385	0.673418	rs13162123	126	CTC-278L1.1	182239	intergenic	0.962	7	15	15				84545	0.084545
rs12719553	5	105571683	T	A	0.4642	0.000363719629786	0.673418	rs13162123	126	CTC-278L1.1	179593	intergenic	1.302	7	15	15				96871.8	0.0968718
rs35210471	5	105573783	C	T	0.4642	0.00033595537574	0.673418	rs13162123	126	CTC-278L1.1	177493	intergenic	1.354	7	15	15				115563	0.115563
rs9327958	5	105574815	G	T	0.2753	8.49265451488e-10	0.971204	rs10464024	126	CTC-278L1.1	176461	intergenic	0.163	5	15	15
rs6868876	5	105575013	G	A	0.2753	1.03357103949e-09	0.971204	rs10464024	126	CTC-278L1.1	176263	intergenic	0.357	7	15	15				1.31671e+06	1.31671
rs56307227	5	105575267	A	G	0.2753	1.50783731924e-09	0.971204	rs10464024	126	CTC-278L1.1	176009	intergenic	0.647	7	15	15				90862	0.090862
rs12513939	5	105577582	C	A	0.4622	0.000499165502603	0.665437	rs13162123	126	CTC-278L1.1	173694	intergenic	1.458	2b	7	15				125054	0.125054
rs12719554	5	105577846	C	A	0.4622	0.000580326809188	0.665437	rs13162123	126	CTC-278L1.1	173430	intergenic	5.336	6	15	15
rs113695812	5	105582222	G	C	0.2744	1.22690616087e-08	0.966361	rs10464024	126	CTC-278L1.1	169054	intergenic	0.042	7	9	15				92541.8	0.0925418
rs6893847	5	105583052	G	C	0.4612	0.00071347943343	0.653226	rs13162123	126	CTC-278L1.1	168224	intergenic	1.408	7	9	15				532915	0.532915
rs10056895	5	105583567	T	C	0.4652	0.000731827090362	0.670807	rs13162123	126	CTC-278L1.1	167709	intergenic	5.194	7	14	15				77040.5	0.0770405
rs57368963	5	105584158	C	A	0.2744	1.22320060854e-08	0.966361	rs10464024	126	CTC-278L1.1	167118	intergenic	5.152	6	14	15				51992.2	0.0519922
rs7726358	5	105585757	C	T	0.2753	1.31790620053e-08	0.971204	rs10464024	126	CTC-278L1.1	165519	intergenic	2.692	6	14	15				49092.2	0.0490922
rs4583861	5	105587943	A	T	0.2763	1.75036408442e-09	0.97608	rs10464024	126	CTC-278L1.1	163333	intergenic	1.081	7	14	15				46293.5	0.0462935
rs4629569	5	105590887	G	A	0.2744	1.17289934529e-08	0.966361	rs10464024	126	CTC-278L1.1	160389	intergenic	0.035	5	5	15				1.47684e+06	1.47684
rs7721471	5	105594231	C	T	0.2753	1.27836066383e-08	0.971204	rs10464024	126	CTC-278L1.1	157045	intergenic	3.436	7	5	15				1886145	1.88614
rs7712613	5	105595010	A	C	0.4632	0.000310059883058	0.67604	rs13162123	126	CTC-278L1.1	156266	intergenic	0.854	5	5	15				75061.5	0.0750615
rs35726927	5	105595301	A	G	0.4632	0.000224617873637	0.67604	rs13162123	126	CTC-278L1.1	155975	intergenic	0.066	4	5	15
rs12521315	5	105595873	T	C	0.2744	1.42210134126e-08	0.966361	rs10464024	126	CTC-278L1.1	155403	intergenic	12.65	7	5	15				52380	0.05238
rs62377601	5	105596327	T	A	0.2753	1.38206071801e-08	0.971204	rs10464024	126	CTC-278L1.1	154949	intergenic	15.11	7	5	15				71171.8	0.0711718
rs11242575	5	105599070	A	G	0.2753	1.6285131486e-09	0.971204	rs10464024	126	CTC-278L1.1	152206	intergenic	2.386	7	5	15				70202.2	0.0702022
rs7734007	5	105599708	A	G	0.2763	1.69591088798e-09	0.97608	rs10464024	126	CTC-278L1.1	151568	intergenic	0.983	6	5	15				1193470	1.19347
rs55804842	5	105602219	A	G	0.2833	8.6717726001e-09	0.934631	rs10464024	126	CTC-278L1.1	149057	intergenic	0.538	5	15	15
rs9285954	5	105605940	C	T	0.2714	1.33190433656e-08	0.99026	rs10464024	126	CTC-278L1.1	145336	intergenic	0.651	7	7	15				1.05889e+06	1.05889
rs62377603	5	105608655	C	A	0.2704	1.4111547927e-08	0.98542	rs10464024	126	CTC-278L1.1	142621	intergenic	0.421	7	9	15				54367.8	0.0543677
rs9687080	5	105611664	G	A	0.2714	1.11514469918e-08	0.99026	rs10464024	126	CTC-278L1.1	139612	intergenic	0.909	6	15	15				1135110	1.13511
rs4423973	5	105611688	A	T	0.2704	1.09888505226e-08	0.98542	rs10464024	126	CTC-278L1.1	139588	intergenic	2.475	7	15	15				55554.2	0.0555542
rs4296777	5	105613672	G	A	0.2724	7.03470955712e-09	0.985414	rs10464024	126	CTC-278L1.1	137604	intergenic	13.47	3a	15	15				1.16397e+06	1.16397
rs4958056	5	105615182	T	C	0.2714	7.75925145051e-09	0.99026	rs10464024	126	CTC-278L1.1	136094	intergenic	3.058	6	7	15				1394305	1.3943
rs7725559	5	105615371	A	C	0.4592	0.000227654212813	0.663367	rs13162123	126	CTC-278L1.1	135905	intergenic	3.219	7	7	15				560095	0.560095
rs10477864	5	105616546	C	A	0.4583	0.000245274492424	0.659455	rs13162123	126	CTC-278L1.1	134730	intergenic	7.712	6	7	15				81104.8	0.0811048
rs4507459	5	105617625	A	T	0.4583	0.000195587887864	0.659455	rs13162123	126	CTC-278L1.1	133651	intergenic	0.107	6	15	15
rs11242576	5	105618477	G	T	0.2087	1.15018822513e-06	0.726144	rs10464024	126	CTC-278L1.1	132799	intergenic	13.19	5	15	15				50617.5	0.0506175
rs7444224	5	105619349	T	C	0.4573	0.000227762460945	0.662127	rs13162123	126	CTC-278L1.1	131927	intergenic	2.474	6	15	15				508262	0.508262
rs4615276	5	105619741	A	G	0.2714	7.74884359955e-10	0.99026	rs10464024	126	CTC-278L1.1	131535	intergenic	3.242	7	15	15				79692.2	0.0796923
rs7718256	5	105621152	C	G	0.2714	7.2360435029e-10	1	rs10464024	126	CTC-278L1.1	130124	intergenic	0.071	6	15	15				1.30462e+06	1.30462
rs10464024	5	105621564	C	T	0.2714	7.22787934388e-10	1	rs10464024	126	CTC-278L1.1	129712	intergenic	0.192	7	15	15				546842	0.546843
rs10037741	5	105624643	A	G	0.2714	9.61391670288e-10	0.99026	rs10464024	126	CTC-278L1.1	126633	intergenic	0.615	6	7	15				1.23722e+06	1.23722
rs7732235	5	105625193	G	A	0.4583	0.000233514800636	0.659455	rs13162123	126	CTC-278L1.1	126083	intergenic	1.436	6	7	15				434932	0.434932
rs10054814	5	105628721	A	G	0.4583	0.000262808324542	0.659455	rs13162123	126	CTC-278L1.1	122555	intergenic	0.829	5	5	15				378242	0.378242
rs11741503	5	105635825	G	A	0.3171	5.63873727931e-05	0.718645	rs10464024	126	CTC-278L1.1	115451	intergenic	0.024	7	15	15				72991.8	0.0729917
rs6596661	5	105637896	T	C	0.3161	0.000125939313214	0.667727	rs10464024	126	CTC-278L1.1	113380	intergenic	0.595	6	9	15				1.76321e+06	1.76321
rs10064471	5	105981519	C	G	0.496	8.02606473294e-10	0.663079	rs10041720	127	SNORA31	99014	intergenic	0.925	7	15	15				1.38671e+06	1.38671
rs6876851	5	105984803	G	T	0.4523	5.44214385982e-11	0.761232	rs10041720	127	SNORA31	102298	intergenic	4.347	5	5	15				861402	0.861402
rs2196638	5	105988313	A	G	0.4493	2.86378184025e-11	0.749062	rs10041720	127	SNORA31	105808	intergenic	0.413	7	9	15
rs2196640	5	105988413	A	G	0.4513	2.78403848396e-11	0.757478	rs10041720	127	SNORA31	105908	intergenic	0.561	7	9	15
rs10042019	5	105989597	C	T	0.4513	1.92640172784e-11	0.757478	rs10041720	127	SNORA31	107092	intergenic	7.522	7	9	15				1257300	1.2573
rs1370473	5	105989630	G	A	0.4513	1.9618604675e-11	0.757478	rs10041720	127	SNORA31	107125	intergenic	8.795	6	9	15				1.21308e+06	1.21308
rs4957516	5	105993496	T	C	0.4264	4.09523350426e-13	0.876246	rs10041720	127	SNORA31	110991	intergenic	4.81	7	15	15				1273220	1.27322
rs10041719	5	105993761	G	C	0.4195	3.75765046092e-15	0.906089	rs10041720	127	SNORA31	111256	intergenic	7.612	6	7	15				1172910	1.17291
rs10041720	5	105993785	A	C	0.3936	1.98864654806e-15	1	rs10041720	127	SNORA31	111280	intergenic	2.886	6	7	15				1398600	1.3986
rs1347679	5	105995364	G	A	0.4155	3.32121775109e-15	0.889572	rs10041720	127	SNORA31	112859	intergenic	14.2	5	7	15				1398485	1.39848
rs7443825	5	105995825	A	C	0.3936	3.9423120238e-15	0.984329	rs10041720	127	SNORA31	113320	intergenic	0.414	6	5	15				1.11741e+06	1.11741
rs12657375	5	105995890	C	T	0.3897	3.76433095511e-15	0.976675	rs10041720	127	SNORA31	113385	intergenic	0.297	7	5	15				1.08032e+06	1.08032
rs10063212	5	105996213	A	C	0.3936	2.47922186765e-15	0.984329	rs10041720	127	SNORA31	113708	intergenic	2.963	7	5	15				1.05549e+06	1.05549
rs6876989	5	105997383	A	C	0.3926	4.93243187199e-15	0.988257	rs10041720	127	SNORA31	114878	intergenic	2.493	6	5	15				1.07307e+06	1.07307
rs10065744	5	105997921	G	C	0.3936	4.2569092154e-15	0.984329	rs10041720	127	SNORA31	115416	intergenic	0.948	5	7	15
rs4957664	5	105997975	A	G	0.3926	3.36694047053e-15	0.988257	rs10041720	127	SNORA31	115470	intergenic	5.196	6	7	15				1.18195e+06	1.18195
rs6872983	5	105999317	T	G	0.3171	4.72955972078e-10	0.720376	rs10041720	127	SNORA31	116812	intergenic	2.549	6	15	15				54841.5	0.0548415
rs10054077	5	105999368	T	G	0.3946	4.19950033843e-15	0.988283	rs10041720	127	SNORA31	116863	intergenic	0.936	6	15	15
rs10078973	5	105999515	C	T	0.4185	5.69218471979e-15	0.902144	rs10041720	127	SNORA31	117010	intergenic	2.871	6	15	15				1.25427e+06	1.25427
rs10069808	5	105999575	T	C	0.3936	4.0293375779e-15	0.992195	rs10041720	127	SNORA31	117070	intergenic	3.078	7	15	15				1481635	1.48164
rs4957665	5	106000815	C	A	0.3897	4.60529124035e-15	0.976785	rs10041720	127	SNORA31	118310	intergenic	5.38	6	15	15
rs34147245	5	106001856	A	G	0.3936	6.44001171437e-15	0.984405	rs10041720	127	SNORA31	119351	intergenic	1.438	6	15	15				1422210	1.42221
rs1583612	5	106002182	G	C	0.3936	8.86840050181e-15	0.984405	rs10041720	127	SNORA31	119677	intergenic	0.862	6	15	15				1379240	1.37924
rs1898510	5	106005568	A	T	0.3966	3.58971559794e-14	0.972865	rs10041720	127	SNORA31	123063	intergenic	2.579	7	15	15				1.59755e+06	1.59755
rs7444983	5	106005615	T	A	0.3966	3.62561396906e-14	0.972865	rs10041720	127	SNORA31	123110	intergenic	4.383	7	15	15				1.65735e+06	1.65735
rs7700912	5	106009475	T	G	0.3231	3.27020263833e-09	0.694833	rs10041720	127	SNORA31	126970	intergenic	4.935	6	15	15				783290	0.78329
rs12188024	5	106010266	G	A	0.3211	3.8883508206e-09	0.689304	rs10041720	127	SNORA31	127761	intergenic	1.095	7	15	15				872528	0.872528
rs10053712	5	106011260	C	T	0.3211	5.53990870917e-09	0.689304	rs10041720	127	SNORA31	128755	intergenic	1.542	6	15	15
rs10061603	5	106011388	A	G	0.3966	7.37334556177e-14	0.965155	rs10041720	127	SNORA31	128883	intergenic	4.032	6	15	15				1208180	1.20818
rs11242625	5	106395977	T	C	0.495	6.17358715757e-06	0.725269	rs6875574	128	CTC-254B4.1	49261	intergenic	0.485	7	5	15				725370	0.72537
rs6864971	5	106396918	T	C	0.3946	8.78264268207e-07	0.730305	rs4631165	128	CTC-254B4.1	50202	intergenic	2.61	7	5	15				1.2265e+06	1.2265
rs4535439	5	106398331	T	C	0.495	1.27523627479e-05	0.725269	rs6875574	128	CTC-254B4.1	51615	intergenic	1.923	6	5	15				877742	0.877742
rs10479394	5	106399012	A	G	0.3847	4.62075398352e-08	0.775996	rs4631165	128	CTC-254B4.1	52296	intergenic	3.668	6	5	15				1.11559e+06	1.11559
rs4957685	5	106399595	G	A	0.3827	5.15760946807e-08	0.77695	rs4631165	128	CTC-254B4.1	52879	intergenic	0.176	7	5	15				1.4469e+06	1.4469
rs4524495	5	106403516	C	A	0.4911	1.36233723997e-05	0.733946	rs6875574	128	CTC-254B4.1	56800	intergenic	0.884	5	1	15				1.16011e+06	1.16011
rs4557390	5	106403683	C	T	0.3847	2.74216845096e-08	0.783709	rs4631165	128	CTC-254B4.1	56967	intergenic	18.3	7	5	15				1.59547e+06	1.59547
rs4429838	5	106403714	G	A	0.3847	3.74809836571e-08	0.783709	rs4631165	128	CTC-254B4.1	56998	intergenic	18.08	7	5	15				1.59631e+06	1.59631
rs6870023	5	106404866	T	C	0.3867	7.9312140439e-08	0.782828	rs4631165	128	CTC-254B4.1	58150	intergenic	18.98	7	2	15				1.38027e+06	1.38027
rs58196349	5	106404921	C	A	0.4901	1.37319179435e-05	0.730099	rs6875574	128	CTC-254B4.1	58205	intergenic	20.6	7	2	15				1053535	1.05354
rs4618413	5	106405657	C	T	0.3867	7.64817277984e-08	0.782828	rs4631165	128	CTC-254B4.1	58941	intergenic	3.651	7	9	15				1.51032e+06	1.51032
rs4245990	5	106406097	C	T	0.4891	1.67994831309e-05	0.733329	rs6875574	128	CTC-254B4.1	59381	intergenic	0.006	6	9	15				435125	0.435125
rs7702377	5	106408072	C	T	0.4901	2.9833844678e-05	0.730099	rs6875574	128	CTC-254B4.1	61356	intergenic	1.463	7	9	15				883110	0.88311
rs56096808	5	106408321	T	G	0.4901	2.68252179626e-05	0.736188	rs6875574	128	CTC-254B4.1	61605	intergenic	5.72	5	9	15
rs4245991	5	106409179	A	G	0.3867	1.71932869438e-07	0.782828	rs4631165	128	CTC-254B4.1	62463	intergenic	0.815	7	15	15				1.47594e+06	1.47594
rs4571458	5	106409581	C	G	0.4911	1.95054423661e-05	0.741018	rs6875574	128	CTC-254B4.1	62865	intergenic	18.18	6	15	15				549715	0.549715
rs4289544	5	106409698	G	A	0.3837	3.97663856223e-08	0.78804	rs4631165	128	CTC-254B4.1	62982	intergenic	18.32	7	15	15				1.33209e+06	1.33209
rs10463580	5	106410020	G	A	0.3837	3.920806831e-08	0.78804	rs4631165	128	CTC-254B4.1	63304	intergenic	3.285	6	14	15				1271210	1.27121
rs7733542	5	106410664	G	A	0.3837	4.30820655677e-08	0.78804	rs4631165	128	CTC-254B4.1	63948	intergenic	4.661	6	14	15				1.29468e+06	1.29468
rs4245992	5	106413029	T	C	0.3867	1.63102347192e-07	0.7914	rs4631165	128	CTC-254B4.1	66313	intergenic	4.653	5	14	15				1.4668e+06	1.4668
rs10065093	5	106414133	G	A	0.3847	2.30313404337e-07	0.792278	rs4631165	128	CTC-254B4.1	67417	intergenic	1.768	7	14	15				1.50206e+06	1.50206
rs4957686	5	106414348	A	G	0.492	2.18823437849e-05	0.751989	rs6875574	128	CTC-254B4.1	67632	intergenic	0.195	7	14	15				297882	0.297882
rs4957527	5	106415368	T	G	0.3847	2.06452012709e-07	0.792278	rs4631165	128	CTC-254B4.1	68652	intergenic	0.642	7	14	15				1149355	1.14935
rs4452543	5	106420029	A	G	0.496	2.98030851372e-05	0.751412	rs6875574	128	CTC-254B4.1	73313	intergenic	5.154	6	14	15				972120	0.97212
rs56062834	5	106420994	T	C	0.494	5.01237040334e-05	0.751676	rs6875574	128	CTC-254B4.1	74278	intergenic	4.674	7	14	15				722940	0.72294
rs55725501	5	106421049	C	A	0.494	4.11289604497e-05	0.751676	rs6875574	128	CTC-254B4.1	74333	intergenic	3.614	7	14	15				888388	0.888387
rs10900895	5	106422649	C	G	0.4821	6.78243379613e-05	0.841767	rs6875574	128	CTC-254B4.1	75933	intergenic	0.214	7	14	15				903185	0.903185
rs10900896	5	106422807	C	A	0.4901	7.03276255392e-05	0.759496	rs6875574	128	CTC-254B4.1	76091	intergenic	1.449	7	14	15				649975	0.649975
rs6872072	5	106422932	T	C	0.3847	1.06322229134e-06	0.792278	rs4631165	128	CTC-254B4.1	76216	intergenic	1.133	7	14	15				1.28076e+06	1.28076
rs6897116	5	106423027	G	A	0.3847	7.13268610884e-07	0.792278	rs4631165	128	CTC-254B4.1	76311	intergenic	1.828	7	14	15				1.32037e+06	1.32037
rs6884885	5	106426590	T	A	0.3936	1.03896081817e-08	0.858808	rs4631165	128	CTC-254B4.1	79874	intergenic	6.063	6	5	15				1270155	1.27015
rs6596717	5	106427609	A	C	0.3946	7.17953819383e-09	0.854542	rs4631165	128	CTC-254B4.1	80893	intergenic	1.203	4	5	15				1.50431e+06	1.50431
rs12658379	5	106428845	T	C	0.4821	9.99978297975e-07	0.835589	rs6875574	128	CTC-254B4.1	82129	intergenic	8.686	6	5	15				545435	0.545435
rs4957530	5	106429925	G	T	0.3936	6.84095541635e-09	0.858808	rs4631165	128	CTC-254B4.1	83209	intergenic	0.574	6	5	15				1.51498e+06	1.51498
rs6885021	5	106430225	A	G	0.3936	6.50296781752e-09	0.858808	rs4631165	128	CTC-254B4.1	83509	intergenic	14.25	7	8	9				1.50627e+06	1.50627
rs17384663	5	106431147	C	T	0.492	1.11483237338e-06	0.91729	rs6875574	128	CTC-254B4.1	84431	intergenic	0.391	6	5	15				709740	0.70974
rs2410933	5	106432679	C	A	0.499	1.38800244398e-06	0.765032	rs6875574	128	CTC-254B4.1	85963	intergenic	3.476	7	5	15				621782	0.621783
rs2410934	5	106433308	A	T	0.3907	1.58220089241e-08	0.847765	rs4631165	128	CTC-254B4.1	86592	intergenic	0.252	7	5	15				1472545	1.47254
rs2410935	5	106433320	T	C	0.3907	1.43448891865e-08	0.847765	rs4631165	128	CTC-254B4.1	86604	intergenic	3.253	7	5	15				1.50648e+06	1.50648
rs11949192	5	106433841	T	A	0.3936	9.82895763886e-09	0.858808	rs4631165	128	CTC-254B4.1	87125	intergenic	3.446	6	5	15				1297155	1.29716
rs11749835	5	106435555	T	C	0.4821	7.49594291906e-07	0.835589	rs6875574	128	CTC-254B4.1	88839	intergenic	18.74	3a	5	15
rs2410938	5	106436799	C	A	0.4185	2.67796171098e-08	0.7633	rs4631165	128	CTC-254B4.1	90083	intergenic	8.575	6	5	15				1.21345e+06	1.21345
rs6887291	5	106438742	G	T	0.3757	4.77817414394e-07	0.797565	rs4631165	128	CTC-254B4.1	92026	intergenic	1.166	6	5	15				1.19446e+06	1.19446
rs6866458	5	106439512	A	G	0.3946	6.22366085187e-09	0.870069	rs4631165	128	PSMC1P5	91344	intergenic	1.807	3a	5	15				1.12176e+06	1.12176
rs11242626	5	106440579	C	G	0.3936	1.01784938729e-08	0.882025	rs4631165	128	PSMC1P5	90277	intergenic	1.657	2b	5	15				1.42343e+06	1.42343
rs2898604	5	106441455	T	C	0.4732	4.53937740408e-07	0.881109	rs6875574	128	PSMC1P5	89401	intergenic	4.924	7	5	15				485868	0.485868
rs4957687	5	106443053	A	G	0.4742	3.50103756578e-07	0.884255	rs6875574	128	PSMC1P5	87803	intergenic	1.24	7	5	15				353198	0.353197
rs6875574	5	106443717	T	A	0.495	1.17273756204e-08	1	rs6875574	128	PSMC1P5	87139	intergenic	0.918	5	5	15
rs2410939	5	106444295	A	T	0.3986	1.65376953461e-08	0.910803	rs4631165	128	PSMC1P5	86561	intergenic	2.173	5	5	15				1.19436e+06	1.19436
rs6596719	5	106448774	T	C	0.4264	1.65866418055e-08	0.891554	rs4631165	128	PSMC1P5	82082	intergenic	0.329	3a	5	15				1.10893e+06	1.10893
rs6596720	5	106448934	G	T	0.3996	4.08023489653e-09	1	rs4631165	128	PSMC1P5	81922	intergenic	1.987	6	5	15				1118125	1.11813
rs4631165	5	106449853	T	C	0.3996	3.32493896006e-09	1	rs4631165	128	PSMC1P5	81003	intergenic	5.409	7	5	15				1.11986e+06	1.11986
rs7736860	5	106449990	A	G	0.4036	4.50799091637e-09	0.982944	rs4631165	128	PSMC1P5	80866	intergenic	12.5	6	5	15				1005775	1.00578
rs2410940	5	106450140	G	C	0.4294	1.63560247975e-08	0.881043	rs4631165	128	PSMC1P5	80716	intergenic	21.3	7	5	15				1021195	1.0212
rs2410941	5	106450985	A	C	0.4732	4.09494214994e-08	0.766673	rs6875574	128	PSMC1P5	79871	intergenic	0.757	7	5	15				981570	0.98157
rs6865431	5	106451454	C	T	0.4682	1.18603223516e-07	0.797609	rs6875574	128	PSMC1P5	79402	intergenic	4.21	6	5	15				375435	0.375435
rs11242627	5	106451600	A	T	0.4682	1.25249547612e-07	0.797609	rs6875574	128	PSMC1P5	79256	intergenic	1.13	7	5	15				326890	0.32689
rs6871532	5	106452732	T	C	0.4036	8.17192876013e-09	0.982944	rs4631165	128	PSMC1P5	78124	intergenic	15.96	7	5	15				1.25347e+06	1.25347
rs6596721	5	106452871	T	G	0.4294	1.81681939526e-08	0.881043	rs4631165	128	PSMC1P5	77985	intergenic	5.639	6	5	15				1.31263e+06	1.31263
rs2410942	5	106453264	T	A	0.4692	1.05540506967e-07	0.800383	rs6875574	128	PSMC1P5	77592	intergenic	3.23	7	5	15				365588	0.365588
rs2410943	5	106453343	G	A	0.4294	1.56865036929e-08	0.881043	rs4631165	128	PSMC1P5	77513	intergenic	3.774	7	5	15				1294245	1.29425
rs2410944	5	106453462	A	T	0.4692	9.94261427269e-08	0.800383	rs6875574	128	PSMC1P5	77394	intergenic	2.384	6	5	15				341210	0.34121
rs2410945	5	106454148	T	C	0.4245	1.16286529661e-07	0.857351	rs4631165	128	PSMC1P5	76708	intergenic	1.097	5	2	15				956620	0.95662
rs2410946	5	106454395	T	C	0.3976	4.97095235694e-08	0.956937	rs4631165	128	PSMC1P5	76461	intergenic	2.162	5	2	15				987708	0.987707
rs2410947	5	106454412	C	A	0.4235	1.11539179501e-07	0.853074	rs4631165	128	PSMC1P5	76444	intergenic	4.902	5	2	15				906118	0.906118
rs2410948	5	106454641	G	A	0.4245	9.73598222866e-08	0.857351	rs4631165	128	PSMC1P5	76215	intergenic	6.468	7	5	15				936110	0.93611
rs2410949	5	106454725	C	T	0.4245	9.31846504892e-08	0.857351	rs4631165	128	PSMC1P5	76131	intergenic	3.219	7	5	15				940140	0.94014
rs10060196	5	106455988	A	C	0.4245	1.26406270777e-07	0.857351	rs4631165	128	PSMC1P5	74868	intergenic	16.79	6	5	15				916828	0.916828
rs4245993	5	106456542	T	C	0.3986	4.25934847097e-08	0.961149	rs4631165	128	PSMC1P5	74314	intergenic	2.577	7	5	15				918228	0.918227
rs4637535	5	106459150	C	A	0.4235	1.25473029783e-07	0.853074	rs4631165	128	PSMC1P5	71706	intergenic	4.338	7	5	15
rs10900898	5	106461973	G	T	0.4742	1.06401997958e-06	0.779555	rs6875574	128	PSMC1P5	68883	intergenic	1.376	7	5	15				199185	0.199185
rs2410951	5	106462913	A	T	0.4751	1.19354299909e-06	0.775105	rs6875574	128	PSMC1P5	67943	intergenic	3.14	6	5	15				629220	0.62922
rs2410952	5	106463024	T	C	0.3986	5.80340404413e-08	0.961149	rs4631165	128	PSMC1P5	67832	intergenic	0.388	7	5	15				1.20273e+06	1.20273
rs4957688	5	106464018	A	G	0.4751	1.14117354752e-06	0.775105	rs6875574	128	PSMC1P5	66838	intergenic	5.483	7	5	15				774355	0.774355
rs6895080	5	106464952	T	A	0.4751	7.72872546494e-07	0.775105	rs6875574	128	PSMC1P5	65904	intergenic	18.75	4	7	15				724165	0.724165
rs7706390	5	106465605	G	A	0.3996	3.5937289369e-08	0.956829	rs4631165	128	PSMC1P5	65251	intergenic	1.409	6	7	15				1281220	1.28122
rs2410953	5	106465878	A	G	0.4742	6.7142432102e-07	0.771443	rs6875574	128	PSMC1P5	64978	intergenic	4.858	7	14	15				682822	0.682822
rs4547915	5	106466498	C	T	0.499	4.74743843896e-07	0.851225	rs6875574	128	PSMC1P5	64358	intergenic	8.556	5	14	15				826260	0.82626
rs6876384	5	106467271	G	A	0.3996	3.0215696631e-08	0.956829	rs4631165	128	PSMC1P5	63585	intergenic	0.258	7	14	15				1264465	1.26446
rs2410937	5	106467789	T	C	0.3996	4.54776216681e-08	0.956829	rs4631165	128	PSMC1P5	63067	intergenic	9.549	NA	9	15				1107700	1.1077
rs9885028	5	106468513	A	G	0.4742	1.04934057793e-06	0.770576	rs6875574	128	PSMC1P5	62343	intergenic	3.053	NA	9	15
rs6891732	5	106469040	T	C	0.4742	5.56097258927e-07	0.770576	rs6875574	128	PSMC1P5	61816	intergenic	2.683	7	9	15				724165	0.724165
rs6865620	5	106469172	G	A	0.4742	6.81435661995e-07	0.770576	rs6875574	128	PSMC1P5	61684	intergenic	0.111	6	9	15				718765	0.718765
rs6878038	5	106471708	A	G	0.4016	3.73793011622e-08	0.948391	rs4631165	128	PSMC1P5	59148	intergenic	0.772	7	5	15				1.18664e+06	1.18664
rs7716820	5	106474777	A	G	0.4742	7.3667014892e-07	0.770576	rs6875574	128	PSMC1P5	56079	intergenic	2.343	6	5	15				589480	0.58948
rs1895225	5	106477573	T	G	0.4742	8.67374109379e-07	0.770576	rs6875574	128	PSMC1P5	53283	intergenic	1.404	6	9	15				616565	0.616565
rs4957689	5	106477760	G	T	0.5	6.98505100773e-07	0.854603	rs6875574	128	PSMC1P5	53096	intergenic	0.878	6	9	15				706775	0.706775
rs6888172	5	106478316	A	C	0.4026	3.68597887412e-08	0.944134	rs4631165	128	PSMC1P5	52540	intergenic	0.825	7	9	15				1.18398e+06	1.18398
rs6596722	5	106479533	C	A	0.3996	2.76840314752e-08	0.956829	rs4631165	128	PSMC1P5	51323	intergenic	3.693	6	9	15
rs62358286	5	106480674	A	G	0.4722	8.13006197749e-07	0.771409	rs6875574	128	PSMC1P5	50182	intergenic	3.08	7	14	15
rs7705553	5	106481100	C	T	0.4732	1.10115726624e-06	0.775046	rs6875574	128	PSMC1P5	49756	intergenic	2.732	7	14	15
rs6871050	5	106482567	G	C	0.3986	1.92919881346e-08	0.952607	rs4631165	128	PSMC1P5	48289	intergenic	0.003	6	7	15				1221885	1.22189
rs6892104	5	106482673	C	A	0.3986	1.92919881346e-08	0.952607	rs4631165	128	PSMC1P5	48183	intergenic	1.954	6	7	15				1.19367e+06	1.19367
rs4957531	5	106483378	C	T	0.499	5.23239991013e-07	0.851075	rs6875574	128	PSMC1P5	47478	intergenic	14.86	5	7	15				614485	0.614485
rs6862257	5	106484136	G	A	0.499	5.33724357909e-07	0.851075	rs6875574	128	PSMC1P5	46720	intergenic	2.101	6	5	15				657255	0.657255
rs12522490	5	106484720	G	T	0.3996	3.0108845034e-08	0.956829	rs4631165	128	PSMC1P5	46136	intergenic	2.791	6	5	15				1260090	1.26009
rs7733658	5	106485124	G	T	0.3986	2.4106539577e-08	0.952607	rs4631165	128	PSMC1P5	45732	intergenic	3.033	2b	5	15				1158565	1.15857
rs7710297	5	106485249	T	C	0.3986	2.45017814e-08	0.952607	rs4631165	128	PSMC1P5	45607	intergenic	2.11	5	5	15				1220125	1.22012
rs1833606	5	106485449	A	G	0.4751	7.24747581918e-07	0.766994	rs6875574	128	PSMC1P5	45407	intergenic	0.172	3a	5	15				716698	0.716697
rs4957690	5	106489108	A	G	0.3996	2.90224796192e-08	0.956829	rs4631165	128	PSMC1P5	41748	intergenic	2.325	5	5	15				1.0559e+06	1.0559
rs1030172	5	106489537	A	G	0.4732	8.01265456693e-07	0.766927	rs6875574	128	PSMC1P5	41319	intergenic	9.119	7	7	15				821670	0.82167
rs1030173	5	106489845	C	T	0.4742	9.02623647992e-07	0.770576	rs6875574	128	PSMC1P5	41011	intergenic	1.623	7	7	15				554458	0.554458
rs1030174	5	106489892	C	G	0.4742	8.36019696265e-07	0.770576	rs6875574	128	PSMC1P5	40964	intergenic	15.27	7	7	15				554398	0.554397
rs13357394	5	106492279	C	T	0.4742	7.74146064424e-07	0.770576	rs6875574	128	PSMC1P5	38577	intergenic	2.475	7	14	15				715188	0.715187
rs10043242	5	106493350	A	C	0.4761	6.05635362096e-07	0.762559	rs6875574	128	PSMC1P5	37506	intergenic	1.679	5	7	15
rs55689542	5	106493635	C	T	0.3976	1.59441863138e-08	0.948424	rs4631165	128	PSMC1P5	37221	intergenic	12.33	4	7	15
rs6596723	5	106496562	T	C	0.3996	1.89517982994e-08	0.948463	rs4631165	128	PSMC1P5	34294	intergenic	1.199	5	9	15				1222595	1.2226
rs6596724	5	106496753	T	C	0.3986	1.64206087417e-08	0.944298	rs4631165	128	PSMC1P5	34103	intergenic	1.618	7	9	15
rs62358290	5	106497833	T	C	0.4742	3.8059070978e-07	0.763333	rs6875574	128	PSMC1P5	33023	intergenic	1.887	7	15	15				819395	0.819395
rs12332390	5	106498060	T	C	0.3996	1.67166709652e-08	0.948463	rs4631165	128	PSMC1P5	32796	intergenic	1.413	7	15	15
rs62358291	5	106499154	A	G	0.4732	3.56739042565e-07	0.760577	rs6875574	128	PSMC1P5	31702	intergenic	3.131	7	15	15				891175	0.891175
rs7718999	5	106499284	A	C	0.498	3.5103791689e-07	0.847887	rs6875574	128	PSMC1P5	31572	intergenic	1.476	7	9	15
rs7719528	5	106499637	T	C	0.4036	2.32500752014e-08	0.931926	rs4631165	128	PSMC1P5	31219	intergenic	0.82	7	9	15				1175025	1.17502
rs7701593	5	106499783	T	A	0.4294	6.49896705753e-08	0.832065	rs4631165	128	PSMC1P5	31073	intergenic	1.696	6	9	15				1.13181e+06	1.13181
rs4957691	5	106500969	A	G	0.4046	4.5468219265e-08	0.920925	rs4631165	128	PSMC1P5	29887	intergenic	0.451	7	9	15				1.19139e+06	1.19139
rs4957533	5	106501080	C	G	0.4742	3.548452475e-07	0.757041	rs6875574	128	PSMC1P5	29776	intergenic	2.892	5	9	15				826695	0.826695
rs4957534	5	106501202	A	G	0.4742	3.57424153974e-07	0.757041	rs6875574	128	PSMC1P5	29654	intergenic	1.304	5	9	15				892065	0.892065
rs7728628	5	106501374	A	G	0.4284	4.82074119461e-08	0.827855	rs4631165	128	PSMC1P5	29482	intergenic	1.99	7	9	15				1.16275e+06	1.16275
rs2410954	5	106502006	A	C	0.4006	1.79187991848e-08	0.944387	rs4631165	128	PSMC1P5	28850	intergenic	1.011	6	9	15				1.21935e+06	1.21935
rs59064616	5	106502521	A	G	0.4742	4.11620098045e-07	0.749891	rs6875574	128	PSMC1P5	28335	intergenic	1.285	6	15	15
rs6862498	5	106503831	C	A	0.4722	3.48225475382e-07	0.765045	rs6875574	128	PSMC1P5	27025	intergenic	16.85	7	5	15				358255	0.358255
rs10515368	5	106504850	T	C	0.4742	1.97087726179e-07	0.757041	rs6875574	128	PSMC1P5	26006	intergenic	19.34	5	5	15				659755	0.659755
rs1990908	5	106506300	A	G	0.498	3.64595495015e-07	0.847887	rs6875574	128	PSMC1P5	24556	intergenic	0.953	NA	5	9				694850	0.69485
rs7710595	5	106506697	A	C	0.4732	3.94973447463e-07	0.760577	rs6875574	128	PSMC1P5	24159	intergenic	2.789	5	5	9				668462	0.668462
rs7714730	5	106507007	A	T	0.4742	3.66970746331e-07	0.757041	rs6875574	128	PSMC1P5	23849	intergenic	0.878	7	9	15				589822	0.589823
rs6596725	5	106507010	T	C	0.3996	1.71131843149e-08	0.940241	rs4631165	128	PSMC1P5	23846	intergenic	0.81	7	9	15				1201435	1.20144
rs10071879	5	106507202	T	C	0.498	3.11199396932e-07	0.832652	rs6875574	128	PSMC1P5	23654	intergenic	0.668	5	9	15				901460	0.90146
rs1990907	5	106507484	A	G	0.498	2.84912561425e-07	0.832652	rs6875574	128	PSMC1P5	23372	intergenic	3.538	7	9	15				899762	0.899763
rs6866170	5	106509587	A	C	0.4006	2.43988597376e-08	0.944387	rs4631165	128	PSMC1P5	21269	intergenic	1.397	7	9	15				1.13018e+06	1.13018
rs1833604	5	106509918	C	T	0.4742	3.6036256873e-07	0.763333	rs6875574	128	PSMC1P5	20938	intergenic	7.678	NA	9	15				558050	0.55805
rs4245994	5	106512063	C	T	0.3996	2.5217097661e-08	0.923505	rs4631165	128	PSMC1P5	18793	intergenic	1.412	7	9	15				1.00921e+06	1.00921
rs2098619	5	106512381	G	C	0.4732	3.85532819548e-07	0.761489	rs6875574	128	PSMC1P5	18475	intergenic	0.954	6	9	15				332610	0.33261
rs1422201	5	106514365	G	C	0.496	4.22316749722e-07	0.832585	rs6875574	128	PSMC1P5	16491	intergenic	5.018	7	9	15				1037080	1.03708
rs59364765	5	106514713	G	T	0.4682	1.75951590804e-07	0.743439	rs6875574	128	PSMC1P5	16143	intergenic	1.943	7	9	15				314065	0.314065
rs4504376	5	106515611	C	A	0.3986	2.21323852692e-08	0.927475	rs4631165	128	PSMC1P5	15245	intergenic	0.314	7	9	15				1.22341e+06	1.22341
rs7714446	5	106516366	A	G	0.4294	1.98717094461e-07	0.808321	rs4631165	128	PSMC1P5	14490	intergenic	2.152	7	9	15				1.09537e+06	1.09537
rs7701358	5	106516378	G	T	0.3996	2.31267366013e-08	0.923505	rs4631165	128	PSMC1P5	14478	intergenic	2.905	7	9	15				1265690	1.26569
rs7701788	5	106516616	A	T	0.3996	2.49525473755e-08	0.923505	rs4631165	128	PSMC1P5	14240	intergenic	2.373	7	9	15				1288840	1.28884
rs6596726	5	106516661	G	A	0.4294	2.1429801721e-07	0.808321	rs4631165	128	PSMC1P5	14195	intergenic	0.236	6	9	15				1.19238e+06	1.19238
rs6871670	5	106518444	T	C	0.4742	5.01314985695e-07	0.764225	rs6875574	128	PSMC1P5	12412	intergenic	6.735	7	14	15				347065	0.347065
rs12655410	5	106518744	T	G	0.4761	3.4549727971e-07	0.762559	rs6875574	128	PSMC1P5	12112	intergenic	3.024	6	14	15				844572	0.844572
rs1422200	5	106518899	C	T	0.4732	5.63761976545e-07	0.767794	rs6875574	128	PSMC1P5	11957	intergenic	1.66	7	14	15				375538	0.375538
rs4957692	5	106519551	A	G	0.4742	4.9319590845e-07	0.764225	rs6875574	128	PSMC1P5	11305	intergenic	2.008	7	14	15				587605	0.587605
rs4957693	5	106519587	G	A	0.4742	4.89720541278e-07	0.764225	rs6875574	128	PSMC1P5	11269	intergenic	0.362	7	14	15				334190	0.33419
rs4957694	5	106519824	T	C	0.4751	4.64483248061e-07	0.759784	rs6875574	128	PSMC1P5	11032	intergenic	3.759	4	14	15				821670	0.82167
rs7722215	5	106520129	C	T	0.498	2.09879759932e-07	0.840104	rs6875574	128	PSMC1P5	10727	intergenic	2.067	7	14	15				998028	0.998027
rs7737135	5	106520446	T	C	0.4016	3.73089106391e-08	0.923348	rs4631165	128	PSMC1P5	10410	intergenic	2.056	6	14	15				1194695	1.1947
rs1820021	5	106520903	T	C	0.498	4.25481713914e-07	0.840401	rs6875574	128	PSMC1P5	9953	intergenic	3.474	7	14	15				798502	0.798503
rs7703198	5	106521190	A	G	0.498	4.77634838322e-07	0.840401	rs6875574	128	PSMC1P5	9666	intergenic	1.633	6	14	15				1.00915e+06	1.00915
rs4957695	5	106522056	C	T	0.4016	3.82064235679e-08	0.923348	rs4631165	128	PSMC1P5	8800	intergenic	1.358	7	9	15				1048815	1.04882
rs1978428	5	106522810	T	C	0.4016	3.8885234529e-08	0.923348	rs4631165	128	PSMC1P5	8046	intergenic	6.174	6	9	15				1.09774e+06	1.09774
rs7735512	5	106523854	G	A	0.4006	3.28863441704e-08	0.919251	rs4631165	128	PSMC1P5	7002	intergenic	0.212	7	9	15				1065455	1.06546
rs58406335	5	106524856	C	T	0.497	6.17951486349e-07	0.828535	rs6875574	128	PSMC1P5	6000	intergenic	1.523	7	9	15
rs1345636	5	106526222	C	A	0.497	8.32779167117e-07	0.828535	rs6875574	128	PSMC1P5	4634	intergenic	3.261	6	14	15				1112345	1.11234
rs1345637	5	106526429	A	G	0.4006	3.1238079451e-08	0.919251	rs4631165	128	PSMC1P5	4427	intergenic	0.14	6	14	15				1.26327e+06	1.26327
rs17386596	5	106530162	A	T	0.4712	1.09828104396e-06	0.761422	rs6875574	128	PSMC1P5	694	upstream	3.429	7	5	15				439988	0.439987
rs4099140	5	106530600	G	A	0.4712	1.18690503639e-06	0.761422	rs6875574	128	PSMC1P5	256	upstream	0.576	6	5	15
rs2161234	5	106531124	G	C	0.4712	1.14573590489e-06	0.761422	rs6875574	128	PSMC1P5	90	downstream	0.348	5	5	15				376695	0.376695
rs7729133	5	106531735	G	A	0.4722	1.00872455094e-06	0.756942	rs6875574	128	PSMC1P5	701	downstream	14.62	5	14	15				848372	0.848372
rs1422203	5	106533861	C	T	0.4742	1.18601993689e-06	0.756123	rs6875574	128	PSMC1P5	2827	intergenic	3.31	7	9	15				431760	0.43176
rs1833603	5	106534175	G	A	0.3966	2.72943501565e-08	0.911084	rs4631165	128	PSMC1P5	3141	intergenic	2.435	6	9	15				1.2991e+06	1.2991
rs960004	5	106535134	C	A	0.497	4.81454298579e-07	0.828535	rs6875574	128	PSMC1P5	4100	intergenic	7.995	7	14	15				1.10804e+06	1.10804
rs1023612	5	106536182	C	G	0.4771	8.15892635215e-07	0.750943	rs6875574	128	PSMC1P5	5148	intergenic	3.755	7	14	15				916930	0.91693
rs2112433	5	106538016	T	C	0.3986	3.26301533346e-08	0.910803	rs4631165	128	PSMC1P5	6982	intergenic	0.437	7	9	15				1241065	1.24107
rs1422204	5	106538449	C	T	0.3966	2.39168161465e-08	0.911084	rs4631165	128	PSMC1P5	7415	intergenic	3.042	6	9	15				1358525	1.35852
rs1422205	5	106540645	G	A	0.3966	2.42768321203e-08	0.911084	rs4631165	128	PSMC1P5	9611	intergenic	10.76	5	14	15				1142210	1.14221
rs1820022	5	106541177	T	C	0.3976	3.4068444002e-08	0.915083	rs4631165	128	PSMC1P5	10143	intergenic	4.321	7	14	15				1210860	1.21086
rs2019735	5	106541842	A	G	0.3976	3.4068444002e-08	0.915083	rs4631165	128	PSMC1P5	10808	intergenic	3.492	7	14	15				1.258e+06	1.258
rs9327992	5	106542253	A	G	0.4801	8.41158368126e-07	0.739696	rs6875574	128	PSMC1P5	11219	intergenic	0.126	6	13	15				845275	0.845275
rs6881636	5	106542461	G	A	0.4761	1.18549562104e-06	0.754453	rs6875574	128	PSMC1P5	11427	intergenic	0.442	7	13	15				902258	0.902258
rs6863517	5	106542499	A	G	0.4761	1.13861779124e-06	0.754453	rs6875574	128	PSMC1P5	11465	intergenic	2.459	6	13	15				785748	0.785748
rs6889313	5	106543965	A	C	0.4235	1.08894140378e-07	0.81374	rs4631165	128	PSMC1P5	12931	intergenic	0.893	6	14	15				1238350	1.23835
rs1895221	5	106544233	G	A	0.4751	1.1818670626e-06	0.758886	rs6875574	128	PSMC1P5	13199	intergenic	3.028	6	14	15				120138	0.120138
rs1895222	5	106544411	G	A	0.4751	1.23023663722e-06	0.758886	rs6875574	128	PSMC1P5	13377	intergenic	3.869	6	14	15				531248	0.531247
rs9327994	5	106544624	T	G	0.4225	1.1251052867e-07	0.817561	rs4631165	128	PSMC1P5	13590	intergenic	0.669	6	14	15				1.36922e+06	1.36922
rs7708986	5	106545289	G	T	0.4751	1.1818670626e-06	0.758886	rs6875574	128	PSMC1P5	14255	intergenic	0.068	6	14	15				586158	0.586157
rs7733989	5	106545506	T	A	0.4751	1.02529732695e-06	0.758886	rs6875574	128	PSMC1P5	14472	intergenic	0.153	6	14	15				607290	0.60729
rs7710651	5	106545662	T	C	0.496	1.09479057287e-06	0.831876	rs6875574	128	PSMC1P5	14628	intergenic	6.803	7	14	15				802340	0.80234
rs7734610	5	106546135	G	A	0.3976	4.0441268248e-08	0.915083	rs4631165	128	PSMC1P5	15101	intergenic	2.658	7	14	15				1.32198e+06	1.32198
rs10059189	5	106546496	G	T	0.3976	3.94942055161e-08	0.915083	rs4631165	128	PSMC1P5	15462	intergenic	0.775	6	14	15				1389290	1.38929
rs6874657	5	106546680	G	A	0.4761	1.11426038787e-06	0.754453	rs6875574	128	PSMC1P5	15646	intergenic	0.921	7	14	15				838345	0.838345
rs5008771	5	106547357	G	T	0.4761	1.41916759601e-06	0.748188	rs6875574	128	PSMC1P5	16323	intergenic	1.957	NA	7	15
rs1158574	5	106547771	T	C	0.4354	3.51362025017e-08	0.773248	rs4631165	128	PSMC1P5	16737	intergenic	0.545	6	7	15
rs4143065	5	106549694	C	T	0.3966	2.76367634517e-08	0.911084	rs4631165	128	PSMC1P5	18660	intergenic	2.907	6	5	15				1344815	1.34482
rs1363313	5	106551448	T	C	0.498	1.13971242457e-06	0.832652	rs6875574	128	PSMC1P5	20414	intergenic	2.181	4	5	15				748672	0.748672
rs1363314	5	106551468	T	C	0.499	5.81096321308e-07	0.829362	rs6875574	128	PSMC1P5	20434	intergenic	1.773	4	5	15
rs6888773	5	106551519	A	T	0.3976	4.83626712502e-08	0.907191	rs4631165	128	PSMC1P5	20485	intergenic	0.497	4	5	15				1.19917e+06	1.19917
rs7710569	5	106552850	T	C	0.3986	2.91163161256e-08	0.911173	rs4631165	128	PSMC1P5	21816	intergenic	0.144	7	5	15				1272550	1.27255
rs10043144	5	106552910	C	T	0.498	1.28973899837e-06	0.838763	rs6875574	128	PSMC1P5	21876	intergenic	2.713	6	5	15				900235	0.900235
rs35814230	5	106552995	A	G	0.4761	1.19278567186e-06	0.754453	rs6875574	128	PSMC1P5	21961	intergenic	4.705	7	5	15				777108	0.777107
rs1159077	5	106553374	T	G	0.4771	9.90783736107e-07	0.750943	rs6875574	128	PSMC1P5	22340	intergenic	8.515	3a	2	15				819465	0.819465
rs1159078	5	106553396	G	A	0.497	9.14477406496e-07	0.835299	rs6875574	128	PSMC1P5	22362	intergenic	10.97	4	2	15				742762	0.742762
rs6881511	5	106555504	C	T	0.4036	2.06932880693e-08	0.883938	rs4631165	128	PSMC1P5	24470	intergenic	1.894	7	5	15				1.21378e+06	1.21378
rs4572985	5	106556246	G	A	0.4056	2.84516915083e-08	0.876294	rs4631165	128	PSMC1P5	25212	intergenic	0.386	6	5	15				1334235	1.33424
rs1363311	5	106556850	A	G	0.4056	3.10897798354e-08	0.876294	rs4631165	128	PSMC1P5	25816	intergenic	1.155	NA	5	15				1.27301e+06	1.27301
rs2410979	5	106556984	G	T	0.4821	8.10786582407e-07	0.682221	rs6875574	128	PSMC1P5	25950	intergenic	0.345	7	5	15				754400	0.7544
rs6596730	5	106557132	C	A	0.4046	3.58352709166e-08	0.871782	rs4631165	128	PSMC1P5	26098	intergenic	1.967	6	5	15				1.28396e+06	1.28396
rs10479395	5	106559436	T	C	0.4692	8.31332639878e-05	0.694454	rs4631165	128	PSMC1P5	28402	intergenic	2.846	6	14	15				1.08609e+06	1.08609
rs4957535	5	106559927	T	C	0.4692	7.97968104748e-05	0.693084	rs4631165	128	PSMC1P5	28893	intergenic	0.208	6	14	15				1135330	1.13533
rs2216598	5	106561136	G	A	0.4672	7.53670466991e-05	0.690998	rs4631165	128	PSMC1P5	30102	intergenic	3.203	6	9	15				1.2379e+06	1.2379
rs2898615	5	106561327	G	C	0.4493	0.000835270881372	0.646555	rs6875574	128	PSMC1P5	30293	intergenic	0.201	6	9	15				1.04345e+06	1.04345
rs11242632	5	106565081	G	A	0.4672	7.53882154656e-05	0.692373	rs4631165	128	PSMC1P5	34047	intergenic	3.054	7	7	15				987708	0.987707
rs56255936	5	106566107	A	G	0.4781	0.000379002135673	0.642463	rs4631165	128	PSMC1P5	35073	intergenic	0.453	6	7	15				1.18766e+06	1.18766
rs17348530	5	106912995	T	C	0.3459	1.6765434742e-06	0.700578	rs2406374	129	EFNA5	0	intronic	10.61	3a	2	15		Yes	Yes	432552	0.432553
rs597083	5	106913589	G	A	0.3439	8.13467705927e-07	0.685303	rs2406374	129	EFNA5	0	intronic	0.486	5	5	15		Yes	Yes	447092	0.447093
rs12719573	5	106916252	T	C	0.3499	1.78546294977e-06	0.688652	rs2406374	129	EFNA5	0	intronic	1.137	7	5	15		Yes	Yes
rs10061771	5	106916625	C	T	0.3499	1.92019005417e-06	0.688652	rs2406374	129	EFNA5	0	intronic	2.639	5	2	15		Yes	Yes	938812	0.938813
rs34052514	5	106917021	C	A	0.3479	1.44512766571e-06	0.709577	rs2406374	129	EFNA5	0	intronic	10.76	5	2	15		Yes	Yes	346920	0.34692
rs12153493	5	106917475	A	G	0.3499	7.45265687023e-07	0.703569	rs2406374	129	EFNA5	0	intronic	12.2	7	2	15		Yes	Yes	917285	0.917285
rs6894162	5	106917868	A	G	0.3588	1.02763249364e-07	0.731446	rs2406374	129	EFNA5	0	intronic	5.414	6	5	15		Yes	Yes	998278	0.998278
rs34950197	5	106918756	C	G	0.3579	1.46601638472e-07	0.741354	rs2406374	129	EFNA5	0	intronic	6.717	6	5	15		Yes	Yes	853538	0.853537
rs10479400	5	106919234	C	T	0.3559	2.15306411524e-07	0.733139	rs2406374	129	EFNA5	0	intronic	1.64	7	5	15		Yes	Yes	865712	0.865712
rs10479401	5	106919379	C	T	0.3559	2.51382352566e-07	0.733139	rs2406374	129	EFNA5	0	intronic	0.851	6	5	15		Yes	Yes	874658	0.874657
rs10045552	5	106924597	C	T	0.3539	1.17037468398e-07	0.73147	rs2406374	129	EFNA5	0	intronic	15.79	6	5	15		Yes	Yes	314640	0.31464
rs3844311	5	106925966	T	C	0.3569	1.13452713733e-07	0.73723	rs2406374	129	EFNA5	0	intronic	12.79	7	2	15		Yes	Yes	748860	0.74886
rs12654557	5	106928572	G	A	0.3181	6.2966701634e-10	0.991259	rs2406374	129	EFNA5	0	intronic	0.091	5	1	15		Yes	Yes	428258	0.428258
rs4145099	5	106929842	A	C	0.3559	1.91131038164e-07	0.844368	rs2406374	129	EFNA5	0	intronic	5.862	NA	5	15		Yes	Yes	1.14907e+06	1.14907
rs34644687	5	106931013	T	A	0.3201	7.6306584517e-10	1	rs2406374	129	EFNA5	0	intronic	17.15	7	5	15		Yes	Yes	482098	0.482098
rs1990993	5	106931599	T	C	0.3201	1.41748607193e-09	1	rs2406374	129	EFNA5	0	intronic	4.494	7	4	15		Yes	Yes	506700	0.5067
rs62355632	5	106933661	A	C	0.3201	6.70564222392e-10	1	rs2406374	129	EFNA5	0	intronic	2.694	7	4	15		Yes	Yes	499050	0.49905
rs62355633	5	106933677	T	G	0.3201	6.62767871243e-10	1	rs2406374	129	EFNA5	0	intronic	0.359	7	4	15		Yes	Yes	433895	0.433895
rs12656108	5	106934147	A	G	0.3549	2.35323697918e-07	0.847236	rs2406374	129	EFNA5	0	intronic	8.831	6	4	15		Yes	Yes	1.39122e+06	1.39122
rs2406374	5	106936435	C	T	0.3201	4.68207002353e-10	1	rs2406374	129	EFNA5	0	intronic	0.023	NA	4	15		Yes	Yes	492578	0.492578
rs3864269	5	106936965	C	T	0.3201	7.83604620483e-10	1	rs2406374	129	EFNA5	0	intronic	2.884	NA	4	15		Yes	Yes	511242	0.511243
rs11242641	5	106954711	C	T	0.4304	4.6659110669e-09	0.829837	rs55754532	129	EFNA5	0	intronic	9.469	6	5	15
rs12656968	5	106955126	C	G	0.2386	1.05463374829e-08	0.705212	rs13161115	129	EFNA5	0	intronic	4.365	7	5	15				104214	0.104214
rs13163062	5	106955451	C	T	0.4304	4.17985347727e-09	0.829837	rs55754532	129	EFNA5	0	intronic	2.028	7	5	15				585150	0.58515
rs4090594	5	106956443	A	G	0.4324	2.5129395483e-08	0.829909	rs55754532	129	EFNA5	0	intronic	3.938	NA	5	15				737142	0.737143
rs7703820	5	106958108	G	T	0.4314	4.44321308306e-08	0.826121	rs55754532	129	EFNA5	0	intronic	0.803	5	5	15				557895	0.557895
rs17160272	5	106961669	T	G	0.4076	8.77240726937e-09	0.955488	rs55754532	129	EFNA5	0	intronic	11.52	4	4	15				876990	0.87699
rs55754532	5	106965313	A	G	0.4125	7.96009985248e-11	1	rs55754532	129	EFNA5	0	intronic	0.793	7	4	15				521620	0.52162
rs12187753	5	106968202	A	C	0.4066	8.91333504776e-09	0.95163	rs55754532	129	EFNA5	0	intronic	3.552	6	5	15
rs17160287	5	106971103	A	C	0.4056	4.55710721803e-09	0.955434	rs55754532	129	EFNA5	0	intronic	6.523	5	2	15				505355	0.505355
rs10077695	5	106974411	T	C	0.4066	6.08877822224e-09	0.943392	rs55754532	129	EFNA5	0	intronic	1.336	7	4	15				1075305	1.0753
rs10074258	5	106982560	C	T	0.4076	1.01365734236e-08	0.939478	rs55754532	129	EFNA5	0	intronic	2.46	6	4	15				947175	0.947175
rs66947683	5	106994788	G	A	0.3877	1.72856703132e-09	0.819938	rs55754532	129	EFNA5	0	intronic	0.919	6	4	15				413000	0.413
rs4957705	5	106999818	A	G	0.3877	7.38668351486e-10	0.819938	rs55754532	129	EFNA5	0	intronic	12.29	6	4	15				507418	0.507417
rs967270	5	107002676	T	C	0.3907	8.32987676131e-10	0.823443	rs55754532	129	EFNA5	0	intronic	8.214	NA	1	14				639095	0.639095
rs13170272	5	107004049	G	A	0.3887	4.73350603221e-10	0.816357	rs55754532	129	EFNA5	0	intronic	17.51	4	1	1				601578	0.601577
rs7717640	5	107006644	G	A	0.2217	3.88969509392e-09	0.741199	rs13161115	129	EFNA5	47	upstream	17.43	4	1	1				72933	0.072933
rs7723130	5	107007001	C	T	0.2227	2.82395859815e-08	0.745359	rs13161115	129	EFNA5	404	upstream	9.688	4	1	1				183167	0.183167
rs13184509	5	107008378	A	C	0.2217	3.6250011815e-08	0.750344	rs13161115	129	EFNA5	1781	intergenic	21.4	4	1	1				215633	0.215633
rs12657154	5	107008740	G	C	0.2217	4.63351685288e-08	0.750344	rs13161115	129	EFNA5	2143	intergenic	10.79	2b	1	1				202222	0.202222
rs7721633	5	107010484	A	G	0.2217	8.26021325563e-08	0.750344	rs13161115	129	EFNA5	3887	intergenic	3.594	3a	5	15
rs11242644	5	107012127	C	A	0.2217	3.84952714507e-08	0.750344	rs13161115	129	EFNA5	5530	intergenic	2.805	7	5	15				194214	0.194214
rs1572255	5	107014713	A	G	0.2217	4.7938521367e-08	0.750344	rs13161115	129	EFNA5	8116	intergenic	15.21	7	5	15				177904	0.177904
rs17351315	5	107015661	A	G	0.2217	4.41850706837e-08	0.750344	rs13161115	129	EFNA5	9064	intergenic	6.546	7	5	15				166945	0.166945
rs62357892	5	107019572	G	A	0.2197	8.90975230462e-08	0.779013	rs13161115	129	EFNA5	12975	intergenic	1.465	6	5	15				150524	0.150525
rs113099734	5	107019986	G	A	0.2197	7.51776110851e-08	0.779013	rs13161115	129	EFNA5	13389	intergenic	3.361	6	5	15				326690	0.32669
rs111673515	5	107019987	A	T	0.2197	5.05165528828e-08	0.779013	rs13161115	129	EFNA5	13390	intergenic	4.312	6	5	15				313700	0.3137
rs4957707	5	107020790	G	A	0.2197	1.16670225621e-07	0.779013	rs13161115	129	EFNA5	14193	intergenic	0.926	7	5	15				626782	0.626783
rs7732784	5	107021498	C	A	0.2197	1.09415567343e-07	0.779013	rs13161115	129	RP11-252I13.2	14037	intergenic	0.114	6	5	15				675745	0.675745
rs7705512	5	107023460	C	T	0.2197	1.96723911245e-07	0.779013	rs13161115	129	RP11-252I13.2	12075	intergenic	2.986	5	5	15				661625	0.661625
rs10055714	5	107024658	A	G	0.2197	1.88981868098e-07	0.779013	rs13161115	129	RP11-252I13.2	10877	intergenic	0.086	6	5	15				632592	0.632593
rs10076353	5	107025248	A	T	0.2197	1.98164964241e-07	0.779013	rs13161115	129	RP11-252I13.2	10287	intergenic	2.789	7	5	15				673500	0.6735
rs56215442	5	107025734	T	C	0.2197	1.71671868767e-07	0.779013	rs13161115	129	RP11-252I13.2	9801	intergenic	12.89	7	5	15				182807	0.182807
rs62357896	5	107027131	C	A	0.2197	1.59217086848e-07	0.779013	rs13161115	129	RP11-252I13.2	8404	intergenic	0.792	6	5	15				825345	0.825345
rs34685651	5	107028270	T	G	0.2197	1.52753557e-07	0.779013	rs13161115	129	RP11-252I13.2	7265	intergenic	12.41	6	5	15				152135	0.152135
rs7707690	5	107029176	G	A	0.2187	1.20612414613e-07	0.774817	rs13161115	129	RP11-252I13.2	6359	intergenic	1.74	6	5	15				122594	0.122594
rs13170464	5	107030711	A	G	0.3807	1.25579822526e-07	0.71181	rs55754532	129	RP11-252I13.2	4824	intergenic	0.2	6	5	15
rs13159331	5	107032061	G	A	0.2167	2.29306348424e-07	0.814356	rs13161115	129	RP11-252I13.2	3474	intergenic	3.224	2b	1	15				263692	0.263692
rs2194207	5	107033576	C	T	0.2406	1.20966167399e-07	0.907008	rs13161115	129	RP11-252I13.2	1959	intergenic	5.518	7	5	15				845205	0.845205
rs62357900	5	107035727	A	G	0.2386	1.81352209989e-07	0.926149	rs13161115	129	RP11-252I13.2	0	ncRNA_exonic	2.884	7	5	15				185584	0.185584
rs12654281	5	107040442	C	T	0.4036	1.13576208218e-08	0.749484	rs55754532	129	RP11-252I13.2	0	ncRNA_intronic	10.57	5	1	15				837580	0.83758
rs13167862	5	107042337	A	G	0.2396	9.21318518575e-08	0.930895	rs13161115	129	RP11-252I13.2	0	ncRNA_intronic	5.418	6	5	15				272050	0.27205
rs13185104	5	107042352	G	A	0.4036	1.22038927564e-08	0.749484	rs55754532	129	RP11-252I13.2	0	ncRNA_intronic	4.34	6	5	15				873035	0.873035
rs1388132	5	107043434	G	C	0.4036	1.42565433875e-08	0.749484	rs55754532	129	RP11-252I13.2	0	ncRNA_intronic	1.426	7	5	15				1004800	1.0048
rs36016556	5	107044031	T	A	0.4026	1.3422153041e-08	0.746467	rs55754532	129	RP11-252I13.2	0	ncRNA_intronic	3.364	7	5	15				921848	0.921848
rs35627284	5	107044561	G	A	0.2386	1.04407872615e-07	0.926149	rs13161115	129	RP11-252I13.2	0	ncRNA_intronic	0.588	6	5	15				303920	0.30392
rs13159720	5	107045446	T	C	0.4046	1.65347593201e-08	0.740846	rs55754532	129	RP11-252I13.2	0	ncRNA_intronic	6.987	7	5	15
rs201050582	5	107045472	T	C	0.4145	1.47835989553e-07	0.716471	rs55754532	129	RP11-252I13.2	0	ncRNA_intronic	9.081	7	5	15
rs111636336	5	107045500	T	C	0.4294	2.17194170688e-07	0.690751	rs55754532	129	RP11-252I13.2	0	ncRNA_intronic	8.713	7	5	15
rs7709385	5	107047072	G	T	0.2505	8.02764016326e-09	0.98513	rs13161115	129	RP11-252I13.2	0	ncRNA_intronic	0.582	6	5	15
rs13170512	5	107047461	T	A	0.2386	1.08701371909e-07	0.926149	rs13161115	129	RP11-252I13.2	0	ncRNA_intronic	2.047	7	5	15				310500	0.3105
rs7735300	5	107048074	A	G	0.4155	1.71418202292e-09	0.720408	rs55754532	129	RP11-252I13.2	0	ncRNA_intronic	4.028	6	5	15				1179985	1.17999
rs12659812	5	107048168	G	A	0.4026	1.87792630317e-08	0.746467	rs55754532	129	RP11-252I13.2	0	ncRNA_intronic	9.943	6	5	15				1179985	1.17999
rs13175692	5	107048391	T	C	0.4026	1.8045419207e-08	0.746467	rs55754532	129	RP11-252I13.2	0	ncRNA_intronic	18.04	6	5	15				1169890	1.16989
rs35818877	5	107048511	C	A	0.4026	3.39061870347e-08	0.746467	rs55754532	129	RP11-252I13.2	0	ncRNA_intronic	1.937	6	5	15
rs56233000	5	107048683	G	A	0.2386	8.76714274453e-08	0.926149	rs13161115	129	RP11-252I13.2	0	ncRNA_intronic	9.872	7	5	15				307810	0.30781
rs7708137	5	107049989	A	T	0.4145	1.03733822514e-09	0.723044	rs55754532	129	RP11-252I13.2	0	ncRNA_intronic	1.443	7	14	15				1.19281e+06	1.19281
rs13161115	5	107050002	G	C	0.2475	1.49521308037e-09	1	rs13161115	129	RP11-252I13.2	0	ncRNA_intronic	0.971	6	7	15				432875	0.432875
rs13161130	5	107050023	G	C	0.2505	1.05810431253e-08	0.98513	rs13161115	129	RP11-252I13.2	0	ncRNA_intronic	13.37	7	7	15				433728	0.433727
rs12657057	5	107050754	C	T	0.2465	4.85387003025e-09	0.994855	rs13161115	129	RP11-252I13.2	0	ncRNA_intronic	8.218	7	5	15				356660	0.35666
rs7736022	5	107051983	G	A	0.2396	5.78554202598e-07	0.910814	rs13161115	129	RP11-252I13.2	0	ncRNA_intronic	2.517	6	5	15				789940	0.78994
rs933066	5	107052000	T	C	0.2376	8.28632885186e-07	0.920926	rs13161115	129	RP11-252I13.2	0	ncRNA_intronic	0.937	6	5	15				424218	0.424218
rs12652503	5	107052969	T	C	0.2396	4.43370807058e-07	0.910814	rs13161115	129	RP11-252I13.2	426	upstream	0.421	6	8	15				715802	0.715803
rs13164357	5	107053199	T	C	0.2376	6.00936986537e-07	0.920926	rs13161115	129	RP11-252I13.2	656	upstream	0.047	6	5	15
rs13160470	5	107053349	A	T	0.2376	6.34899633873e-07	0.920926	rs13161115	129	RP11-252I13.2	806	upstream	1.285	5	5	15				899838	0.899837
rs13164863	5	107053550	T	C	0.2376	4.48094892793e-07	0.920926	rs13161115	129	RP11-252I13.2	1007	intergenic	3.584	5	5	15				846095	0.846095
rs13178107	5	107053552	G	A	0.2376	5.10987100571e-07	0.920926	rs13161115	129	RP11-252I13.2	1009	intergenic	2.565	5	5	15				840558	0.840557
rs13179374	5	107053676	C	G	0.2376	6.17262894785e-07	0.920926	rs13161115	129	RP11-252I13.2	1133	intergenic	0.02	5	5	15				817490	0.81749
rs13165345	5	107053841	T	C	0.2376	4.35106821187e-07	0.920926	rs13161115	129	RP11-252I13.2	1298	intergenic	0.476	5	5	15				817602	0.817603
rs13161433	5	107053888	A	T	0.2286	8.13460482911e-06	0.877229	rs13161115	129	RP11-252I13.2	1345	intergenic	0.195	5	5	15
rs36044695	5	107054550	G	A	0.2376	5.75921963404e-07	0.920926	rs13161115	129	RP11-252I13.2	2007	intergenic	2.317	6	5	15				698615	0.698615
rs2080942	5	107055429	G	C	0.2366	1.47536950154e-07	0.916217	rs13161115	129	RP11-252I13.2	2886	intergenic	1.563	5	5	15				252298	0.252298
rs2080938	5	107055609	G	A	0.2366	2.03240581006e-07	0.915732	rs13161115	129	RP11-252I13.2	3066	intergenic	12.17	NA	5	15				313700	0.3137
rs56159505	5	107060400	C	T	0.2425	5.30117491339e-07	0.85842	rs13161115	129	RP11-252I13.1	261	upstream	3.594	5	1	15				68200	0.0682
rs4705755	5	112379434	A	T	0.4871	5.92765071153e-05	0.672654	rs4705767	130	MCC	0	intronic	6.085	2a	2	5				56493.8	0.0564938
rs4705756	5	112381520	T	A	0.4851	0.000131691743956	0.683093	rs4705767	130	MCC	0	intronic	4.515	6	4	5
rs4073358	5	112382137	T	C	0.4821	4.11545572815e-05	0.671017	rs4705767	130	MCC	0	intronic	0.491	7	4	5				862742	0.862742
rs4073359	5	112382159	A	G	0.4821	4.06539097704e-05	0.671017	rs4705767	130	MCC	0	intronic	2.665	6	4	5				874005	0.874005
rs4074190	5	112382917	A	G	0.4851	6.8968576303e-05	0.683093	rs4705767	130	MCC	0	intronic	4.114	NA	2	5
rs6894219	5	112383275	A	G	0.4851	6.9826194371e-05	0.683093	rs4705767	130	MCC	0	intronic	0.645	1f	2	5				50340.5	0.0503405
rs6894937	5	112383796	C	T	0.494	0.000101585355034	0.659023	rs4705767	130	MCC	0	intronic	2.456	4	1	5				46996.8	0.0469967
rs7726296	5	112385004	G	C	0.492	8.70822795135e-05	0.66339	rs4705767	130	MCC	0	intronic	1.698	5	4	5				45449.5	0.0454495
rs7726162	5	112385005	C	A	0.4901	6.14009566786e-05	0.668309	rs4705767	130	MCC	0	intronic	9.4	5	4	5				45352.5	0.0453525
rs4599529	5	112385447	A	G	0.4811	3.09445167297e-05	0.690985	rs4705767	130	MCC	0	intronic	2.62	5	4	5				46483.8	0.0464837
rs10054158	5	112386154	C	G	0.4811	2.15992983052e-05	0.690985	rs4705767	130	MCC	0	intronic	0.124	6	4	5				46944.8	0.0469448
rs6893016	5	112386284	G	A	0.4801	1.70355771809e-05	0.699125	rs4705767	130	MCC	0	intronic	2.777	6	4	5				49998.5	0.0499985
rs4301226	5	112387556	G	A	0.4254	6.48553378108e-06	0.666096	rs4705767	130	MCC	0	intronic	5.093	5	2	5				1333385	1.33339
rs6594665	5	112388225	C	T	0.3588	2.32205208658e-11	0.89343	rs4705767	130	MCC	0	intronic	1.531	4	4	5				1.32587e+06	1.32587
rs6594669	5	112389002	G	A	0.4513	2.05080027333e-06	0.780976	rs4705767	130	MCC	0	intronic	3.467	3a	2	5				64472.8	0.0644727
rs10039618	5	112390049	G	A	0.4155	6.62059805324e-06	0.614624	rs4705767	130	MCC	0	intronic	2.458	7	4	5				1143635	1.14363
rs4705758	5	112391033	C	A	0.4523	1.37948328889e-06	0.778896	rs4705767	130	MCC	0	intronic	2.697	7	4	5				55449.8	0.0554497
rs4705762	5	112393420	T	C	0.4821	2.47374872137e-05	0.690718	rs4705767	130	MCC	0	intronic	0.427	4	4	5				52980	0.05298
rs4705763	5	112394503	C	G	0.4523	2.39615769218e-06	0.771861	rs4705767	130	MCC	0	intronic	0.223	5	2	5				52986	0.052986
rs4705767	5	112395949	G	T	0.3847	1.71820892387e-11	1	rs4705767	130	MCC	0	intronic	4.12	7	4	5
rs7730767	5	112398526	G	A	0.3032	1.49622597355e-20	0.829918	rs12513669	130	MCC	0	intronic	4.584	5	2	5				1300250	1.30025
rs10478102	5	112398770	C	T	0.332	9.83315545083e-24	0.938159	rs12513669	130	MCC	0	intronic	0.851	5	2	5				1.12837e+06	1.12837
rs2227947	5	112399791	A	G	0.3429	1.01871571072e-22	0.974773	rs12513669	130	MCC	0	exonic	14.93	NA	2	5				63783	0.063783
rs10477486	5	112399934	C	G	0.331	2.75077528249e-24	0.934086	rs12513669	130	MCC	0	intronic	5.176	5	2	5				1.16349e+06	1.16349
rs6862481	5	112400380	G	A	0.3151	4.12321699269e-19	0.874003	rs12513669	130	MCC	0	intronic	1.457	5	2	5				1179070	1.17907
rs4235788	5	112400716	G	C	0.3419	8.80627333466e-23	0.978931	rs12513669	130	MCC	0	intronic	1.221	5	4	5				64419	0.064419
rs6863319	5	112400848	G	C	0.3151	3.81108331328e-19	0.874003	rs12513669	130	MCC	0	intronic	1.025	5	4	5				1.78415e+06	1.78415
rs4463174	5	112401228	A	G	0.3419	1.18357761073e-22	0.978931	rs12513669	130	MCC	0	intronic	0.313	5	4	5				65368.8	0.0653688
rs72803225	5	112402680	T	C	0.169	1.1505331122e-12	0.966722	rs72803242	130	MCC	0	intronic	5.914	5	4	5				599265	0.599265
rs6874727	5	112402881	G	A	0.3151	2.72784459447e-19	0.874003	rs12513669	130	MCC	0	intronic	2.077	5	4	5				1.89185e+06	1.89185
rs116095192	5	112403087	G	A	0.168	1.209157952e-12	0.960161	rs72803242	130	MCC	0	intronic	2.134	6	4	5				629812	0.629812
rs6879633	5	112403399	G	A	0.3429	9.42843991756e-23	0.983158	rs12513669	130	MCC	0	intronic	1.831	2b	4	5				1.82389e+06	1.82389
rs6594672	5	112404474	G	A	0.3429	7.47087945225e-23	0.983158	rs12513669	130	MCC	0	intronic	2.205	5	4	5				1347800	1.3478
rs4283779	5	112404717	T	C	0.3161	4.29954473324e-19	0.877909	rs12513669	130	MCC	0	intronic	0.001	5	4	5				1.09588e+06	1.09588
rs6594673	5	112405335	A	G	0.3151	7.33297422632e-20	0.882472	rs12513669	130	MCC	0	intronic	2.913	7	4	5
rs6861166	5	112405789	C	G	0.3151	1.63779254966e-19	0.882472	rs12513669	130	MCC	0	intronic	1.485	5	2	5				1217085	1.21708
rs6866566	5	112406457	G	C	0.3151	1.11211264564e-19	0.882472	rs12513669	130	MCC	0	intronic	3.461	5	4	5				1228880	1.22888
rs6866442	5	112406526	C	T	0.3151	5.79358205561e-20	0.882472	rs12513669	130	MCC	0	intronic	0.139	5	4	5				1286380	1.28638
rs6866706	5	112406548	G	T	0.3151	5.22498781824e-20	0.882472	rs12513669	130	MCC	0	intronic	2.005	5	4	5				1283280	1.28328
rs6866328	5	112406577	A	G	0.3151	6.34285382157e-20	0.882472	rs12513669	130	MCC	0	intronic	7.253	5	4	5				1.27223e+06	1.27223
rs6866718	5	112406579	G	A	0.3419	1.53370623888e-23	0.987419	rs12513669	130	MCC	0	intronic	0.227	5	4	5				1527455	1.52746
rs2227950	5	112406862	G	A	0.3151	6.25596340726e-20	0.882472	rs12513669	130	MCC	0	exonic	5.013	NA	4	5				1.20808e+06	1.20808
rs56054154	5	112407510	G	C	0.3151	3.98711532168e-20	0.882472	rs12513669	130	MCC	0	intronic	0.645	4	4	5				1.14506e+06	1.14506
rs11750093	5	112408177	T	C	0.3429	3.07728360602e-23	0.98326	rs12513669	130	MCC	0	intronic	1.334	5	4	5				77393.8	0.0773937
rs10078431	5	112408563	C	A	0.3419	3.03990363409e-23	0.987419	rs12513669	130	MCC	0	intronic	1.68	5	4	5				1.57928e+06	1.57928
rs6878846	5	112408893	G	T	0.3151	1.73947180903e-19	0.882472	rs12513669	130	MCC	0	intronic	0.543	5	4	5				1.22861e+06	1.22861
rs6878438	5	112408938	A	G	0.169	1.34730233769e-12	0.966722	rs72803242	130	MCC	0	intronic	6.174	5	4	5				307802	0.307802
rs4705539	5	112408944	A	G	0.3429	2.51395059497e-23	0.98326	rs12513669	130	MCC	0	intronic	1.693	5	4	5				77015	0.077015
rs6882689	5	112409039	C	G	0.3151	1.55562354745e-19	0.882472	rs12513669	130	MCC	0	intronic	4.457	5	4	5				1480155	1.48016
rs28774401	5	112409731	G	A	0.3151	1.56688589601e-19	0.882472	rs12513669	130	MCC	0	intronic	1.315	5	4	5				1409145	1.40915
rs6869383	5	112410024	T	G	0.3151	1.12317885317e-19	0.882472	rs12513669	130	MCC	0	intronic	10.07	7	4	5
rs7728921	5	112410628	G	A	0.3151	1.5953988155e-19	0.882472	rs12513669	130	MCC	0	intronic	0.019	7	1	5				1.41411e+06	1.41411
rs114163966	5	112410665	C	T	0.168	2.63359297813e-12	0.973462	rs72803242	130	MCC	0	intronic	3.382	7	1	5				69777.2	0.0697772
rs7728858	5	112410843	A	G	0.3151	1.81966770404e-20	0.882472	rs12513669	130	MCC	0	intronic	2.458	7	4	5				1.53356e+06	1.53356
rs116214957	5	112411076	A	C	0.171	2.39430743521e-12	0.980027	rs72803242	130	MCC	0	intronic	1.682	7	4	5
rs116229956	5	112411219	A	G	0.17	2.39430743521e-12	0.986696	rs72803242	130	MCC	0	intronic	2.688	5	4	5				71581.2	0.0715812
rs6894700	5	112411339	C	T	0.3419	2.18846790804e-23	0.987419	rs12513669	130	MCC	0	intronic	0.099	3b	4	5
rs7734511	5	112411703	G	A	0.3419	2.39510795581e-23	0.987419	rs12513669	130	MCC	0	intronic	0.87	6	4	5				1.72297e+06	1.72297
rs6876512	5	112411856	T	G	0.17	2.08995766507e-12	0.986696	rs72803242	130	MCC	0	intronic	0.652	5	4	5				604602	0.604603
rs6594675	5	112412103	C	G	0.3419	2.60003886891e-23	0.987419	rs12513669	130	MCC	0	intronic	0.617	7	4	5				1.69118e+06	1.69118
rs6859813	5	112412150	G	T	0.3151	1.46462640879e-19	0.882472	rs12513669	130	MCC	0	intronic	0.657	7	4	5				1.47263e+06	1.47263
rs6859911	5	112412453	A	G	0.3419	1.90516784168e-23	0.987419	rs12513669	130	MCC	0	intronic	1.234	6	4	5
rs150699180	5	112412660	T	C	0.3151	2.75458146147e-19	0.882472	rs12513669	130	MCC	0	intronic	1.147	7	4	5				1.28115e+06	1.28115
rs6865444	5	112413010	G	A	0.3419	2.71221834532e-23	0.987419	rs12513669	130	MCC	0	intronic	0.628	7	4	5				1570335	1.57034
rs6886789	5	112413266	T	C	0.3131	2.0639063569e-18	0.858576	rs12513669	130	MCC	0	intronic	1.307	7	4	5
rs13174818	5	112413479	T	C	0.3429	2.34144084589e-23	0.98326	rs12513669	130	MCC	0	intronic	2.729	7	4	5
rs10478106	5	112413758	C	T	0.3151	2.75458146147e-19	0.882472	rs12513669	130	MCC	0	intronic	0.78	7	4	5
rs149462519	5	112414236	T	C	0.171	1.76576309994e-12	0.980027	rs72803242	130	MCC	0	intronic	0.026	6	4	5				83566.8	0.0835667
rs151069005	5	112414576	G	A	0.3151	2.33897857518e-19	0.882472	rs12513669	130	MCC	0	intronic	8.039	7	5	5
rs143295844	5	112414613	C	T	0.3151	2.41874493579e-19	0.882472	rs12513669	130	MCC	0	intronic	3.986	6	5	5
rs75980516	5	112414941	C	T	0.3419	2.00583483722e-23	0.987419	rs12513669	130	MCC	0	intronic	2.642	6	5	5
rs138729911	5	112415235	C	A	0.3419	1.68712718735e-23	0.987419	rs12513669	130	MCC	0	intronic	0.767	6	5	5
rs141671317	5	112415999	A	G	0.3151	8.79877734371e-19	0.882472	rs12513669	130	MCC	0	intronic	9.331	6	5	5
rs112802193	5	112416034	C	T	0.3419	1.82186145474e-23	0.987419	rs12513669	130	MCC	0	intronic	4.051	7	5	5
rs10053994	5	112416124	C	G	0.3419	1.68712718735e-23	0.987419	rs12513669	130	MCC	0	intronic	2.431	7	5	5
rs7732048	5	112416348	C	T	0.3151	2.5717648601e-19	0.882472	rs12513669	130	MCC	0	intronic	0.046	6	4	5				1.11247e+06	1.11247
rs7714363	5	112416405	T	C	0.3151	4.27868171982e-20	0.882472	rs12513669	130	MCC	0	intronic	0.056	6	4	5
rs6594679	5	112417073	C	T	0.3419	2.16016615606e-23	0.987419	rs12513669	130	MCC	0	intronic	1.761	4	4	5				1388020	1.38802
rs6898297	5	112417183	A	G	0.3419	2.03471835547e-24	0.987419	rs12513669	130	MCC	0	intronic	2.439	5	4	5				1457240	1.45724
rs10058407	5	112418385	C	T	0.3151	4.70543217959e-20	0.882472	rs12513669	130	MCC	0	intronic	3.366	5	4	15				1082300	1.0823
rs72803229	5	112418965	A	G	0.159	5.05055545958e-12	0.890269	rs72803242	130	MCC	0	intronic	0.292	7	4	5				728330	0.72833
rs9326874	5	112420588	G	A	0.3419	4.85356763681e-24	0.987363	rs12513669	130	MCC	0	intronic	1.278	4	4	5				1.18717e+06	1.18717
rs7726012	5	112422011	G	C	0.1561	8.941237217e-13	0.884177	rs72803242	130	MCC	0	intronic	0.947	6	2	5
rs7708215	5	112422167	T	C	0.1571	2.12569423708e-12	0.877434	rs72803242	130	MCC	0	intronic	2.305	6	2	5				334135	0.334135
rs7736823	5	112424337	A	G	0.3181	4.84518526256e-21	0.893124	rs12513669	130	MCC	0	intronic	2.754	5	4	5				1.11546e+06	1.11546
rs7737329	5	112424679	A	G	0.3449	1.57234208575e-25	1	rs12513669	130	MCC	0	intronic	1.36	5	4	5				1.15728e+06	1.15728
rs10223151	5	112425072	C	T	0.3449	1.73300288361e-25	1	rs12513669	130	MCC	0	intronic	0.274	7	4	5				1198110	1.19811
rs10223152	5	112425164	G	A	0.3449	2.22764226661e-25	1	rs12513669	130	MCC	0	intronic	2.193	5	4	5				1163585	1.16359
rs7714010	5	112425291	C	T	0.3449	1.57234208575e-25	1	rs12513669	130	MCC	0	intronic	3.724	3a	4	5				1136810	1.13681
rs7714275	5	112425341	G	A	0.3449	1.57234208575e-25	1	rs12513669	130	MCC	0	intronic	0.83	3a	4	5				1.15101e+06	1.15101
rs7714160	5	112425383	C	T	0.3449	1.57234208575e-25	1	rs12513669	130	MCC	0	intronic	11.57	3a	4	5				1.14923e+06	1.14923
rs7734411	5	112425536	T	C	0.3449	1.57234208575e-25	1	rs12513669	130	MCC	0	intronic	5.699	5	2	5				1.16123e+06	1.16123
rs7714334	5	112425577	C	T	0.3449	1.57234208575e-25	1	rs12513669	130	MCC	0	intronic	2.322	5	2	5				1.16123e+06	1.16123
rs7714725	5	112425600	G	A	0.3618	2.81583862389e-24	0.923168	rs12513669	130	MCC	0	intronic	9.198	5	2	5				1.25025e+06	1.25025
rs7714349	5	112425645	A	G	0.3449	1.32298228665e-25	1	rs12513669	130	MCC	0	intronic	5.593	5	2	5				1.14478e+06	1.14478
rs7714492	5	112425692	A	G	0.3439	1.32298228665e-25	0.995773	rs12513669	130	MCC	0	intronic	1.199	5	2	5				1148335	1.14834
rs6879138	5	112426116	C	T	0.3449	1.68431137211e-25	1	rs12513669	130	MCC	0	intronic	0.853	5	1	7				1.15101e+06	1.15101
rs9326875	5	112426127	A	G	0.3449	1.68431137211e-25	1	rs12513669	130	MCC	0	intronic	4.855	5	1	7				1123935	1.12393
rs6879634	5	112426454	C	T	0.3449	1.37321569126e-25	1	rs12513669	130	MCC	0	intronic	2.042	3a	1	7				1748125	1.74812
rs6879942	5	112426474	G	A	0.3449	1.37321569126e-25	1	rs12513669	130	MCC	0	intronic	6.927	3a	1	7				1.89091e+06	1.89091
rs12513669	5	112427223	T	A	0.3449	7.50002023578e-26	1	rs12513669	130	MCC	0	intronic	5.134	6	4	5				72564	0.072564
rs11744828	5	112427271	C	T	0.3449	1.30800103156e-25	1	rs12513669	130	MCC	0	intronic	0.609	7	4	5				1.13621e+06	1.13621
rs11744956	5	112427527	G	A	0.3459	1.31107720953e-25	0.995766	rs12513669	130	MCC	0	intronic	2.552	5	4	5				1154590	1.15459
rs4397121	5	112427880	A	G	0.3449	2.18956148474e-25	1	rs12513669	130	MCC	0	intronic	1.117	7	4	5				71225	0.071225
rs4645326	5	112429162	A	G	0.3181	3.79302937827e-21	0.893124	rs12513669	130	MCC	0	intronic	1.408	5	4	5				78953.5	0.0789535
rs72803236	5	112429486	A	G	0.172	5.76881076308e-14	1	rs72803242	130	MCC	0	intronic	8.53	4	4	5				69887.8	0.0698877
rs11746908	5	112429627	G	A	0.2614	1.370644733e-19	0.770086	rs10037489	130	MCC	0	intronic	14.45	5	4	5				1036995	1.03699
rs13436688	5	112430210	C	T	0.2614	1.59942752397e-19	0.770086	rs10037489	130	MCC	0	intronic	0.052	6	4	5				1012150	1.01215
rs28515533	5	112431213	T	G	0.2535	4.49611139734e-17	0.654774	rs12513669	130	MCC	0	intronic	7.961	6	4	5				1786175	1.78618
rs7728270	5	112431323	T	C	0.2893	2.49608210443e-23	0.776543	rs12513669	130	MCC	0	intronic	0.245	6	4	5				1.48702e+06	1.48702
rs7708475	5	112431467	C	T	0.3459	3.31496638573e-25	0.995766	rs12513669	130	MCC	0	intronic	1.337	7	4	5				1431105	1.43111
rs7729054	5	112431811	T	C	0.3439	2.8380141128e-25	0.987285	rs12513669	130	MCC	0	intronic	0.256	5	4	15				1.4292e+06	1.4292
rs72803239	5	112431868	A	T	0.168	5.86458590441e-14	0.973462	rs72803242	130	MCC	0	intronic	0.461	5	4	15				79381.2	0.0793813
rs7713336	5	112432241	A	G	0.3439	2.50477207536e-25	0.987285	rs12513669	130	MCC	0	intronic	4.432	5	4	5				1414075	1.41407
rs6594680	5	112432454	C	T	0.3439	2.50477207536e-25	0.987285	rs12513669	130	MCC	0	intronic	0.275	7	4	5				1399880	1.39988
rs6873623	5	112432555	C	A	0.3439	1.96139833382e-25	0.987285	rs12513669	130	MCC	0	intronic	1.401	5	4	5				1458250	1.45825
rs6874314	5	112432950	C	G	0.3439	4.22066016093e-25	0.987285	rs12513669	130	MCC	0	intronic	0.01	7	4	5				1.40669e+06	1.40669
rs6874595	5	112432955	G	A	0.3439	4.22066016093e-25	0.987285	rs12513669	130	MCC	0	intronic	0.077	7	4	5				1491935	1.49194
rs10063834	5	112433135	A	C	0.3439	4.7013715221e-25	0.987285	rs12513669	130	MCC	0	intronic	3.805	7	4	5				1.48884e+06	1.48884
rs28645351	5	112433306	A	G	0.3459	3.86398656723e-25	0.995766	rs12513669	130	MCC	0	intronic	3.722	7	4	5				1.46197e+06	1.46197
rs10045658	5	112433335	C	A	0.3439	4.25956606494e-25	0.987285	rs12513669	130	MCC	0	intronic	1.886	7	4	5				1.42308e+06	1.42308
rs72803242	5	112434065	T	G	0.172	5.68889715615e-14	1	rs72803242	130	MCC	0	intronic	2.721	6	4	5				77055.5	0.0770555
rs7724258	5	112434312	C	T	0.2763	3.22385913193e-16	0.734581	rs12513669	130	MCC	0	intronic	14.97	5	4	5				1.65924e+06	1.65924
rs3890775	5	112434466	G	A	0.3439	1.75628909464e-25	0.987285	rs12513669	130	MCC	0	intronic	13.78	7	4	5				1.47938e+06	1.47938
rs3890740	5	112434519	G	T	0.172	6.42321232579e-14	1	rs72803242	130	MCC	0	intronic	2.866	6	4	5				441185	0.441185
rs3890776	5	112434746	C	T	0.3459	3.54002170221e-25	0.995766	rs12513669	130	MCC	0	intronic	0.067	7	4	5				1416820	1.41682
rs11960706	5	112435163	T	G	0.4612	1.44816298035e-15	0.647226	rs4705543	130	MCC	0	intronic	4.36	7	4	5				1579020	1.57902
rs72803244	5	112435181	T	C	0.173	9.14722782611e-14	0.993343	rs72803242	130	MCC	0	intronic	5.198	6	4	5				469492	0.469492
rs10074318	5	112436568	G	A	0.3002	4.67585208878e-21	0.779128	rs12513669	130	MCC	0	intronic	1.831	7	4	5				1419650	1.41965
rs12523053	5	112438682	C	G	0.4245	2.43502395341e-10	0.796064	rs4705543	130	MCC	0	intronic	0.883	6	4	5				1.61317e+06	1.61317
rs72803249	5	112439449	G	C	0.169	2.69330718519e-10	0.742372	rs72803242	130	MCC	0	intronic	5.901	4	4	15				131367	0.131367
rs13173830	5	112439759	G	T	0.326	6.30055047948e-19	0.865845	rs12513669	130	MCC	0	intronic	6.332	4	4	15				52757.2	0.0527572
rs6869399	5	112440142	T	C	0.3141	4.80891598905e-20	0.821137	rs12513669	130	MCC	0	intronic	0.006	6	4	15				1204135	1.20413
rs10067901	5	112440758	A	G	0.3141	1.8367239045e-20	0.821137	rs12513669	130	MCC	0	intronic	0.66	7	4	15				1.46713e+06	1.46713
rs11743292	5	112441448	T	C	0.169	2.32422625067e-10	0.742372	rs72803242	130	MCC	0	intronic	2.947	5	4	15				132468	0.132467
rs11743369	5	112441704	T	G	0.3141	1.33811548364e-20	0.821137	rs12513669	130	MCC	0	intronic	14.45	5	5	15				1.39713e+06	1.39713
rs10037489	5	112442272	C	G	0.2386	9.37400932499e-16	1	rs10037489	130	MCC	0	intronic	1.736	7	5	15				951120	0.95112
rs10043009	5	112442385	A	T	0.4274	7.33914086531e-10	0.802354	rs4705543	130	MCC	0	intronic	0.575	7	5	15				1653865	1.65386
rs10040400	5	112442386	T	A	0.4274	1.46981293054e-09	0.802354	rs4705543	130	MCC	0	intronic	3.174	7	5	15
rs13174483	5	112443320	C	T	0.4115	9.32152597385e-07	0.757091	rs4705543	130	MCC	0	intronic	1.167	7	5	15				1.48834e+06	1.48834
rs62374710	5	112443409	A	G	0.4115	1.03822497768e-06	0.757091	rs4705543	130	MCC	0	intronic	0.603	6	4	15				1.53748e+06	1.53748
rs7707142	5	112443915	A	G	0.4115	1.08143396527e-06	0.757091	rs4705543	130	MCC	0	intronic	0.282	6	4	15				1709225	1.70922
rs7731180	5	112443994	T	C	0.4115	1.10558308509e-06	0.757091	rs4705543	130	MCC	0	intronic	2.112	7	4	15				1687150	1.68715
rs6594682	5	112444220	C	T	0.3986	1.36407412655e-07	0.724134	rs4705543	130	MCC	0	intronic	0.35	7	4	15				697010	0.69701
rs12517185	5	112444660	C	G	0.4125	8.76014874146e-07	0.760805	rs4705543	130	MCC	0	intronic	1.007	7	4	15				1364260	1.36426
rs12517187	5	112444682	C	T	0.4125	1.08375141606e-06	0.760805	rs4705543	130	MCC	0	intronic	0.087	7	4	15				1335235	1.33523
rs9326877	5	112445697	C	T	0.4115	7.94150915228e-07	0.757091	rs4705543	130	MCC	0	intronic	0.401	5	4	15				917718	0.917717
rs10478110	5	112445734	A	C	0.4125	8.95159721937e-07	0.760805	rs4705543	130	MCC	0	intronic	0.122	5	4	15				1127960	1.12796
rs9326878	5	112446020	A	T	0.4115	9.43794479729e-07	0.757091	rs4705543	130	MCC	0	intronic	4.069	2b	4	15				1088255	1.08825
rs9326879	5	112446323	G	A	0.3986	1.32819823083e-07	0.724134	rs4705543	130	MCC	0	intronic	1.11	5	4	15				577210	0.57721
rs9885385	5	112446672	A	G	0.4115	8.64056289858e-07	0.757091	rs4705543	130	MCC	0	intronic	0.378	6	4	15				1032205	1.03221
rs11953203	5	112446930	T	G	0.4125	6.30208813396e-07	0.753386	rs4705543	130	MCC	0	intronic	3.401	6	4	15				1358075	1.35807
rs11241191	5	112447059	A	G	0.4115	4.97972018988e-07	0.757091	rs4705543	130	MCC	0	intronic	1.048	6	4	15				880788	0.880787
rs11241192	5	112447066	C	T	0.4115	4.03749712556e-07	0.757091	rs4705543	130	MCC	0	intronic	0.458	6	4	15				941340	0.94134
rs7700271	5	112447963	A	G	0.4125	6.99556408147e-07	0.760805	rs4705543	130	MCC	0	intronic	0.878	5	4	15				955878	0.955878
rs7704382	5	112448114	C	G	0.4125	6.01118167704e-07	0.760805	rs4705543	130	MCC	0	intronic	2.152	7	4	15				745940	0.74594
rs4705778	5	112448907	C	T	0.4414	2.25965467026e-09	0.784367	rs4705543	130	MCC	0	intronic	2.931	5	5	15				56597	0.056597
rs36041392	5	112449744	A	G	0.4284	1.06793859537e-09	0.821794	rs4705543	130	MCC	0	intronic	2.23	7	4	15				50756.5	0.0507565
rs13179421	5	112449846	A	G	0.4284	6.13362042361e-10	0.821794	rs4705543	130	MCC	0	intronic	1.196	6	4	15				56264	0.056264
rs13183472	5	112450178	T	C	0.4404	1.65466800387e-09	0.779265	rs4705543	130	MCC	0	intronic	4.709	6	4	15				52102	0.052102
rs13183638	5	112450364	G	A	0.4284	7.92550576127e-10	0.821794	rs4705543	130	MCC	0	intronic	0.654	6	4	15				56718	0.056718
rs13184187	5	112450466	T	G	0.4284	6.4401479817e-10	0.821794	rs4705543	130	MCC	0	intronic	1.574	7	4	15				55202.8	0.0552028
rs12188482	5	112450509	G	T	0.4274	7.88740765416e-10	0.824562	rs4705543	130	MCC	0	intronic	0.439	5	4	15				54202.2	0.0542023
rs12187718	5	112450865	A	G	0.4404	1.41209116669e-09	0.779265	rs4705543	130	MCC	0	intronic	2.053	5	4	15				53515.8	0.0535158
rs12187866	5	112450990	A	G	0.4404	1.59219748446e-09	0.779265	rs4705543	130	MCC	0	intronic	3.215	5	4	15				50911.5	0.0509115
rs11241193	5	112451433	A	G	0.4304	6.7529757449e-10	0.830974	rs4705543	130	MCC	0	intronic	0.837	6	4	15
rs12109548	5	112452241	C	T	0.3489	4.26346162349e-07	0.667652	rs7702177	130	MCC	0	intronic	1.992	5	4	15				336140	0.33614
rs4705779	5	112452316	A	C	0.4404	1.02836569851e-09	0.779265	rs4705543	130	MCC	0	intronic	4.475	5	4	15				56658.2	0.0566583
rs13156718	5	112452529	G	A	0.3877	4.56678613569e-14	0.991438	rs4705543	130	MCC	0	intronic	10.27	4	4	15				54727.5	0.0547275
rs4705542	5	112453010	A	G	0.3956	7.6171577604e-13	0.974697	rs4705543	130	MCC	0	intronic	4.182	5	4	15				52845	0.052845
rs4705543	5	112453071	T	C	0.3897	4.04169008967e-14	1	rs4705543	130	MCC	0	intronic	1.296	7	4	15				53564.5	0.0535645
rs3922563	5	112454634	A	C	0.3628	2.53537492104e-13	0.867317	rs4705543	130	MCC	0	intronic	3.266	4	2	7				54022.2	0.0540223
rs3884576	5	112454696	A	G	0.3628	3.46005074086e-13	0.875459	rs4705543	130	MCC	0	intronic	0.329	4	2	7				55169.2	0.0551693
rs3922583	5	112454991	C	T	0.3608	5.7499768689e-13	0.876143	rs4705543	130	MCC	0	intronic	0.85	4	2	7				55037.8	0.0550378
rs3922584	5	112455099	T	C	0.3569	4.36503669119e-11	0.77477	rs4705543	130	MCC	0	intronic	0.975	3a	4	7				1.38192e+06	1.38192
rs3922585	5	112455254	C	A	0.4006	5.78117118768e-13	0.890784	rs4705543	130	MCC	0	intronic	3.182	2b	4	15				55705.5	0.0557055
rs4078252	5	112455467	C	T	0.2903	5.32529202072e-09	0.986258	rs7702177	130	MCC	0	intronic	7.305	2b	4	15				271088	0.271087
rs4078254	5	112456067	C	A	0.3668	7.2789402959e-13	0.833594	rs4705543	130	MCC	0	intronic	1.459	NA	4	15				62048.2	0.0620482
rs4078253	5	112456373	C	G	0.3658	1.35040394067e-12	0.837518	rs4705543	130	MCC	0	intronic	1.666	5	4	15				61362.5	0.0613625
rs4262097	5	112456957	C	T	0.3658	8.87194740558e-13	0.837518	rs4705543	130	MCC	0	intronic	4.665	6	4	15				61457.8	0.0614577
rs4705780	5	112457418	C	A	0.3648	6.567948869e-13	0.842041	rs4705543	130	MCC	0	intronic	4.445	6	4	15				58079.5	0.0580795
rs4705782	5	112458853	T	C	0.4026	8.78283834887e-14	0.882849	rs4705543	130	MCC	0	intronic	1.134	6	4	15				56476.5	0.0564765
rs7702177	5	112460023	A	G	0.2932	3.3090471428e-09	1	rs7702177	130	MCC	0	intronic	9.551	4	5	15				601810	0.60181
rs6883605	5	112460633	C	T	0.3996	2.29121160157e-13	0.877668	rs4705543	130	MCC	0	intronic	5.808	5	2	15				55506.5	0.0555065
rs6594683	5	112461641	G	A	0.3648	2.42824395884e-13	0.834041	rs4705543	130	MCC	0	intronic	2.209	6	4	15
rs4705783	5	112462449	T	C	0.3439	4.77963783642e-08	0.738481	rs4705543	130	MCC	0	intronic	3.33	7	4	15				51848.5	0.0518485
rs4705544	5	112462472	T	G	0.3678	1.82005646277e-13	0.837087	rs4705543	130	MCC	0	intronic	2.275	5	4	15				52915.5	0.0529155
rs2197280	5	112463377	A	G	0.2962	2.26231363718e-07	0.9047	rs7702177	130	MCC	0	intronic	1.945	6	4	15				1671420	1.67142
rs4705786	5	112463379	T	C	0.3658	9.50461630459e-12	0.830131	rs4705543	130	MCC	0	intronic	1.844	6	4	15
rs6594686	5	112464912	T	C	0.2952	2.04868857103e-07	0.900269	rs7702177	130	MCC	0	intronic	0.021	4	4	15				1311360	1.31136
rs1443693	5	112464953	C	T	0.2932	2.00363101516e-07	0.891501	rs7702177	130	MCC	0	intronic	2.368	5	4	15				1.25285e+06	1.25285
rs6594687	5	112464987	T	C	0.2952	1.83217612178e-07	0.900269	rs7702177	130	MCC	0	intronic	8.028	5	4	15				1.31934e+06	1.31934
rs6859611	5	112465154	T	C	0.2932	1.78938340501e-07	0.891501	rs7702177	130	MCC	0	intronic	0.524	6	4	15				1278950	1.27895
rs6859963	5	112465339	A	C	0.3668	1.97349811395e-13	0.841026	rs4705543	130	MCC	0	intronic	3.814	6	4	15				57653	0.057653
rs13170088	5	112465498	C	G	0.4016	1.63736672132e-13	0.885652	rs4705543	130	MCC	0	intronic	1.109	7	4	15				54951	0.054951
rs13190424	5	112465849	G	T	0.4016	1.22841364868e-13	0.885652	rs4705543	130	MCC	0	intronic	0.875	6	4	15				55835.2	0.0558353
rs4705787	5	112466317	C	T	0.3668	1.40152395617e-13	0.841026	rs4705543	130	MCC	0	intronic	3.27	6	4	15				57787.5	0.0577875
rs4705545	5	112466384	T	C	0.3668	1.2111441622e-13	0.841026	rs4705543	130	MCC	0	intronic	0.453	6	4	15				56315.5	0.0563155
rs4705788	5	112466596	A	T	0.3668	2.4919308825e-13	0.841026	rs4705543	130	MCC	0	intronic	1.139	6	4	15				56559.5	0.0565595
rs4235793	5	112466605	A	G	0.3668	2.25899332758e-13	0.841026	rs4705543	130	MCC	0	intronic	0.638	6	4	15				57809.8	0.0578098
rs1443689	5	112466903	C	A	0.2833	3.28427143688e-08	0.945519	rs7702177	130	MCC	0	intronic	11.75	7	4	15				38835	0.038835
rs4705546	5	112467550	G	T	0.4016	1.42942478566e-13	0.885652	rs4705543	130	MCC	0	intronic	1.871	5	5	15				55880	0.05588
rs13186032	5	112468645	T	C	0.2853	8.08431748797e-07	0.822876	rs7702177	130	MCC	0	intronic	0.099	5	4	15				1576615	1.57662
rs4577684	5	112470309	T	C	0.2505	0.000161113985331	0.663925	rs7702177	130	MCC	0	intronic	9.538	6	4	15
rs4705789	5	112471467	A	G	0.3907	4.06669165167e-12	0.780924	rs4705543	130	MCC	0	intronic	3.153	6	4	15				51722.2	0.0517222
rs35334140	5	112476914	C	A	0.3807	2.65968791429e-13	0.745329	rs4705543	130	MCC	0	intronic	4.659	2b	2	15				52500.5	0.0525005
rs13168126	5	112477506	C	G	0.3777	3.77053987617e-13	0.733496	rs4705543	130	MCC	0	intronic	3.942	5	2	15				47978.5	0.0479785
rs2044238	5	112479902	C	T	0.3479	1.62990095971e-10	0.630732	rs4705543	130	MCC	0	intronic	8.104	7	4	15				991382	0.991383
rs13183116	5	112480002	T	C	0.3777	1.015611105e-13	0.733496	rs4705543	130	MCC	0	intronic	9.039	6	4	15				43001.2	0.0430012
rs2044239	5	112480073	C	A	0.3479	2.28590477205e-10	0.630732	rs4705543	130	MCC	0	intronic	0.176	7	4	15				917820	0.91782
rs10519336	5	112480104	G	A	0.2495	8.97006730972e-06	0.687933	rs7702177	130	MCC	0	intronic	13.79	7	4	15				632910	0.63291
rs10463646	5	112480503	C	T	0.3479	1.89656510882e-10	0.630732	rs4705543	130	MCC	0	intronic	1.944	4	4	15				926895	0.926895
rs4705794	5	112480670	C	T	0.3479	1.93023739722e-10	0.630732	rs4705543	130	MCC	0	intronic	0.443	5	4	15				975682	0.975683
rs10040328	5	112481284	C	A	0.2505	1.01345607363e-05	0.690361	rs7702177	130	MCC	0	intronic	0.106	6	2	15				465915	0.465915
rs7720549	5	112481406	G	A	0.3499	2.58884894043e-10	0.636013	rs4705543	130	MCC	0	intronic	3.641	5	2	15				886078	0.886077
rs7720866	5	112481572	T	C	0.3499	3.36865481404e-10	0.636013	rs4705543	130	MCC	0	intronic	7.172	2b	2	15				42870.2	0.0428702
rs13190040	5	112481809	A	G	0.3499	3.21005648062e-10	0.636013	rs4705543	130	MCC	0	intronic	1.358	4	2	15
rs2416303	5	112482033	T	C	0.3509	4.74844130827e-11	0.637381	rs4705543	130	MCC	0	intronic	0.235	4	4	15				39586	0.039586
rs4634343	5	112482049	C	T	0.3141	9.98954640203e-10	0.623388	rs4705543	130	MCC	0	intronic	4.888	3a	4	15				1.21847e+06	1.21847
rs7726679	5	112482649	A	G	0.3817	1.55493777135e-13	0.740159	rs4705543	130	MCC	0	intronic	6.88	5	4	15				42522.5	0.0425225
rs4705795	5	112483150	A	G	0.3827	1.8369535951e-13	0.744513	rs4705543	130	MCC	0	intronic	5.399	3a	2	15				41031.2	0.0410312
rs2900067	5	112484261	A	C	0.2445	2.31208525297e-05	0.641998	rs7702177	130	MCC	0	intronic	6.039	7	5	15				315820	0.31582
rs2165929	5	112485155	A	G	0.2435	1.88970837675e-05	0.646836	rs7702177	130	MCC	0	intronic	0.285	6	5	15				335935	0.335935
rs4705797	5	112486410	G	C	0.3807	1.64819551736e-13	0.736929	rs4705543	130	MCC	0	intronic	1.243	7	4	15				58252	0.058252
rs2165930	5	112487287	C	G	0.3797	1.3369688005e-11	0.747229	rs4705543	130	MCC	0	intronic	0.515	7	4	15				792858	0.792857
rs1443685	5	112490223	A	G	0.3201	8.16860602118e-10	1	rs1443685	130	MCC	0	intronic	0.176	7	5	15				605692	0.605692
rs7720516	5	112491901	T	G	0.3191	1.41593725288e-09	0.985859	rs1443685	130	MCC	0	intronic	0.897	5	4	15				771270	0.77127
rs13156236	5	112492839	A	G	0.3201	8.43989439121e-10	0.990582	rs1443685	130	MCC	0	intronic	4.33	5	2	15				700710	0.70071
rs935162	5	112496354	C	T	0.3022	2.65416706699e-09	0.874606	rs1443685	130	MCC	0	intronic	0.232	5	5	15				1470915	1.47091
rs1443687	5	112496622	C	T	0.3042	3.39663729514e-09	0.873892	rs1443685	130	MCC	0	intronic	6.604	7	5	15				640835	0.640835
rs13159159	5	112498351	A	G	0.3121	1.04362871945e-08	0.908426	rs1443685	130	MCC	0	intronic	0.86	7	2	15				906922	0.906922
rs13159631	5	112498590	A	G	0.3111	8.62724247439e-09	0.904141	rs1443685	130	MCC	0	intronic	4.12	4	2	15				539408	0.539408
rs7733404	5	112499105	A	G	0.2545	9.79647516356e-06	0.675259	rs1443685	130	MCC	0	intronic	6.612	3a	2	15				1.53748e+06	1.53748
rs2165933	5	112499206	A	G	0.3121	1.85945973025e-09	0.908426	rs1443685	130	MCC	0	intronic	0.272	2b	5	15
rs4705547	5	112500190	G	A	0.3111	1.07680376012e-08	0.904141	rs1443685	130	MCC	0	intronic	0.799	7	5	15				540950	0.54095
rs7703089	5	112509125	C	T	0.3052	2.16090216031e-05	0.777537	rs1443685	130	MCC	0	intronic	10.94	7	5	15				44898.5	0.0448985
rs7719681	5	112512499	C	T	0.3042	3.26167894696e-05	0.782035	rs1443685	130	MCC	0	intronic	3.56	6	4	15
rs4705801	5	112515405	C	T	0.2982	1.84184389442e-06	0.742602	rs1443685	130	MCC	0	intronic	0.314	5	2	15				51487.5	0.0514875
rs6896522	5	112517083	T	C	0.3002	5.66095603813e-07	0.726872	rs1443685	130	MCC	0	intronic	2.273	6	4	15				966988	0.966987
rs1007172	5	112517435	C	A	0.2793	2.97421159979e-07	0.65183	rs1443685	130	MCC	0	intronic	5.8	4	4	15				1278205	1.27821
rs10072487	5	112518066	A	G	0.338	4.27678469168e-07	0.695534	rs1443685	130	MCC	0	intronic	1.358	4	4	15				1930570	1.93057
rs6891544	5	112523914	G	A	0.2813	5.52950966765e-07	0.612923	rs1443685	130	MCC	0	intronic	0.511	5	4	15				745548	0.745548
rs6859190	5	112526686	C	T	0.327	1.8910654e-08	0.71792	rs1443685	130	MCC	0	intronic	0.027	5	2	15				799255	0.799255
rs2416315	5	112530417	G	A	0.326	6.93921313756e-08	0.721844	rs1443685	130	MCC	0	intronic	0.877	NA	4	15				922410	0.92241
rs7707226	5	122005132	G	A	0.164	3.98686887875e-06	0.619123	rs725638	131	RP11-166A12.1	0	ncRNA_intronic	0.918	7	5	15				251628	0.251628
rs13180983	5	122006251	G	T	0.166	1.4042000546e-05	0.608055	rs725638	131	RP11-166A12.1	0	ncRNA_intronic	1.167	7	5	15
rs13186938	5	122007862	A	C	0.1769	2.15732540278e-06	0.651482	rs725638	131	RP11-166A12.1	0	ncRNA_intronic	6.725	7	5	15				157005	0.157005
rs7733986	5	122010080	G	C	0.174	9.39457165236e-07	0.667368	rs725638	131	RP11-166A12.1	0	ncRNA_intronic	3.708	6	7	15				157240	0.157241
rs66490960	5	122094410	T	A	0.166	1.62166445609e-07	0.978351	rs725638	131	SNX2	16280	intergenic	0.132	6	5	15				120165	0.120165
rs12516051	5	122094758	C	T	0.2167	1.11040119788e-07	0.71665	rs725638	131	SNX2	15932	intergenic	0.103	5	5	15				126420	0.12642
rs2045627	5	122095328	A	G	0.166	1.62727439148e-07	0.978351	rs725638	131	SNX2	15362	intergenic	4.345	NA	5	15				100050	0.100051
rs6864516	5	122096046	T	C	0.166	1.62727439148e-07	0.978351	rs725638	131	SNX2	14644	intergenic	3.563	4	1	15				105454	0.105454
rs12513587	5	122096244	G	T	0.166	1.27234173744e-07	0.978351	rs725638	131	SNX2	14446	intergenic	0.986	4	1	15				106070	0.10607
rs13160040	5	122097605	G	A	0.166	1.23600963689e-07	0.978351	rs725638	131	SNX2	13085	intergenic	3.109	7	5	15
rs12657118	5	122098070	A	G	0.166	1.17831141892e-07	0.978351	rs725638	131	SNX2	12620	intergenic	0.503	7	7	15				151378	0.151378
rs6860915	5	122099375	G	A	0.166	1.62845045836e-07	0.978351	rs725638	131	SNX2	11315	intergenic	0.467	7	14	15				113286	0.113286
rs67151443	5	122101042	G	A	0.166	1.07800288746e-07	0.978351	rs725638	131	SNX2	9648	intergenic	1.181	5	14	15				117608	0.117608
rs66555458	5	122103351	C	T	0.166	1.24426041564e-07	0.978351	rs725638	131	SNX2	7339	intergenic	10.4	5	13	15				132416	0.132416
rs200251998	5	122104163	G	A	0.159	1.19300246507e-06	0.928532	rs725638	131	SNX2	6527	intergenic	1.636	7	14	15
rs10041514	5	122104175	G	A	0.1839	4.97757778565e-06	0.767266	rs725638	131	SNX2	6515	intergenic	1.566	7	14	15
rs13161602	5	122115474	G	A	0.166	1.49928922861e-07	0.992768	rs725638	131	SNX2	0	intronic	2.158	4	1	15				278838	0.278838
rs13162058	5	122115693	G	C	0.166	1.44820539279e-07	0.992768	rs725638	131	SNX2	0	intronic	3.839	5	2	15				288538	0.288538
rs4836242	5	122115956	C	G	0.166	1.44820539279e-07	0.992768	rs725638	131	SNX2	0	intronic	4.925	6	2	15				271178	0.271178
rs1870558	5	122116996	A	C	0.2018	7.16663411761e-05	0.77249	rs725638	131	SNX2	0	intronic	9.591	NA	3	15				730492	0.730492
rs12513640	5	122117602	T	C	0.2018	7.06991487837e-05	0.77249	rs725638	131	SNX2	0	intronic	3.229	7	4	15				719622	0.719623
rs12514257	5	122118222	T	C	0.2018	7.06991487837e-05	0.77249	rs725638	131	SNX2	0	intronic	1.818	7	4	15				728692	0.728692
rs12658694	5	122118834	G	A	0.166	1.44820539279e-07	0.992768	rs725638	131	SNX2	0	intronic	0.188	6	5	15				266802	0.266802
rs12658715	5	122118892	G	A	0.166	1.44820539279e-07	0.992768	rs725638	131	SNX2	0	intronic	2.667	7	5	15				326392	0.326392
rs34938313	5	122119667	C	G	0.166	1.44820539279e-07	0.992768	rs725638	131	SNX2	0	intronic	1.232	7	5	15				256315	0.256315
rs72794688	5	122123218	A	C	0.163	1.81118969495e-07	0.956722	rs725638	131	SNX2	0	intronic	0.06	6	4	15
rs34718272	5	122123523	C	A	0.166	1.73323451452e-07	0.992768	rs725638	131	SNX2	0	intronic	0.648	7	4	15				218878	0.218879
rs13169548	5	122125928	T	C	0.166	1.52659769007e-07	0.992768	rs725638	131	SNX2	0	intronic	2.059	7	4	5				138539	0.138539
rs12655985	5	122126324	A	G	0.166	2.07506458094e-07	0.992768	rs725638	131	SNX2	0	intronic	3.506	4	4	5				235610	0.235611
rs11241656	5	122128395	A	G	0.166	1.636441698e-07	0.992768	rs725638	131	SNX2	0	intronic	4.734	6	4	5				219170	0.21917
rs12657773	5	122129477	A	G	0.166	1.20013445453e-07	0.992768	rs725638	131	SNX2	0	intronic	2.212	6	4	5				242642	0.242642
rs12653647	5	122129498	C	T	0.166	1.70162913832e-07	0.992768	rs725638	131	SNX2	0	intronic	2.874	6	4	5				241541	0.241541
rs35801915	5	122132053	C	A	0.166	9.75600936656e-08	0.992768	rs725638	131	SNX2	0	intronic	1.092	5	4	5				230732	0.230732
rs35073073	5	122132059	A	T	0.166	1.11108920906e-07	0.992768	rs725638	131	SNX2	0	intronic	1.461	5	4	5				184364	0.184364
rs13159710	5	122134784	G	T	0.166	2.13794083753e-07	0.992768	rs725638	131	SNX2	0	intronic	12.67	6	4	5				67746	0.067746
rs3776190	5	122138405	G	C	0.167	1.90464465487e-07	0.985548	rs725638	131	SNX2	0	intronic	1.241	5	4	4				326428	0.326427
rs12518529	5	122138917	C	G	0.166	1.81021621244e-07	0.992768	rs725638	131	SNX2	0	intronic	1.997	6	4	4				76309.5	0.0763095
rs72794698	5	122139727	G	A	0.166	1.81021621244e-07	0.992768	rs725638	131	SNX2	0	intronic	0.428	7	4	4				79047.8	0.0790477
rs36092743	5	122140829	T	C	0.166	2.01092384222e-07	0.992768	rs725638	131	SNX2	0	intronic	6.09	6	4	5				320475	0.320475
rs13163382	5	122140873	C	T	0.166	1.52220151442e-07	0.992768	rs725638	131	SNX2	0	intronic	2.328	6	4	5				377198	0.377198
rs72794701	5	122141018	A	T	0.167	4.77248896781e-07	0.985548	rs725638	131	SNX2	0	intronic	2.629	6	4	5
rs542274157	5	122141817	A	G	0.1829	2.94988076646e-06	0.865052	rs725638	131	SNX2	0	intronic	3.219	NA	4	5
rs572632411	5	122141834	C	T	0.163	1.07508704325e-07	0.971227	rs725638	131	SNX2	0	intronic	0.138	NA	4	5
rs34295220	5	122141899	G	T	0.166	1.3779481182e-07	0.992768	rs725638	131	SNX2	0	intronic	10.75	6	4	5				166004	0.166004
rs17149663	5	122143404	A	G	0.166	1.36226391243e-07	0.992768	rs725638	131	SNX2	0	intronic	0.144	6	4	5				79849	0.079849
rs11241658	5	122143798	G	A	0.166	1.3782794102e-07	0.992768	rs725638	131	SNX2	0	intronic	0.419	5	4	5				79820.2	0.0798202
rs13185252	5	122144906	G	A	0.166	1.2024554168e-07	0.992768	rs725638	131	SNX2	0	intronic	0.253	7	4	5				78905.2	0.0789052
rs6892257	5	122145804	C	T	0.166	1.19638656201e-07	0.992768	rs725638	131	SNX2	0	intronic	2.58	5	4	5
rs3776189	5	122146308	G	T	0.166	1.25918357176e-07	0.992768	rs725638	131	SNX2	0	intronic	13.83	NA	4	5				79758.5	0.0797585
rs34242791	5	122148341	G	T	0.166	1.18433946308e-07	0.992768	rs725638	131	SNX2	0	intronic	0.153	5	4	5				78593.2	0.0785933
rs13188148	5	122150561	C	T	0.166	1.32294518772e-07	0.992768	rs725638	131	SNX2	0	intronic	1.93	7	4	5
rs2161156	5	122150985	A	G	0.166	1.30972082218e-07	0.992768	rs725638	131	SNX2	0	intronic	8.318	5	4	5				79047.8	0.0790477
rs2161157	5	122151341	A	T	0.166	1.25375449144e-07	0.992768	rs725638	131	SNX2	0	intronic	6.284	2b	4	5				83247.8	0.0832477
rs13186221	5	122153460	T	A	0.166	1.35163372425e-07	0.992768	rs725638	131	SNX2	0	intronic	9.153	6	4	5
rs7718104	5	122155359	G	C	0.166	1.35163372425e-07	0.992768	rs725638	131	SNX2	0	intronic	0.459	7	4	5				79076	0.079076
rs12514396	5	122157931	G	A	0.166	1.27006883198e-07	0.992768	rs725638	131	SNX2	0	intronic	3.995	7	4	5				70802	0.070802
rs7735211	5	122158949	G	T	0.166	1.29903406387e-07	0.992768	rs725638	131	SNX2	0	intronic	1.212	7	4	5				77477.2	0.0774772
rs13170265	5	122159624	C	T	0.166	1.30241061429e-07	0.992768	rs725638	131	SNX2	0	intronic	1.707	7	4	5				76778.5	0.0767785
rs3797072	5	122162626	T	A	0.167	5.97852331961e-08	1	rs725638	131	SNX2	0	intronic	9.666	6	4	5				78254.2	0.0782542
rs3797071	5	122162857	A	C	0.167	3.84726651917e-08	1	rs725638	131	SNX2	0	intronic	7.429	NA	4	5				75276	0.075276
rs725638	5	122163401	T	C	0.167	3.72160352323e-08	1	rs725638	131	SNX2	0	intronic	6.169	7	4	5				78791.8	0.0787917
rs2303048	5	122181225	G	A	0.161	1.04217688857e-07	0.929277	rs725638	131	SNX24	0	UTR5	9.128	2a	1	1
rs67324184	5	122187939	C	T	0.1451	4.32386452373e-07	0.807912	rs725638	131	SNX24	0	intronic	1.503	7	5	5				107095	0.107095
rs2024527	5	122188337	C	T	0.1451	6.3531354061e-07	0.807912	rs725638	131	SNX24	0	intronic	0.004	4	4	15				203696	0.203696
rs187404	5	122190087	C	T	0.1451	3.84215621318e-07	0.807912	rs725638	131	SNX24	0	intronic	4.16	6	4	15
rs26371	5	122206525	G	A	0.1451	2.6116763099e-07	0.807912	rs725638	131	SNX24	0	intronic	0.765	4	1	15				493055	0.493055
rs165976	5	122213846	C	T	0.1451	3.91884340547e-07	0.807912	rs725638	131	SNX24	0	intronic	0.009	NA	2	15				116952	0.116952
rs154498	5	122220114	G	T	0.1451	2.48795468215e-07	0.807912	rs725638	131	SNX24	0	intronic	1.032	NA	2	15				291795	0.291795
rs246277	5	122240415	A	T	0.1481	1.04795542599e-06	0.786743	rs725638	131	SNX24	0	intronic	3.862	6	5	15				94480.2	0.0944803
rs246278	5	122241038	C	G	0.1451	2.03565890524e-07	0.807912	rs725638	131	SNX24	0	intronic	4.088	7	5	15				88781	0.088781
rs246284	5	122242868	C	T	0.1382	1.71017093724e-06	0.776601	rs725638	131	SNX24	0	intronic	6.345	NA	2	15				92260.2	0.0922603
rs246288	5	122246170	A	G	0.1451	2.56688668322e-07	0.807912	rs725638	131	SNX24	0	intronic	3.27	NA	5	15
rs246296	5	122248780	C	T	0.1441	2.61421891579e-07	0.815136	rs725638	131	SNX24	0	intronic	1.97	6	5	15
rs171546	5	122250754	T	G	0.1451	1.99713091014e-07	0.807912	rs725638	131	SNX24	0	intronic	2.957	NA	5	15
rs246304	5	122251841	A	G	0.1451	2.60574582387e-07	0.807912	rs725638	131	SNX24	0	intronic	7.447	4	2	15				84227	0.084227
rs371883	5	122263970	C	T	0.1193	4.25876110995e-05	0.674358	rs725638	131	SNX24	0	intronic	1.602	NA	5	15				92742	0.092742
rs2447820	5	122264736	G	T	0.1203	3.27419397271e-05	0.666623	rs725638	131	SNX24	0	intronic	2.917	7	5	15				82277.5	0.0822775
rs30040	5	122276014	A	T	0.1382	1.31908883345e-06	0.776601	rs725638	131	SNX24	0	intronic	1.668	5	5	5				97859.5	0.0978595
rs28891	5	122283624	T	C	0.1431	2.54649599832e-07	0.808786	rs725638	131	SNX24	0	intronic	12.45	NA	4	5				722480	0.72248
rs30025	5	122284742	A	C	0.1441	2.64853080591e-07	0.815136	rs725638	131	SNX24	0	intronic	9.97	NA	5	5				90022.2	0.0900222
rs30056	5	122299023	A	T	0.1312	6.55019567279e-06	0.732083	rs725638	131	SNX24	0	intronic	0.766	6	5	15				50478.8	0.0504788
rs39818	5	122304438	C	T	0.1372	3.12581356584e-06	0.769556	rs725638	131	SNX24	0	intronic	1.435	6	5	15				98849	0.098849
rs42394	5	122304510	A	G	0.1431	4.35155937328e-07	0.807986	rs725638	131	SNX24	0	intronic	0.796	NA	5	15				545088	0.545087
rs246326	5	122306398	C	T	0.1322	6.6370642032e-06	0.724587	rs725638	131	SNX24	0	intronic	3.671	NA	5	15
rs6595424	5	122326950	A	T	0.1312	1.11880026421e-05	0.732083	rs725638	131	SNX24	0	intronic	3.563	7	5	15				1.57863e+06	1.57863
rs1841992	5	122329044	A	G	0.1521	3.64601944621e-06	0.708544	rs725638	131	SNX24	0	intronic	2.192	7	5	15
rs3756357	5	122333149	G	A	0.1312	1.24086309624e-05	0.732083	rs725638	131	SNX24	0	intronic	15.1	NA	2	15
rs982927	5	122354908	T	A	0.1372	2.03587563931e-06	0.770423	rs725638	131	SNX24	0	intergenic	13.65	7	5	15				1.90786e+06	1.90786
rs1866107	5	122362136	A	G	0.1382	2.17588839297e-06	0.776601	rs725638	131	SNX24:PPIC	00:00:00	intronic	2.349	NA	4	5
rs12055325	5	122368738	A	T	0.1402	1.60815939307e-05	0.735534	rs725638	131	PPIC	0	intronic	4.051	4	5	5				460945	0.460945
rs11241668	5	122368751	T	A	0.1402	1.50442530988e-05	0.735534	rs725638	131	PPIC	0	intronic	3.444	3a	5	5				570750	0.57075
rs11241669	5	122368763	T	C	0.1402	1.55041924875e-05	0.735534	rs725638	131	PPIC	0	intronic	7.258	3a	5	5				586645	0.586645
rs12055251	5	122370276	T	A	0.1402	6.6363824107e-06	0.735534	rs725638	131	PPIC	0	intronic	7.412	5	5	5				408865	0.408865
rs12055256	5	122370646	T	C	0.1402	6.6363824107e-06	0.735534	rs725638	131	PPIC	0	intronic	3.207	2b	1	5				447452	0.447452
rs4385206	5	122374997	C	T	0.1412	1.21405495857e-05	0.72857	rs725638	131	RP11-359P5.1	0	ncRNA_intronic	7.392	6	5	15				74974.2	0.0749743
rs1437624	5	122376331	T	C	0.1412	1.11498939226e-05	0.72857	rs725638	131	RP11-359P5.1	0	ncRNA_intronic	3.251	6	5	14				70182.8	0.0701828
rs12653397	5	122377338	A	G	0.1412	1.05253639119e-05	0.72857	rs725638	131	RP11-359P5.1	0	ncRNA_intronic	4.576	7	5	14				75682	0.075682
rs34953289	5	122378186	A	G	0.1412	1.02624127861e-05	0.72857	rs725638	131	RP11-359P5.1	0	ncRNA_intronic	0.68	7	5	15				462930	0.46293
rs10463760	5	122378276	T	C	0.1412	9.54291150847e-06	0.72857	rs725638	131	RP11-359P5.1	0	ncRNA_intronic	0.158	7	5	15				67990.5	0.0679905
rs10463761	5	122378331	G	A	0.1412	1.01682027416e-05	0.72857	rs725638	131	RP11-359P5.1	0	ncRNA_intronic	2.68	7	5	15				78432.2	0.0784322
rs11241670	5	122380499	T	C	0.1412	1.03072332553e-05	0.72857	rs725638	131	RP11-359P5.1	0	ncRNA_intronic	7.088	7	5	15				54166.2	0.0541662
rs4637543	5	122383209	A	T	0.1402	1.74424015607e-05	0.721159	rs725638	131	RP11-359P5.1	0	ncRNA_intronic	4.339	7	5	15				51642	0.051642
rs6880211	5	122391451	A	G	0.1412	1.61116302969e-05	0.727307	rs725638	131	RP11-359P5.1	1088	intergenic	0.384	6	5	15				49055.5	0.0490555
rs55746012	5	122394845	A	G	0.1402	2.44497981891e-05	0.721159	rs725638	131	RP11-359P5.1	4482	intergenic	7.104	7	5	15				445645	0.445645
rs4333309	5	122398510	G	A	0.1402	3.97415392726e-05	0.721159	rs725638	131	RN7SL711P	7966	intergenic	2.854	7	5	15
rs72798801	5	122399432	C	T	0.1402	3.73277909187e-05	0.721159	rs725638	131	RN7SL711P	7044	intergenic	2.26	5	5	15				50694.8	0.0506947
rs72798802	5	122399543	G	C	0.1402	3.66909618525e-05	0.721159	rs725638	131	RN7SL711P	6933	intergenic	7.859	5	5	15				615712	0.615712
rs681422	5	122451754	C	T	0.08549	7.60888260852e-09	0.930586	rs431518	131	PRDM6	0	intronic	0.613	NA	2	14				981080	0.98108
rs785702	5	122452133	T	C	0.08648	8.58110798681e-09	0.942319	rs431518	131	PRDM6	0	intronic	1.641	NA	2	14				1.01885e+06	1.01885
rs466097	5	122452339	T	A	0.06362	1.66116720023e-07	0.644141	rs431518	131	PRDM6	0	intronic	2.264	6	5	14				1048555	1.04855
rs456690	5	122452565	A	G	0.08748	8.99821332775e-09	0.931001	rs431518	131	PRDM6	0	intronic	18.09	NA	5	14				948382	0.948383
rs443796	5	122452714	G	A	0.08648	8.99821332775e-09	0.942319	rs431518	131	PRDM6	0	intronic	10.41	5	5	14				919705	0.919705
rs638026	5	122453097	A	G	0.08748	8.41635784844e-09	0.931001	rs431518	131	PRDM6	0	intronic	10.75	7	5	14
rs555625	5	122453145	T	C	0.07654	4.86763275501e-08	0.807383	rs431518	131	PRDM6	0	intronic	12.07	7	5	14				974225	0.974225
rs457807	5	122453419	A	G	0.07555	5.52559452195e-08	0.774344	rs431518	131	PRDM6	0	intronic	0.752	NA	4	14				1436470	1.43647
rs466712	5	122453652	G	A	0.07654	4.66244669021e-08	0.807383	rs431518	131	PRDM6	0	intronic	1.401	7	4	14				1.37493e+06	1.37493
rs464481	5	122453664	G	A	0.07654	4.8380333153e-08	0.807383	rs431518	131	PRDM6	0	intronic	6.788	7	4	14				1450430	1.45043
rs431518	5	122457047	C	T	0.08946	4.21297256811e-09	1	rs431518	131	PRDM6	0	intronic	4.323	6	5	15
rs456850	5	122457773	A	G	0.08549	8.47150159496e-09	0.953868	rs431518	131	PRDM6	0	intronic	1.855	7	1	15				1196880	1.19688
rs459678	5	122457857	C	G	0.07555	2.57815781945e-08	0.818965	rs431518	131	PRDM6	0	intronic	2.034	6	5	15
rs459638	5	122457908	A	G	0.07555	2.58902678984e-08	0.818965	rs431518	131	PRDM6	0	intronic	2.616	6	5	15				1.13889e+06	1.13889
rs455510	5	122458025	C	T	0.07455	2.96087201585e-08	0.785664	rs431518	131	PRDM6	0	intronic	3.63	6	5	15				1256290	1.25629
rs460763	5	122458355	T	C	0.07555	2.49800962879e-08	0.818965	rs431518	131	PRDM6	0	intronic	1.161	6	5	15				1.20173e+06	1.20173
rs374078	5	122458611	G	A	0.08648	6.46534926738e-09	0.942319	rs431518	131	PRDM6	0	intronic	0.716	NA	5	15				1248100	1.2481
rs429302	5	122458907	A	G	0.07455	3.03358675131e-08	0.785664	rs431518	131	PRDM6	0	intronic	0.134	NA	5	15				1.25932e+06	1.25932
rs577774	5	122459869	A	G	0.08648	6.47193141956e-09	0.942319	rs431518	131	PRDM6	0	intronic	5.693	4	2	15				1392220	1.39222
rs380148	5	122460241	T	A	0.07555	2.49800962879e-08	0.818965	rs431518	131	PRDM6	0	intronic	2.919	6	1	15				1352665	1.35267
rs451606	5	122460449	A	G	0.07555	2.49800962879e-08	0.818965	rs431518	131	PRDM6	0	intronic	6.702	7	1	15				1383490	1.38349
rs426905	5	122460786	A	G	0.07555	2.49800962879e-08	0.818965	rs431518	131	PRDM6	0	intronic	5.325	NA	1	15				1.40108e+06	1.40108
rs465305	5	122461778	G	A	0.08052	8.73521739348e-09	0.897403	rs431518	131	PRDM6	0	intronic	2.981	4	5	15				1.20273e+06	1.20273
rs450354	5	122465154	C	T	0.06958	3.67031434936e-08	0.776947	rs431518	131	PRDM6	0	intronic	2.503	7	5	15				1.47643e+06	1.47643
rs386484	5	122465222	A	G	0.06958	3.47190702953e-08	0.776947	rs431518	131	PRDM6	0	intronic	0.375	6	5	15				1413720	1.41372
rs2407620	5	122465962	T	G	0.06859	1.77278015066e-08	0.743833	rs431518	131	PRDM6	0	intronic	3.34	6	5	15
rs415135	5	122468227	A	G	0.07058	8.45924397722e-07	0.720903	rs431518	131	PRDM6	0	intronic	13.05	4	5	15				53450.5	0.0534505
rs466686	5	122476620	G	A	0.07157	8.40087829417e-07	0.709859	rs431518	131	PRDM6	0	intronic	1.446	7	5	15				69971	0.069971
rs456335	5	122478041	G	A	0.07058	9.58702951861e-07	0.720903	rs431518	131	PRDM6	0	intronic	1.519	5	5	15				71268.5	0.0712685
rs395352	5	122478725	C	G	0.07058	3.3052758495e-07	0.720903	rs431518	131	PRDM6	0	intronic	0.176	7	1	15				73497	0.073497
rs444432	5	122478768	A	T	0.07058	9.5284211981e-07	0.720903	rs431518	131	PRDM6	0	intronic	8.336	7	1	15				73184	0.073184
rs685779	5	122480675	T	A	0.07058	1.03700648766e-06	0.720903	rs431518	131	PRDM6	0	intronic	2.991	5	5	15				79778.2	0.0797782
rs461097	5	122482505	G	C	0.07058	9.44884458356e-07	0.720903	rs431518	131	PRDM6	0	intronic	6.261	7	5	15				86738	0.086738
rs486888	5	122490305	C	T	0.07753	1.94385733863e-06	0.648884	rs431518	131	PRDM6	0	intronic	1.555	NA	5	15				88633.5	0.0886335
rs7723425	5	122492232	C	T	0.07753	1.49354083786e-06	0.629085	rs431518	131	PRDM6	0	intronic	1.122	5	2	15				87186.2	0.0871863
rs1685201	5	122493119	A	T	0.165	7.16192292345e-10	0.930573	rs466970	131	PRDM6	0	intronic	4.101	5	2	15			Yes	1.10715e+06	1.10715
rs73799832	5	122494283	T	C	0.07654	3.46088696497e-06	0.638424	rs431518	131	PRDM6	0	intronic	18.29	3a	2	15				776072	0.776073
rs7716050	5	122496032	A	G	0.07654	3.77619754987e-06	0.638424	rs431518	131	PRDM6	0	intronic	8.032	7	4	15				95491	0.095491
rs459530	5	122496576	T	A	0.1759	6.20805521378e-11	1	rs466970	131	PRDM6	0	intronic	12.11	6	4	15			Yes	1.15667e+06	1.15667
rs466970	5	122496654	A	G	0.1759	6.16622014192e-11	1	rs466970	131	PRDM6	0	intronic	2.692	6	4	15			Yes	1095215	1.09522
rs459743	5	122496931	T	C	0.1759	6.20876354702e-11	1	rs466970	131	PRDM6	0	intronic	6.063	6	4	15			Yes	1.14595e+06	1.14595
rs462210	5	122497003	G	A	0.1759	6.20876354702e-11	1	rs466970	131	PRDM6	0	intronic	3.698	7	4	15			Yes	1210860	1.21086
rs60817479	5	122497546	C	G	0.07654	3.77619754987e-06	0.638424	rs431518	131	PRDM6	0	intronic	10.8	7	4	15				94524.8	0.0945248
rs56262806	5	122497986	T	G	0.07654	3.82785494143e-06	0.638424	rs431518	131	PRDM6	0	intronic	4.339	6	4	15				95374.8	0.0953747
rs335213	5	122500920	A	T	0.1958	4.01540239371e-10	0.884836	rs466970	131	PRDM6	0	intronic	7.717	5	4	15			Yes	1.05863e+06	1.05863
rs456467	5	122502572	C	T	0.1938	4.08011577075e-10	0.870893	rs466970	131	PRDM6	0	intronic	5.673	7	4	15			Yes	933260	0.93326
rs179805	5	122513814	C	T	0.1938	7.10776472028e-10	0.870893	rs466970	131	PRDM6	0	intronic	8.908	6	4	15			Yes	951570	0.95157
rs77097530	5	122609853	C	G	0.07157	6.69730144197e-15	1	rs77097530	131	CTD-2347I17.1	37788	intergenic	6.389	4	5	15		Yes	Yes	21750.3	0.0217503
rs11241681	5	122649342	C	G	0.2455	0.00596000145861	0.643371	rs34826754	131	CEP120	31236	intergenic	0.67	7	5	15			Yes	1.0359e+06	1.0359
rs4836528	5	122652493	T	C	0.4135	3.00283855711e-09	0.717525	rs1582931	131	CEP120	28085	intergenic	2.375	7	5	15			Yes
rs13156484	5	122653399	G	A	0.497	4.06888326986e-10	0.995943	rs1582931	131	CEP120	27179	intergenic	0.855	7	5	15			Yes	1112160	1.11216
rs1582931	5	122657199	G	A	0.498	6.4876781938e-11	1	rs1582931	131	CEP120	23379	intergenic	0.721	NA	5	15			Yes
rs1428394	5	122659064	A	T	0.2495	1.17636592057e-07	0.934532	rs34826754	131	CEP120	21514	intergenic	1.255	7	9	15			Yes	1.40844e+06	1.40844
rs112446794	5	122665465	C	T	0.2515	9.24463216568e-08	0.924151	rs34826754	131	CEP120	15113	intergenic	7.035	7	9	15			Yes	1570335	1.57034
rs11241682	5	122666961	T	C	0.2515	1.04006547989e-07	0.924151	rs34826754	131	CEP120	13617	intergenic	1.119	7	9	15			Yes	1257300	1.2573
rs10073791	5	122667047	T	G	0.2515	6.06338217291e-08	0.924151	rs34826754	131	CEP120	13531	intergenic	0.665	7	13	15			Yes
rs2407654	5	122667608	G	T	0.2455	1.3434687999e-07	0.905113	rs34826754	131	CEP120	12970	intergenic	0.283	6	13	15			Yes	1447460	1.44746
rs6887557	5	122667886	G	T	0.2455	1.13832914247e-07	0.905113	rs34826754	131	CEP120	12692	intergenic	1.553	6	13	15			Yes	1285025	1.28503
rs2407655	5	122671065	G	A	0.2535	2.74399494127e-07	0.944192	rs34826754	131	CEP120	9513	intergenic	3.29	6	9	15			Yes	1558155	1.55815
rs2407656	5	122671317	T	G	0.2545	3.02708578514e-07	0.939063	rs34826754	131	CEP120	9261	intergenic	1.253	7	9	15			Yes	1297155	1.29716
rs4516848	5	122671367	G	A	0.2515	2.87437134125e-07	0.95455	rs34826754	131	CEP120	9211	intergenic	2.317	7	9	15			Yes	1239585	1.23958
rs1962848	5	122671660	G	A	0.2197	0.000115283593365	0.788425	rs34826754	131	CEP120	8918	intergenic	0.281	NA	14	15			Yes	1468715	1.46871
rs1962847	5	122671771	C	T	0.2535	2.64588193425e-07	0.944192	rs34826754	131	CEP120	8807	intergenic	2.656	NA	14	15			Yes	1468715	1.46871
rs1962846	5	122671791	T	A	0.2545	3.2231585104e-07	0.939063	rs34826754	131	CEP120	8787	intergenic	1.82	6	14	15			Yes	1481675	1.48168
rs1019764	5	122672414	C	T	0.2535	3.44867105941e-07	0.944192	rs34826754	131	CEP120	8164	intergenic	0.147	6	14	15			Yes	1.31154e+06	1.31154
rs1019763	5	122672588	C	T	0.2535	3.80103932621e-07	0.944192	rs34826754	131	CEP120	7990	intergenic	3.921	NA	14	15			Yes	1393300	1.3933
rs2195353	5	122675180	C	A	0.2515	3.36943882408e-07	0.95455	rs34826754	131	CEP120	5398	intergenic	0.81	6	5	15			Yes	1.39481e+06	1.39481
rs6890376	5	122680442	G	T	0.2475	9.75373648582e-08	0.93509	rs34826754	131	CEP120	136	downstream	0.416	5	2	15			Yes	1275020	1.27502
rs12520233	5	122681279	T	G	0.4503	1.20437429421e-09	0.8229	rs1582931	131	CEP120	0	UTR3	3.669	7	4	5			Yes	543850	0.54385
rs1047440	5	122681834	C	T	0.4493	1.12562818723e-09	0.820173	rs1582931	131	CEP120	0	UTR3	9.05	NA	4	5			Yes	528868	0.528868
rs2303719	5	122682154	G	T	0.2565	1.49726012549e-07	0.949028	rs34826754	131	CEP120	0	UTR3	6.39	7	4	5			Yes	1.40229e+06	1.40229
rs1047438	5	122682348	G	A	0.2594	1.70346599998e-07	0.944305	rs34826754	131	CEP120	0	exonic	9.877	NA	4	5			Yes	1.47573e+06	1.47573
rs1366333	5	122683012	T	A	0.2594	1.10830241063e-07	0.944305	rs34826754	131	CEP120	0	intronic	5.796	6	4	5			Yes	1393185	1.39318
rs1366334	5	122683163	G	C	0.2624	1.19781120868e-07	0.949442	rs34826754	131	CEP120	0	intronic	1.504	6	4	5			Yes	1.43675e+06	1.43675
rs7725869	5	122683671	A	C	0.4503	1.25809157027e-09	0.8229	rs1582931	131	CEP120	0	intronic	1.492	6	4	5			Yes	589528	0.589527
rs6595438	5	122683996	T	C	0.4483	1.19402260002e-09	0.817478	rs1582931	131	CEP120	0	intronic	1.807	7	4	5			Yes	667000	0.667
rs6891155	5	122684131	A	G	0.4483	1.15700464672e-09	0.817478	rs1582931	131	CEP120	0	intronic	6.213	6	4	5			Yes	641385	0.641385
rs4836532	5	122684245	A	G	0.2624	1.43720629537e-07	0.949442	rs34826754	131	CEP120	0	intronic	11.2	6	4	5			Yes	1603540	1.60354
rs4836533	5	122684564	C	G	0.2604	1.29504650546e-07	0.939342	rs34826754	131	CEP120	0	intronic	1.749	7	4	4			Yes	1.5863e+06	1.5863
rs2115172	5	122685128	A	G	0.4483	1.30704530115e-09	0.817478	rs1582931	131	CEP120	0	intronic	6.913	6	4	5			Yes	632928	0.632927
rs2115173	5	122685348	T	C	0.4483	1.30704530115e-09	0.817478	rs1582931	131	CEP120	0	intronic	4.743	7	4	5			Yes	627252	0.627252
rs7735212	5	122688234	C	G	0.4483	1.54057033921e-09	0.817478	rs1582931	131	CEP120	0	intronic	6.994	5	5	5			Yes	384735	0.384735
rs7717639	5	122688425	C	T	0.2604	1.37532752306e-07	0.949331	rs34826754	131	CEP120	0	intronic	8.103	6	5	5			Yes	1215735	1.21574
rs7736021	5	122688727	T	C	0.2604	1.18189745635e-07	0.949331	rs34826754	131	CEP120	0	intronic	2.23	7	5	5			Yes	1273255	1.27326
rs1428385	5	122689421	T	C	0.2604	1.37633515728e-07	0.949331	rs34826754	131	CEP120	0	intronic	6.238	7	5	5			Yes	1254865	1.25486
rs1428386	5	122689484	G	A	0.2604	1.37633515728e-07	0.949331	rs34826754	131	CEP120	0	intronic	5.039	6	5	5			Yes	1252745	1.25274
rs28891214	5	122690889	C	T	0.2624	6.84446731897e-08	0.93945	rs34826754	131	CEP120	0	intronic	4.509	7	5	5			Yes
rs75434608	5	122691214	A	G	0.2604	8.34498222638e-08	0.949331	rs34826754	131	CEP120	0	intronic	1.606	7	5	5			Yes
rs11241689	5	122692080	C	T	0.4473	1.12527453882e-09	0.814117	rs1582931	131	CEP120	0	intronic	0.6	7	4	5			Yes
rs2407776	5	122692354	G	A	0.2604	1.36005295984e-07	0.949331	rs34826754	131	CEP120	0	intronic	5.728	7	4	5			Yes
rs2407777	5	122692385	C	A	0.2604	1.36675760355e-07	0.949331	rs34826754	131	CEP120	0	intronic	2.832	6	4	5			Yes	1092880	1.09288
rs1428384	5	122693456	A	G	0.2594	1.13237696883e-07	0.964387	rs34826754	131	CEP120	0	intronic	4.276	NA	4	5			Yes	1110805	1.11081
rs1428383	5	122693577	G	A	0.2594	1.15190332522e-07	0.964387	rs34826754	131	CEP120	0	intronic	4.982	NA	4	5			Yes	1.10712e+06	1.10712
rs1428382	5	122693786	C	T	0.2584	9.91956354008e-08	0.959339	rs34826754	131	CEP120	0	intronic	0.417	NA	4	5			Yes	1095670	1.09567
rs1428381	5	122693901	G	A	0.2614	9.16313603304e-08	0.944375	rs34826754	131	CEP120	0	intronic	0.284	NA	4	5			Yes	1156065	1.15606
rs4836003	5	122694766	C	G	0.2604	1.13219929181e-07	0.949331	rs34826754	131	CEP120	0	intronic	18.79	3a	4	5			Yes	1.04238e+06	1.04238
rs11241690	5	122695031	G	A	0.2584	1.03404660773e-07	0.959339	rs34826754	131	CEP120	0	intronic	5.581	7	4	5			Yes	1016365	1.01636
rs890928	5	122696367	C	A	0.2922	1.57586551386e-07	0.814117	rs1582931	131	CEP120	0	intronic	1.246	NA	4	5			Yes
rs934110	5	122696743	G	A	0.2594	1.02932328517e-07	0.964283	rs34826754	131	CEP120	0	intronic	3.842	6	4	5			Yes	1037685	1.03768
rs10061683	5	122696882	T	G	0.2594	9.84743782408e-08	0.964283	rs34826754	131	CEP120	0	intronic	3.282	7	4	5			Yes	1022185	1.02218
rs10065634	5	122698367	A	G	0.2594	9.52254366496e-08	0.964283	rs34826754	131	CEP120	0	intronic	0.905	7	4	5			Yes	1.20207e+06	1.20207
rs10065591	5	122698389	T	C	0.2594	1.03030554993e-07	0.964283	rs34826754	131	CEP120	0	intronic	1.355	7	4	5			Yes	1238350	1.23835
rs9327293	5	122699425	C	T	0.2584	1.11597651507e-07	0.959208	rs34826754	131	CEP120	0	intronic	1.741	6	4	5			Yes	1054265	1.05427
rs2407778	5	122700656	T	C	0.4553	2.08622631612e-09	0.794579	rs1582931	131	CEP120	0	intronic	7.536	6	4	5			Yes	482325	0.482325
rs1428392	5	122702294	C	T	0.2575	1.52389381529e-07	0.964285	rs34826754	131	CEP120	0	intronic	6.647	NA	4	5			Yes	1381880	1.38188
rs1428391	5	122702338	G	A	0.2575	1.55479199924e-07	0.964285	rs34826754	131	CEP120	0	intronic	1.183	NA	4	5			Yes	1377290	1.37729
rs1428390	5	122702762	G	T	0.2575	1.50617907083e-07	0.964285	rs34826754	131	CEP120	0	intronic	6.002	NA	4	5			Yes	1.43587e+06	1.43587
rs1428389	5	122702766	T	G	0.4493	1.32193001787e-09	0.820173	rs1582931	131	CEP120	0	intronic	1.632	NA	4	5			Yes	716795	0.716795
rs10075809	5	122703026	A	C	0.2604	1.2960903004e-07	0.959245	rs34826754	131	CEP120	0	intronic	4.343	7	4	5			Yes	1273115	1.27311
rs10060994	5	122703272	C	A	0.2575	1.48169969012e-07	0.964285	rs34826754	131	CEP120	0	intronic	3.716	7	4	5			Yes	1336455	1.33645
rs10477644	5	122704020	T	A	0.2594	1.58545009575e-07	0.954164	rs34826754	131	CEP120	0	intronic	2.397	7	4	5			Yes	1.40027e+06	1.40027
rs1346517	5	122704426	G	A	0.2584	1.34132923019e-07	0.969353	rs34826754	131	CEP120	0	intronic	2.465	NA	4	5			Yes	1375880	1.37588
rs1428388	5	122704649	T	C	0.2584	1.25582282626e-07	0.969353	rs34826754	131	CEP120	0	intronic	3.022	NA	4	5			Yes
rs752200	5	122705110	G	A	0.2604	1.04373614256e-07	0.959245	rs34826754	131	CEP120	0	intronic	0.075	NA	4	5			Yes	1409730	1.40973
rs10053995	5	122705321	G	A	0.2614	9.70601764785e-08	0.954239	rs34826754	131	CEP120	0	intronic	0.709	4	4	5			Yes	1380655	1.38065
rs6893539	5	122705737	A	C	0.2634	8.7466879692e-08	0.944321	rs34826754	131	CEP120	0	intronic	3.445	7	4	5			Yes	1151905	1.1519
rs17408002	5	122709327	A	T	0.4483	9.82184036793e-10	0.817478	rs1582931	131	CEP120	0	intronic	4.707	7	4	4			Yes	401768	0.401767
rs17150385	5	122709629	C	T	0.4483	1.06080542745e-09	0.817478	rs1582931	131	CEP120	0	intronic	0.196	6	4	5			Yes	847998	0.847997
rs6887350	5	122711841	C	T	0.4483	9.01380338055e-10	0.817478	rs1582931	131	CEP120	0	intronic	2.111	5	4	4			Yes	823928	0.823928
rs17150389	5	122712519	C	G	0.2873	2.74819609196e-06	0.840036	rs34826754	131	CEP120	0	intronic	5.077	5	4	4			Yes	1245785	1.24578
rs3990341	5	122714972	G	A	0.2873	2.33524007766e-06	0.831839	rs34826754	131	CEP120	0	intronic	0.859	7	4	4			Yes	1.29816e+06	1.29816
rs9327294	5	122716819	A	C	0.2614	3.94615022552e-08	0.974685	rs34826754	131	CEP120	0	intronic	4.628	6	4	5			Yes	1.45454e+06	1.45454
rs9942363	5	122716915	A	C	0.4483	1.28495574475e-09	0.817478	rs1582931	131	CEP120	0	intronic	3.458	7	4	5			Yes	874078	0.874077
rs34720256	5	122717460	T	C	0.4483	7.18961093399e-10	0.817478	rs1582931	131	CEP120	0	intronic	0.5	6	4	5			Yes
rs11950066	5	122718044	G	T	0.4473	2.61821166466e-09	0.814813	rs1582931	131	CEP120	0	intronic	0.247	3a	4	4			Yes
rs6595440	5	122718736	G	C	0.4453	6.58018756844e-10	0.808839	rs1582931	131	CEP120	0	exonic	22.7	5	4	5			Yes	422845	0.422845
rs13153729	5	122719682	T	A	0.4483	1.66530367431e-09	0.817478	rs1582931	131	CEP120	0	intronic	2.465	5	4	5			Yes	511625	0.511625
rs13176035	5	122720020	G	A	0.4483	1.54517950119e-09	0.817478	rs1582931	131	CEP120	0	intronic	3.842	7	4	5			Yes
rs13159477	5	122720923	T	A	0.4483	1.74233748767e-09	0.817478	rs1582931	131	CEP120	0	intronic	7.717	6	4	4			Yes	536308	0.536308
rs13181772	5	122721386	C	T	0.4483	1.64352226085e-09	0.817478	rs1582931	131	CEP120	0	intronic	4.1	7	4	4			Yes	934425	0.934425
rs61604748	5	122722568	C	T	0.4483	1.99368172199e-09	0.817478	rs1582931	131	CEP120	0	intronic	0.595	7	4	5			Yes	381962	0.381962
rs13154717	5	122723264	G	T	0.4483	1.91044496327e-09	0.817478	rs1582931	131	CEP120	0	intronic	10.72	5	4	5			Yes	480922	0.480922
rs4348209	5	122723593	C	T	0.4483	1.82652037271e-09	0.817478	rs1582931	131	CEP120	0	intronic	1.154	6	4	5			Yes	841815	0.841815
rs17150407	5	122724667	C	A	0.4453	7.1399160337e-10	0.808839	rs1582931	131	CEP120	0	intronic	2.262	5	4	5			Yes	502255	0.502255
rs13174550	5	122725257	C	T	0.4453	7.01512680976e-10	0.808839	rs1582931	131	CEP120	0	intronic	0.846	7	4	4			Yes
rs6876883	5	122727026	G	A	0.4483	2.09265317496e-09	0.817478	rs1582931	131	CEP120	0	exonic	8.863	7	4	5			Yes	776310	0.77631
rs11241691	5	122727598	A	G	0.2594	7.91997257638e-08	0.994955	rs34826754	131	CEP120	0	intronic	5.397	7	4	5			Yes	1248965	1.24897
rs11241692	5	122727819	T	C	0.4533	1.8067032007e-09	0.78123	rs1582931	131	CEP120	0	intronic	4.872	7	4	5			Yes	862980	0.86298
rs11241693	5	122727928	G	A	0.4453	7.22085227855e-10	0.808839	rs1582931	131	CEP120	0	intronic	5.119	7	4	5			Yes	860020	0.86002
rs10900766	5	122727961	T	C	0.2594	7.91997257638e-08	0.994955	rs34826754	131	CEP120	0	intronic	5.938	7	4	5			Yes	1383720	1.38372
rs1346516	5	122728261	G	C	0.2594	7.91997257638e-08	0.994955	rs34826754	131	CEP120	0	intronic	2.729	7	4	5			Yes	1.38925e+06	1.38925
rs35574017	5	122728913	C	T	0.4453	7.60388456442e-10	0.808839	rs1582931	131	CEP120	0	intronic	4.265	7	4	5			Yes	809532	0.809532
rs7728145	5	122729376	A	G	0.2614	6.50731364446e-08	0.984908	rs34826754	131	CEP120	0	intronic	1.268	5	4	5			Yes	1.34855e+06	1.34855
rs4836534	5	122729998	T	C	0.2594	6.64279592699e-08	0.994955	rs34826754	131	CEP120	0	intronic	6.168	7	4	5			Yes	1395735	1.39573
rs2033221	5	122730651	G	T	0.4453	7.62027894742e-10	0.808839	rs1582931	131	CEP120	0	intronic	0.985	5	4	5			Yes	476822	0.476822
rs35002761	5	122730857	G	A	0.4453	7.61352407776e-10	0.808839	rs1582931	131	CEP120	0	intronic	0.892	6	4	5			Yes	930808	0.930808
rs34004256	5	122730922	T	C	0.2594	6.54135956206e-08	0.994955	rs34826754	131	CEP120	0	intronic	1.743	5	4	5			Yes	1.4664e+06	1.4664
rs6881176	5	122731406	C	T	0.2594	7.48451232604e-08	0.994955	rs34826754	131	CEP120	0	intronic	2.968	7	4	5			Yes
rs6860168	5	122731568	G	C	0.4453	8.0734052756e-10	0.808839	rs1582931	131	CEP120	0	intronic	2.544	7	4	5			Yes
rs10051787	5	122732236	C	T	0.2584	6.23814827971e-08	1	rs34826754	131	CEP120	0	intronic	0.673	6	4	4			Yes	1.39203e+06	1.39203
rs7711753	5	122733317	G	A	0.4453	7.86089804501e-10	0.808839	rs1582931	131	CEP120	0	intronic	0.647	2a	4	4			Yes	420858	0.420857
rs12658906	5	122733395	G	C	0.4453	7.48222406436e-10	0.808839	rs1582931	131	CEP120	0	intronic	4.445	4	4	4			Yes	518678	0.518678
rs10900767	5	122733703	T	C	0.4453	7.54418911162e-10	0.808839	rs1582931	131	CEP120	0	intronic	1.101	5	4	4			Yes	931478	0.931477
rs13184896	5	122734005	G	T	0.4453	7.28099211008e-10	0.808839	rs1582931	131	CEP120	0	intronic	2.267	4	4	4			Yes	539918	0.539918
rs890913	5	122735750	A	T	0.4453	7.12295093202e-10	0.808839	rs1582931	131	CEP120	0	intronic	2.204	6	4	5			Yes	835865	0.835865
rs2003424	5	122736579	G	C	0.4453	6.77765603032e-10	0.808839	rs1582931	131	CEP120	0	intronic	1.006	7	4	5			Yes	571178	0.571178
rs35348432	5	122736667	G	A	0.4453	9.04307565888e-10	0.808839	rs1582931	131	CEP120:KRT8P33	00:00:00	ncRNA_exonic	14.69	5	4	5			Yes
rs11960493	5	122736692	T	G	0.4453	7.16561839585e-10	0.808839	rs1582931	131	CEP120:KRT8P33	00:00:00	ncRNA_exonic	11.01	5	4	5			Yes	890508	0.890508
rs62376436	5	122736972	G	A	0.4453	6.11460517309e-10	0.808839	rs1582931	131	CEP120:KRT8P33	00:00:00	ncRNA_exonic	14.62	7	4	4			Yes	919422	0.919423
rs62376437	5	122737149	A	G	0.4453	7.11996988611e-10	0.808839	rs1582931	131	CEP120:KRT8P33	00:00:00	ncRNA_exonic	8.574	5	4	4			Yes	897818	0.897818
rs62376438	5	122737208	C	T	0.4473	1.36468807137e-09	0.814117	rs1582931	131	CEP120:KRT8P33	00:00:00	ncRNA_exonic	8.554	5	4	4			Yes	940688	0.940688
rs9763676	5	122737422	A	C	0.4453	9.11674990262e-10	0.808839	rs1582931	131	CEP120:KRT8P33	00:00:00	ncRNA_exonic	16.58	5	4	4			Yes
rs9765148	5	122737498	C	T	0.4453	7.12404289228e-10	0.808839	rs1582931	131	CEP120:KRT8P33	00:00:00	ncRNA_exonic	15.2	5	4	4			Yes
rs4836004	5	122737877	C	T	0.4453	6.98610710816e-10	0.808839	rs1582931	131	CEP120:KRT8P33	00:00:00	ncRNA_exonic	1.216	5	4	4			Yes
rs4836005	5	122738024	A	C	0.2614	7.43799015691e-08	0.984908	rs34826754	131	CEP120:KRT8P33	00:00:00	ncRNA_exonic	7.019	5	4	4			Yes	1447380	1.44738
rs4836006	5	122738076	A	G	0.4453	6.97781120504e-10	0.808839	rs1582931	131	CEP120	0	intronic	1.337	5	4	4			Yes	1011870	1.01187
rs11958776	5	122738279	C	G	0.4453	6.98610710816e-10	0.808839	rs1582931	131	CEP120	0	intronic	0.234	6	4	4			Yes	935022	0.935022
rs11958836	5	122738322	G	A	0.4453	6.98610710816e-10	0.808839	rs1582931	131	CEP120	0	intronic	4.491	7	4	4			Yes	855622	0.855622
rs10477645	5	122738682	C	T	0.2624	8.92968034285e-08	0.979931	rs34826754	131	CEP120	0	intronic	2.022	5	4	4			Yes	1456230	1.45623
rs7715577	5	122739421	G	C	0.4453	6.77673665133e-10	0.808839	rs1582931	131	CEP120	0	exonic	2.79	7	4	5			Yes	934502	0.934503
rs7715673	5	122739735	A	G	0.4453	6.3848467097e-10	0.808839	rs1582931	131	CEP120	0	intronic	0.634	7	4	5			Yes	291325	0.291325
rs7716119	5	122739951	C	G	0.4453	3.55651979605e-10	0.808839	rs1582931	131	CEP120	0	intronic	4.061	6	4	5			Yes	952465	0.952465
rs7720259	5	122739994	G	T	0.4453	3.52723731921e-10	0.808839	rs1582931	131	CEP120	0	intronic	2.896	7	4	5			Yes	902282	0.902282
rs11951973	5	122741344	T	C	0.4453	6.31341463645e-10	0.808839	rs1582931	131	CEP120	0	intronic	4.687	5	4	5			Yes	926560	0.92656
rs11241694	5	122741411	T	C	0.4453	6.36708766244e-10	0.808839	rs1582931	131	CEP120	0	intronic	4.298	5	4	5			Yes	869078	0.869077
rs11948639	5	122741746	C	T	0.4453	7.56092366128e-10	0.808839	rs1582931	131	CEP120	0	intronic	7.013	5	4	5			Yes	434485	0.434485
rs11949531	5	122742546	G	A	0.4453	6.67417108793e-10	0.808839	rs1582931	131	CEP120	0	intronic	10.71	7	4	5			Yes	1.03875e+06	1.03875
rs6595442	5	122743242	C	T	0.4453	2.43870413618e-10	0.808839	rs1582931	131	CEP120	0	intronic	9.141	7	4	5			Yes	429220	0.42922
rs6595443	5	122743325	A	T	0.4453	6.10074224763e-10	0.808839	rs1582931	131	CEP120	0	intronic	15.2	7	4	5			Yes	1015775	1.01578
rs6595444	5	122743729	G	C	0.4354	2.90987838428e-09	0.780739	rs1582931	131	CEP120	0	intronic	6.315	6	4	5			Yes	1075305	1.0753
rs6862676	5	122744005	C	A	0.4354	2.86405215304e-09	0.780739	rs1582931	131	CEP120	0	intronic	11.75	6	4	5			Yes	968948	0.968947
rs4836008	5	122745291	T	C	0.4453	2.57172746156e-10	0.808839	rs1582931	131	CEP120	0	intronic	7.88	6	4	5			Yes
rs4836009	5	122745456	G	A	0.4453	2.65565531969e-10	0.808839	rs1582931	131	CEP120	0	intronic	0.066	7	4	5			Yes	1114165	1.11417
rs2115167	5	122745733	G	A	0.2584	4.30208131612e-08	1	rs34826754	131	CEP120	0	intronic	1.91	6	4	5			Yes	1571425	1.57143
rs6884179	5	122746152	A	G	0.4453	2.40908704524e-10	0.808839	rs1582931	131	CEP120	0	intronic	15.11	5	4	5			Yes	1.08434e+06	1.08434
rs6884993	5	122746528	T	C	0.2535	3.23718864317e-08	0.974698	rs34826754	131	CEP120	0	intronic	0.904	7	4	4			Yes	1.59777e+06	1.59777
rs6595446	5	122746871	C	A	0.4324	1.01898658372e-08	0.77115	rs1582931	131	CEP120	0	intronic	1.977	7	4	4			Yes	443882	0.443883
rs6889862	5	122746995	C	A	0.4354	3.05330806382e-09	0.780739	rs1582931	131	CEP120	0	intronic	4.216	7	4	4			Yes	1101485	1.10149
rs34826754	5	122749299	A	C	0.2584	2.8581354104e-08	1	rs34826754	131	CEP120	0	intronic	0.82	7	4	5			Yes	1607010	1.60701
rs12152983	5	122749608	C	G	0.4423	3.64321104036e-09	0.798902	rs1582931	131	CEP120	0	intronic	8.193	6	4	5			Yes
rs10041426	5	122750221	T	C	0.2584	4.57467236517e-08	1	rs34826754	131	CEP120	0	intronic	1.172	7	4	5			Yes	58671.8	0.0586718
rs6868198	5	122750714	G	A	0.4324	1.46756722274e-08	0.77115	rs1582931	131	CEP120	0	intronic	0.708	5	4	5			Yes	609412	0.609413
rs6595448	5	122750867	G	C	0.4324	1.53833107432e-08	0.77115	rs1582931	131	CEP120	0	intronic	7.988	2b	4	4			Yes	899762	0.899763
rs6595449	5	122750972	A	C	0.4423	2.00433075503e-09	0.798902	rs1582931	131	CEP120	0	intronic	4.777	2b	4	4			Yes	1.02599e+06	1.02599
rs6884601	5	122753580	A	C	0.4483	3.12882982761e-09	0.817478	rs1582931	131	CEP120	0	intronic	1.229	6	4	5			Yes	961378	0.961377
rs7729285	5	122754416	A	G	0.4384	2.31664331634e-08	0.788829	rs1582931	131	CEP120	0	intronic	0.921	6	4	5			Yes	934115	0.934115
rs60940635	5	122755221	A	G	0.4483	3.31171462703e-09	0.817478	rs1582931	131	CEP120	0	intronic	1.63	6	1	5			Yes
rs12719311	5	122755334	G	A	0.2535	2.17120543999e-07	0.974698	rs34826754	131	CEP120	0	intronic	1.052	7	1	5			Yes	56067.8	0.0560677
rs34332857	5	122755352	T	G	0.2545	2.15015175333e-07	0.979713	rs34826754	131	CEP120	0	intronic	2.924	6	1	5			Yes	52881.8	0.0528817
rs7706501	5	122755476	C	T	0.4483	3.30504510041e-09	0.817478	rs1582931	131	CEP120	0	intronic	4.41	5	1	5			Yes	1.10301e+06	1.10301
rs7706662	5	122755562	C	T	0.4384	2.79518059215e-08	0.788829	rs1582931	131	CEP120	0	intronic	1.184	7	1	5			Yes	1052950	1.05295
rs7707090	5	122755606	G	A	0.4483	1.43892918989e-09	0.817478	rs1582931	131	CEP120	0	intronic	2.787	6	1	5			Yes	1.15683e+06	1.15683
rs11953651	5	122757718	C	T	0.4354	4.99964361736e-08	0.779139	rs1582931	131	CEP120	0	intronic	1.062	4	1	2			Yes	1.09016e+06	1.09016
rs4835799	5	122762229	C	T	0.493	6.34146071905e-06	0.690601	rs1582931	131	CEP120	2942	intergenic	0.582	6	5	15			Yes	1101485	1.10149
rs11241697	5	122763204	T	C	0.4205	3.20328330509e-09	0.694356	rs1582931	131	CEP120	3917	intergenic	1.212	3a	5	15			Yes	829955	0.829955
rs12654806	5	122763965	A	G	0.496	1.63695266315e-05	0.686546	rs1582931	131	CEP120	4678	intergenic	0.009	7	5	15			Yes	1.34825e+06	1.34825
rs4572998	5	122791137	T	C	0.4891	4.46508875695e-05	0.644287	rs1582931	131	HMGB3P17	13337	intergenic	1.854	5	5	15			Yes	1.7798e+06	1.7798
rs11955337	5	122794132	C	T	0.4881	2.40026234385e-05	0.647025	rs1582931	131	HMGB3P17	10342	intergenic	0.744	6	5	15			Yes
rs6875307	5	122797234	C	T	0.4891	6.15292083762e-05	0.650846	rs1582931	131	HMGB3P17	7240	intergenic	0.419	7	5	15			Yes	1.5146e+06	1.5146
rs76204012	5	127581559	C	A	0.1133	4.90988543976e-06	0.605676	rs10477683	132	FBN2	12041	intergenic	3.816	6	14	15				50992	0.050992
rs76869018	5	127581732	G	A	0.1133	4.90988543976e-06	0.605676	rs10477683	132	FBN2	11868	intergenic	0.148	7	14	15				51991	0.051991
rs17676236	5	127589221	G	C	0.1143	7.44116090019e-06	0.613327	rs10477683	132	FBN2	4379	intergenic	0.294	1f	5	15				53802.8	0.0538028
rs10478806	5	127589575	G	A	0.1143	7.44116090019e-06	0.613327	rs10477683	132	FBN2	4025	intergenic	0.898	5	5	15				52770.5	0.0527705
rs10070942	5	127592521	G	A	0.1143	7.94894722003e-06	0.613327	rs10477683	132	FBN2	1079	intergenic	0.778	6	4	15				57196.2	0.0571962
rs17676260	5	127592925	T	C	0.1143	6.17161710445e-06	0.613327	rs10477683	132	FBN2	675	downstream	18.5	5	4	15				59087.8	0.0590878
rs10077809	5	127597262	T	A	0.1123	8.0359445668e-06	0.626602	rs10477683	132	FBN2	0	intronic	3.233	6	4	15				71694.5	0.0716945
rs10038028	5	127607934	T	C	0.1153	1.96024917146e-08	0.837725	rs10477683	132	FBN2	0	intronic	2.688	4	1	15			Yes	51230	0.05123
rs75856965	5	127608132	A	G	0.1153	3.23692173643e-08	0.837725	rs10477683	132	FBN2	0	intronic	2.432	2b	4	15			Yes	49986	0.049986
rs6893195	5	127609109	G	A	0.1153	7.91585029276e-09	0.837725	rs10477683	132	FBN2	0	intronic	2.457	6	4	15			Yes	51223	0.051223
rs17676426	5	127621796	G	T	0.1133	4.52221300582e-10	0.904816	rs10477683	132	FBN2	0	intronic	0.812	7	4	15		Yes	Yes	59472.2	0.0594722
rs1978439	5	127645329	T	G	0.1133	4.23440504944e-10	0.939422	rs10477683	132	FBN2	0	intronic	11.89	NA	4	15		Yes	Yes	75022	0.075022
rs10076728	5	127648057	A	G	0.1133	8.63822329278e-10	0.939422	rs10477683	132	FBN2	0	intronic	6.163	6	4	15		Yes	Yes	78033.2	0.0780332
rs10044959	5	127648500	A	G	0.1133	1.88919502967e-09	0.939422	rs10477683	132	FBN2	0	intronic	14.03	5	1	15		Yes	Yes	61972.8	0.0619728
rs9327476	5	127649414	G	A	0.1123	1.14073208005e-09	0.930879	rs10477683	132	FBN2	0	intronic	0.157	6	4	15		Yes	Yes	66860	0.06686
rs10478811	5	127652170	C	T	0.1143	1.20350149467e-09	0.930539	rs10477683	132	FBN2	0	intronic	0.09	6	4	15		Yes	Yes	65466.5	0.0654665
rs78477544	5	127652719	G	C	0.1143	1.20350149467e-09	0.930539	rs10477683	132	FBN2	0	intronic	2.404	5	4	15		Yes	Yes	63520.2	0.0635203
rs10057405	5	127653022	A	C	0.1143	1.46603654838e-09	0.930539	rs10477683	132	FBN2	0	intronic	1.764	3a	4	15		Yes	Yes	73080.8	0.0730807
rs28579194	5	127657335	T	C	0.1143	1.23966746786e-09	0.930539	rs10477683	132	FBN2	0	intronic	7.426	7	5	15		Yes	Yes
rs28800517	5	127657963	A	G	0.1143	1.23966746786e-09	0.930539	rs10477683	132	FBN2	0	intronic	1.692	7	5	15		Yes	Yes
rs112174607	5	127658545	A	C	0.1143	1.23966746786e-09	0.930539	rs10477683	132	FBN2	0	intronic	1.215	5	5	15		Yes	Yes	64590.8	0.0645908
rs10477683	5	127669973	A	G	0.1203	2.31225758041e-10	1	rs10477683	132	FBN2	0	intronic	3.843	6	4	15		Yes	Yes	65461	0.065461
rs76351819	5	127670810	G	C	0.05567	0.000172717875273	0.841975	rs111366701	132	FBN2	0	intronic	0.496	6	4	15
rs10062686	5	127673237	G	A	0.1133	1.39259909674e-09	0.939422	rs10477683	132	FBN2	0	intronic	1.527	5	4	15		Yes	Yes	64353	0.064353
rs3909897	5	127675355	G	C	0.1044	6.78299238847e-09	0.846584	rs10477683	132	FBN2	0	intronic	4.967	1f	4	15		Yes	Yes	58775.8	0.0587758
rs10057855	5	127676365	G	A	0.1044	9.77677427299e-09	0.846584	rs10477683	132	FBN2	0	intronic	3.746	6	4	15		Yes	Yes	54212.8	0.0542127
rs17608692	5	127682131	T	C	0.1044	1.38153344846e-08	0.846584	rs10477683	132	FBN2	0	intronic	6.128	7	1	15		Yes	Yes	56142.5	0.0561425
rs10059368	5	127687168	G	A	0.05964	4.78617290846e-06	0.875052	rs111366701	132	FBN2	0	intronic	0.061	7	4	15
rs3792871	5	127691272	G	A	0.1163	1.90761548161e-09	0.896152	rs10477683	132	FBN2	0	intronic	0.83	7	4	15		Yes	Yes	733435	0.733435
rs3816905	5	127693374	T	A	0.1024	6.0217298996e-09	0.847654	rs10477683	132	FBN2	0	intronic	0.144	6	4	15		Yes	Yes
rs6867183	5	127694888	C	T	0.09841	2.17354078006e-08	0.798223	rs10477683	132	FBN2	0	intronic	5.089	6	4	15		Yes	Yes	69136.2	0.0691362
rs55733883	5	127703296	G	T	0.1004	3.24581498637e-08	0.797083	rs10477683	132	FBN2	0	intronic	1.947	6	4	15		Yes	Yes	918558	0.918558
rs60163237	5	127707206	T	A	0.1352	3.12722169339e-08	0.777191	rs10477683	132	FBN2	0	intronic	0.095	6	4	15		Yes	Yes
rs1561006	5	127712056	T	C	0.1153	9.68677497176e-09	0.806628	rs10477683	132	FBN2	0	intronic	7.483	6	4	15		Yes	Yes	856332	0.856333
rs75867569	5	127717273	A	C	0.1014	2.72863431971e-08	0.771361	rs10477683	132	FBN2	0	intronic	5.612	6	4	15		Yes	Yes	319890	0.31989
rs1396477	5	127720268	C	T	0.1004	2.15272393682e-08	0.780161	rs10477683	132	FBN2	0	intronic	3.291	5	4	15		Yes	Yes	343782	0.343782
rs78728472	5	127723425	T	C	0.1004	2.79341400322e-08	0.780161	rs10477683	132	FBN2	0	intronic	2.281	6	4	15		Yes	Yes	341132	0.341133
rs77696243	5	127730213	C	T	0.08847	5.80256423433e-10	0.897406	rs10067859	132	FBN2	0	intronic	2.99	7	4	15		Yes	Yes	350672	0.350672
rs10055617	5	127731210	T	G	0.08847	4.49647645546e-10	0.897406	rs10067859	132	FBN2	0	intronic	2.762	1f	1	15		Yes	Yes	356432	0.356432
rs6881856	5	127732536	C	T	0.08847	3.96477907939e-10	0.897406	rs10067859	132	FBN2	0	intronic	2.278	7	1	15		Yes	Yes	488255	0.488255
rs6873360	5	127734030	T	C	0.08946	4.1752539176e-10	0.886844	rs10067859	132	FBN2	0	intronic	2.53	7	4	15		Yes	Yes	984675	0.984675
rs4492151	5	127735661	A	G	0.08847	3.22218282713e-10	0.897406	rs10067859	132	FBN2	0	intronic	0.138	6	4	15		Yes	Yes	399170	0.39917
rs7719113	5	127737033	C	T	0.08748	1.76652286219e-10	0.883802	rs10067859	132	FBN2	0	intronic	0.826	6	4	15		Yes	Yes	86445.2	0.0864453
rs10057231	5	127737374	T	C	0.08847	2.77275906285e-10	0.897406	rs10067859	132	FBN2	0	intronic	3.885	7	4	15		Yes	Yes	444250	0.44425
rs6886402	5	127738895	C	A	0.08847	2.6939633249e-10	0.897406	rs10067859	132	FBN2	0	intronic	0.201	6	4	15		Yes	Yes
rs10041869	5	127739700	A	C	0.08946	2.15062806012e-10	0.886844	rs10067859	132	FBN2	0	intronic	0.479	6	4	15		Yes	Yes	1.27626e+06	1.27626
rs989549	5	127740036	G	A	0.08847	4.62513727388e-10	0.897406	rs10067859	132	FBN2	0	intronic	0.427	NA	4	15		Yes	Yes	462082	0.462083
rs989548	5	127740383	T	G	0.08549	3.10774725288e-10	0.856795	rs10067859	132	FBN2	0	intronic	0.204	5	4	15		Yes	Yes	59201	0.059201
rs1858080	5	127741853	G	A	0.08946	3.02776410105e-10	0.890347	rs10067859	132	FBN2	0	intronic	0.623	7	4	15		Yes	Yes	453998	0.453997
rs10477684	5	127742408	C	A	0.08847	3.09667311532e-10	0.897406	rs10067859	132	FBN2	0	intronic	1.084	6	4	15		Yes	Yes	443192	0.443192
rs10063393	5	127745955	T	A	0.08847	3.16629249837e-10	0.897406	rs10067859	132	FBN2	0	intronic	8.548	1f	5	15		Yes	Yes	992538	0.992537
rs11951921	5	127747855	C	T	0.08847	4.34574929216e-10	0.897406	rs10067859	132	FBN2	0	intronic	1.557	7	4	15		Yes	Yes	395732	0.395732
rs2063248	5	127750402	C	G	0.08847	3.59646447482e-10	0.897406	rs10067859	132	FBN2	0	intronic	0.305	4	4	15		Yes	Yes	351615	0.351615
rs78438940	5	127752157	C	T	0.08847	3.10458579008e-10	0.897406	rs10067859	132	FBN2	0	intronic	0.56	6	4	15		Yes	Yes	342565	0.342565
rs11951790	5	127754746	A	G	0.08847	3.39007011887e-10	0.897406	rs10067859	132	FBN2	0	intronic	5.942	7	4	15		Yes	Yes	371780	0.37178
rs113747023	5	127755455	G	A	0.08946	3.19486505671e-10	0.886844	rs10067859	132	FBN2	0	intronic	1.318	7	4	15		Yes	Yes	458080	0.45808
rs59535791	5	127760820	C	A	0.08847	3.51571232136e-10	0.897406	rs10067859	132	FBN2	0	intronic	0.415	7	5	15		Yes	Yes	380788	0.380788
rs10046007	5	127762653	C	T	0.08847	4.78255977916e-10	0.897406	rs10067859	132	FBN2	0	intronic	1.072	5	4	15		Yes	Yes	383520	0.38352
rs11952130	5	127765594	A	C	0.08847	3.87648998688e-10	0.897406	rs10067859	132	FBN2	0	intronic	2.328	6	4	15		Yes	Yes	352808	0.352807
rs113342537	5	127766470	G	A	0.08847	3.87648998688e-10	0.897406	rs10067859	132	FBN2	0	intronic	1.273	7	5	15		Yes	Yes	390698	0.390697
rs78495120	5	127766902	G	A	0.08549	4.19732647575e-10	0.856795	rs10067859	132	FBN2	0	intronic	0.941	7	4	15		Yes	Yes	172070	0.17207
rs7720440	5	127767975	C	A	0.08847	3.87648998688e-10	0.897406	rs10067859	132	FBN2	0	intronic	1.326	6	4	15		Yes	Yes	380598	0.380597
rs1848501	5	127771987	G	A	0.08847	3.83231334064e-10	0.897406	rs10067859	132	FBN2	0	intronic	1.296	6	4	15		Yes	Yes	395295	0.395295
rs11955447	5	127772210	T	C	0.08847	3.83231334064e-10	0.897406	rs10067859	132	FBN2	0	intronic	11.83	7	4	15		Yes	Yes	356462	0.356463
rs10067859	5	127772359	T	A	0.07952	1.54309530883e-08	1	rs10067859	132	FBN2	0	intronic	2.21	6	4	15		Yes	Yes
rs10519994	5	127772621	C	T	0.08847	3.83231334064e-10	0.897406	rs10067859	132	FBN2	0	intronic	0.759	1b	2	15		Yes	Yes	352718	0.352718
rs10070076	5	127773435	T	C	0.08847	3.8496659916e-10	0.897406	rs10067859	132	FBN2	0	intronic	5.426	6	4	15		Yes	Yes
rs75027735	5	127773822	C	T	0.08847	3.8496659916e-10	0.897406	rs10067859	132	FBN2	0	intronic	2.682	5	4	15		Yes	Yes	384010	0.38401
rs11950890	5	127776585	C	T	0.08847	2.74459033657e-10	0.897406	rs10067859	132	FBN2	0	intronic	2.087	7	4	15		Yes	Yes	387785	0.387785
rs10059301	5	127777361	G	A	0.08847	2.77075869174e-10	0.897406	rs10067859	132	FBN2	0	intronic	7.36	5	4	15		Yes	Yes	381455	0.381455
rs10067405	5	127777607	T	C	0.08748	2.51734313074e-10	0.883802	rs10067859	132	FBN2	0	intronic	6.865	3a	4	15		Yes	Yes	131932	0.131933
rs17164115	5	127777978	T	C	0.08847	2.82147673874e-10	0.897406	rs10067859	132	FBN2	0	UTR3	10.61	2b	4	15		Yes	Yes	399678	0.399678
rs6883276	5	127780460	A	G	0.08847	2.14413586639e-10	0.897406	rs10067859	132	FBN2	0	intronic	1.059	5	4	15		Yes	Yes	690855	0.690855
rs7356632	5	127782033	T	G	0.08549	2.58698027153e-10	0.856795	rs10067859	132	FBN2	0	intronic	6.894	7	4	15		Yes	Yes	86904	0.086904
rs10071920	5	127783169	G	A	0.08748	2.84370757275e-10	0.883802	rs10067859	132	FBN2	0	intronic	0.038	4	4	15		Yes	Yes	328815	0.328815
rs13360784	5	127784034	G	C	0.08847	2.64171901461e-10	0.897406	rs10067859	132	FBN2	0	intronic	0.052	7	4	15		Yes	Yes	387302	0.387302
rs10074194	5	127784617	C	T	0.08847	5.36509538152e-10	0.897406	rs10067859	132	FBN2	0	intronic	0.03	7	4	15		Yes	Yes	377300	0.3773
rs10074198	5	127784633	C	T	0.08847	7.36273308862e-10	0.897406	rs10067859	132	FBN2	0	intronic	7.609	7	4	15		Yes	Yes	401010	0.40101
rs115251888	5	127784986	C	T	0.08847	2.38190824588e-10	0.897406	rs10067859	132	FBN2	0	intronic	0.28	7	4	15		Yes	Yes	380788	0.380788
rs111366701	5	127785019	T	C	0.05964	1.5377812451e-10	1	rs111366701	132	FBN2	0	intronic	1.22	7	4	15				34613.8	0.0346137
rs141567634	5	127785139	T	C	0.08847	8.92738970527e-10	0.897406	rs10067859	132	FBN2	0	intronic	1.031	6	4	15		Yes	Yes
rs7731176	5	127788418	T	G	0.08847	2.64171901461e-10	0.897406	rs10067859	132	FBN2	0	intronic	4.035	7	4	15		Yes	Yes	415008	0.415007
rs3792873	5	127790071	A	G	0.08847	3.81936960426e-10	0.897406	rs10067859	132	FBN2	0	intronic	2.688	7	4	15		Yes	Yes	610378	0.610378
rs59820839	5	127795758	G	A	0.08748	1.03582319468e-06	0.883802	rs10067859	132	FBN2	0	intronic	0.191	7	4	15		Yes	Yes	384500	0.3845
rs10040416	5	127795824	G	A	0.08748	1.03582319468e-06	0.883802	rs10067859	132	FBN2	0	intronic	0.415	7	4	15		Yes	Yes	380842	0.380842
rs76803220	5	127801196	C	T	0.1004	1.5920935855e-05	0.652123	rs10067859	132	FBN2	0	intronic	1.401	7	4	15		Yes	Yes	490032	0.490032
rs17677244	5	127801323	A	G	0.0994	7.39294695614e-06	0.639574	rs10067859	132	FBN2	0	intronic	1.5	6	4	15		Yes	Yes	367355	0.367355
rs76619845	5	127804827	G	T	0.1004	1.57651146163e-05	0.652123	rs10067859	132	FBN2	0	intronic	1.358	7	4	15		Yes	Yes	487620	0.48762
rs76435396	5	127806958	C	A	0.1004	1.57651146163e-05	0.652123	rs10067859	132	FBN2	0	intronic	1.382	6	5	15		Yes	Yes	485060	0.48506
rs11949017	5	127809413	C	T	0.1004	2.53081664175e-05	0.652123	rs10067859	132	FBN2	0	intronic	5.418	6	4	15		Yes	Yes	478238	0.478237
rs79617628	5	127810317	T	C	0.1004	1.63776387498e-05	0.652123	rs10067859	132	FBN2	0	intronic	3.416	7	2	15		Yes	Yes	475568	0.475567
rs1435512	5	127811236	G	A	0.1004	1.59588558136e-05	0.652123	rs10067859	132	FBN2	0	intronic	0.827	NA	1	15		Yes	Yes	483382	0.483382
rs4836374	5	127812816	G	C	0.1014	1.4968854865e-05	0.644694	rs10067859	132	FBN2	0	intronic	12.45	5	2	15		Yes	Yes	493972	0.493972
rs80299601	5	127816862	T	C	0.0835	1.74798191819e-07	0.77909	rs10067859	132	FBN2	0	intronic	16.49	6	4	15		Yes	Yes	441820	0.44182
rs58143160	5	127820537	C	T	0.0835	1.75258652985e-07	0.77909	rs10067859	132	FBN2	0	intronic	1.041	7	4	15		Yes	Yes	410080	0.41008
rs112698007	5	127822352	C	T	0.0835	1.8884459373e-07	0.77909	rs10067859	132	FBN2	0	intronic	6.015	6	4	15		Yes	Yes	414282	0.414282
rs60324229	5	127823706	G	C	0.0825	1.80096123969e-07	0.765949	rs10067859	132	FBN2	0	intronic	5.516	7	4	15		Yes	Yes	170542	0.170542
rs968008	5	127825485	C	T	0.0835	1.7256664236e-07	0.77909	rs10067859	132	FBN2	0	intronic	6.862	6	4	15		Yes	Yes	368445	0.368445
rs764369	5	127826279	G	A	0.0835	1.98660154977e-07	0.77909	rs10067859	132	FBN2	0	intronic	1.398	6	5	15		Yes	Yes	739372	0.739372
rs55839668	5	127828383	C	T	0.0835	1.7256664236e-07	0.77909	rs10067859	132	FBN2	0	intronic	1.75	6	4	15		Yes	Yes
rs74582270	5	127829522	T	C	0.0835	1.7256664236e-07	0.77909	rs10067859	132	FBN2	0	intronic	1.677	7	5	15		Yes	Yes	442225	0.442225
rs58295967	5	127834505	T	C	0.0835	1.7256664236e-07	0.77909	rs10067859	132	FBN2	0	intronic	4.951	7	4	15		Yes	Yes	441672	0.441673
rs78398229	5	127835169	C	G	0.0835	1.98660154977e-07	0.77909	rs10067859	132	FBN2	0	intronic	8.328	5	4	15		Yes	Yes	732095	0.732095
rs76756230	5	127835371	T	C	0.0835	1.98661260444e-07	0.77909	rs10067859	132	FBN2	0	intronic	6.025	4	4	15		Yes	Yes	742928	0.742927
rs892864	5	127835859	A	T	0.0835	1.72610900286e-07	0.77909	rs10067859	132	FBN2	0	intronic	5.763	6	4	15		Yes	Yes
rs112387807	5	127836286	T	C	0.0835	1.98660154977e-07	0.77909	rs10067859	132	FBN2	0	intronic	0.263	5	4	15		Yes	Yes	810970	0.81097
rs111303290	5	127836329	G	C	0.0835	1.98660154977e-07	0.77909	rs10067859	132	FBN2	0	intronic	0.103	7	4	15		Yes	Yes	877522	0.877522
rs80302694	5	127838445	G	T	0.0835	1.7256664236e-07	0.77909	rs10067859	132	FBN2	0	intronic	0.059	5	4	15		Yes	Yes	449900	0.4499
rs55944506	5	127844522	T	C	0.0835	3.8115904309e-07	0.77909	rs10067859	132	FBN2	0	intronic	2.322	6	4	15		Yes	Yes	765245	0.765245
rs75834886	5	127845278	A	T	0.0835	2.91507418621e-07	0.77909	rs10067859	132	FBN2	0	intronic	2.835	7	4	15		Yes	Yes
rs10520003	5	127846546	G	A	0.0835	3.18927977992e-07	0.77909	rs10067859	132	FBN2	0	intronic	0.022	7	4	15		Yes	Yes	402670	0.40267
rs17615636	5	127851383	A	G	0.0825	3.26885581516e-07	0.765949	rs10067859	132	FBN2	0	intronic	10.89	7	4	15		Yes	Yes	57761.8	0.0577618
rs78409309	5	127853260	T	C	0.0835	3.2329121193e-07	0.77909	rs10067859	132	FBN2	0	intronic	12.25	6	4	15		Yes	Yes	360925	0.360925
rs78193461	5	127853849	G	C	0.0835	3.27325878931e-07	0.77909	rs10067859	132	FBN2	0	intronic	0.467	5	4	15		Yes	Yes	274405	0.274405
rs17164086	5	127855840	G	A	0.0825	3.67692482404e-07	0.765949	rs10067859	132	FBN2	0	intronic	5.462	4	4	15		Yes	Yes	292952	0.292953
rs17164083	5	127856474	G	A	0.0825	3.70888062742e-07	0.765949	rs10067859	132	FBN2	0	intronic	1.708	1f	4	15		Yes	Yes	450275	0.450275
rs79036560	5	127859713	G	C	0.0825	2.1268682367e-07	0.765949	rs10067859	132	FBN2	0	intronic	0.406	6	4	15		Yes	Yes	379145	0.379145
rs78401029	5	127864436	A	C	0.08151	2.28886436325e-07	0.752875	rs10067859	132	FBN2	0	intronic	5.046	7	3	15		Yes	Yes	386628	0.386628
rs73346354	5	127871611	C	G	0.0835	3.32635992803e-07	0.733028	rs10067859	132	FBN2	0	intronic	2.911	5	1	14		Yes	Yes	492332	0.492333
rs6865828	5	127872314	A	G	0.0835	4.25067111824e-07	0.733028	rs10067859	132	FBN2	0	intronic	8.817	5	1	13		Yes	Yes	901858	0.901857
rs73348278	5	127872740	G	C	0.0835	4.2288358358e-07	0.733028	rs10067859	132	FBN2	0	intronic	6.468	4	1	10		Yes	Yes	897470	0.89747
rs73348280	5	127872769	A	G	0.0835	4.19026081519e-07	0.733028	rs10067859	132	FBN2	0	intronic	10.96	5	1	10		Yes	Yes	920470	0.92047
rs73348283	5	127872953	T	A	0.0835	4.2288358358e-07	0.733028	rs10067859	132	FBN2	0	intronic	6.78	4	1	10		Yes	Yes	917260	0.91726
rs73348287	5	127873114	G	C	0.08449	3.56609067123e-07	0.723419	rs10067859	132	FBN2	0	exonic	5.831	4	1	1		Yes	Yes	526325	0.526325
rs55715053	5	127873186	C	T	0.08449	5.20074184289e-07	0.723419	rs10067859	132	FBN2	0	exonic	16.63	4	1	1		Yes	Yes	909590	0.90959
rs78821460	5	127874149	G	C	0.07853	5.41496582323e-07	0.714053	rs10067859	132	FBN2:SLC27A6	00:00:00	intronic	18.68	2b	1	1		Yes	Yes
rs55657505	5	127874779	T	A	0.08449	6.76411740789e-07	0.723419	rs10067859	132	FBN2:SLC27A6	00:00:00	intronic	7.444	2b	1	1		Yes	Yes	909590	0.90959
rs55770077	5	127874849	T	C	0.09344	2.80156795435e-06	0.645266	rs10067859	132	FBN2:SLC27A6	00:00:00	intronic	15.36	2b	1	1		Yes	Yes	860020	0.86002
rs56072924	5	127875195	C	T	0.08449	5.47601314581e-07	0.723419	rs10067859	132	FBN2:SLC27A6	00:00:00	UTR5	7.012	5	1	1		Yes	Yes	508290	0.50829
rs73348295	5	127875318	A	G	0.08449	7.20389058446e-07	0.723419	rs10067859	132	FBN2:SLC27A6	00:00:00	intronic	5.384	5	1	15		Yes	Yes	907400	0.9074
rs537833947	5	127875425	C	G	0.08449	0.00321110469251	0.723419	rs10067859	132	FBN2:SLC27A6	00:00:00	intronic	0.742	NA	5	15		Yes	Yes
rs374824710	5	127875752	G	A	0.0825	0.00037027276135	0.653965	rs10067859	132	FBN2:SLC27A6	00:00:00	intronic	0.733	7	5	15		Yes	Yes
rs73348296	5	127875806	A	C	0.08449	9.61781456894e-07	0.723419	rs10067859	132	FBN2:SLC27A6	00:00:00	intronic	4.426	7	5	15		Yes	Yes
rs73348299	5	127876032	C	T	0.08449	5.84817110551e-07	0.723419	rs10067859	132	FBN2:SLC27A6	00:00:00	intronic	1.335	7	5	15		Yes	Yes	464162	0.464162
rs73348302	5	127876144	C	T	0.08449	7.96282195113e-07	0.723419	rs10067859	132	FBN2:SLC27A6	00:00:00	intronic	0.035	5	5	15		Yes	Yes
rs73350104	5	127876963	G	A	0.08449	7.20389058446e-07	0.723419	rs10067859	132	FBN2:SLC27A6	00:00:00	intronic	0.685	4	5	15		Yes	Yes	902132	0.902133
rs73350106	5	127877006	C	T	0.08449	5.84817110551e-07	0.723419	rs10067859	132	FBN2:SLC27A6	00:00:00	intronic	3.244	4	5	15		Yes	Yes	508530	0.50853
rs73350109	5	127877225	T	C	0.08449	4.4046489765e-07	0.723419	rs10067859	132	FBN2:SLC27A6	00:00:00	intronic	7.029	5	5	15		Yes	Yes	916498	0.916497
rs6886451	5	127877854	T	C	0.08449	7.20389058446e-07	0.723419	rs10067859	132	FBN2:SLC27A6	00:00:00	intronic	7.831	6	5	15		Yes	Yes	887995	0.887995
rs6891153	5	127878211	T	C	0.08449	6.50502984419e-07	0.723419	rs10067859	132	FBN2:SLC27A6	00:00:00	intronic	7.094	6	5	15		Yes	Yes
rs6891166	5	127878248	T	C	0.08449	7.20389058446e-07	0.723419	rs10067859	132	FBN2:SLC27A6	00:00:00	intronic	10.22	6	5	15		Yes	Yes	898465	0.898465
rs11958965	5	127878674	A	C	0.08449	1.38745416869e-06	0.723419	rs10067859	132	FBN2:SLC27A6	00:00:00	intronic	6.071	5	5	15		Yes	Yes
rs11952524	5	127878675	G	A	0.08449	1.88781300485e-06	0.723419	rs10067859	132	FBN2:SLC27A6	00:00:00	intronic	2.359	5	5	15		Yes	Yes
rs11955937	5	127878785	T	C	0.08449	1.51146085973e-06	0.723419	rs10067859	132	FBN2:SLC27A6	00:00:00	intronic	2.627	5	5	15		Yes	Yes	879910	0.87991
rs59567527	5	127879209	G	A	0.08549	1.38745416869e-06	0.71401	rs10067859	132	FBN2:SLC27A6	00:00:00	intronic	9.837	5	5	15		Yes	Yes	901858	0.901857
rs6876609	5	127879957	A	G	0.08449	1.38745416869e-06	0.723419	rs10067859	132	FBN2:SLC27A6	00:00:00	intronic	4.919	7	5	15		Yes	Yes	914468	0.914467
rs6880762	5	127880008	A	T	0.08449	1.40033075638e-06	0.723419	rs10067859	132	FBN2:SLC27A6	00:00:00	intronic	7.618	6	5	15		Yes	Yes	920418	0.920417
rs73350129	5	127880597	A	G	0.08449	1.38745416869e-06	0.723419	rs10067859	132	FBN2:SLC27A6	00:00:00	intronic	2.95	5	5	15		Yes	Yes	880570	0.88057
rs73350134	5	127880679	A	C	0.08449	1.38745416869e-06	0.723419	rs10067859	132	FBN2:SLC27A6	00:00:00	intronic	2.549	5	5	15		Yes	Yes	881642	0.881642
rs73350195	5	127881003	A	G	0.08449	1.38745416869e-06	0.723419	rs10067859	132	FBN2:SLC27A6	00:00:00	intronic	0.76	6	5	15		Yes	Yes	884678	0.884678
rs7709476	5	127881696	T	C	0.08449	1.13773109412e-06	0.723419	rs10067859	132	FBN2:SLC27A6	00:00:00	intronic	0.32	7	5	15		Yes	Yes	622265	0.622265
rs7709634	5	127881841	T	C	0.08449	1.38745416869e-06	0.723419	rs10067859	132	FBN2:SLC27A6	00:00:00	intronic	0.28	6	5	15		Yes	Yes	934658	0.934658
rs4557470	5	127882468	C	T	0.08449	1.38745416869e-06	0.723419	rs10067859	132	FBN2:SLC27A6	00:00:00	intronic	3.15	1c	7	15		Yes	Yes	881595	0.881595
rs4380709	5	127882499	T	C	0.08449	1.38745416869e-06	0.723419	rs10067859	132	FBN2:SLC27A6	00:00:00	intronic	5.823	4	7	15		Yes	Yes	899512	0.899513
rs4400171	5	127882627	G	T	0.08449	1.38745416869e-06	0.723419	rs10067859	132	FBN2:SLC27A6	00:00:00	intronic	9.935	4	7	15		Yes	Yes	890658	0.890657
rs4386769	5	127883222	T	G	0.08449	1.38745416869e-06	0.723419	rs10067859	132	FBN2:SLC27A6	00:00:00	intronic	3.143	7	5	15		Yes	Yes	886545	0.886545
rs73352205	5	127883514	A	G	0.08449	1.38745416869e-06	0.723419	rs10067859	132	FBN2:SLC27A6	00:00:00	intronic	4	7	5	15		Yes	Yes	889005	0.889005
rs73352207	5	127883560	T	C	0.08449	5.57536277857e-07	0.723419	rs10067859	132	FBN2:SLC27A6	00:00:00	intronic	0.878	7	5	15		Yes	Yes	491298	0.491297
rs7720190	5	127883806	T	G	0.08449	1.40033075638e-06	0.723419	rs10067859	132	FBN2:SLC27A6	00:00:00	intronic	4.607	7	5	15		Yes	Yes	894812	0.894813
rs7700287	5	127883843	C	T	0.08449	1.40033075638e-06	0.723419	rs10067859	132	FBN2:SLC27A6	00:00:00	intronic	6.886	7	5	15		Yes	Yes	898465	0.898465
rs79137578	5	127883847	G	A	0.08449	1.40033075638e-06	0.723419	rs10067859	132	FBN2:SLC27A6	00:00:00	intronic	6.224	7	5	15		Yes	Yes	865855	0.865855
rs11951267	5	127884021	A	G	0.08449	1.40033075638e-06	0.723419	rs10067859	132	FBN2:SLC27A6	00:00:00	intronic	4.783	7	5	15		Yes	Yes	866382	0.866383
rs4410683	5	127884630	G	T	0.08449	1.38745416869e-06	0.723419	rs10067859	132	FBN2:SLC27A6	00:00:00	intronic	7.563	7	5	15		Yes	Yes	887452	0.887452
rs55791343	5	127885021	T	G	0.08449	1.38745416869e-06	0.723419	rs10067859	132	FBN2:SLC27A6	00:00:00	intronic	1.09	7	5	15		Yes	Yes	897942	0.897942
rs56018106	5	127885056	T	A	0.08449	1.38745416869e-06	0.723419	rs10067859	132	FBN2:SLC27A6	00:00:00	intronic	3.689	6	5	15		Yes	Yes	896922	0.896922
rs55683423	5	127885161	C	T	0.08449	1.41573575481e-06	0.723419	rs10067859	132	FBN2:SLC27A6	00:00:00	intronic	0.641	7	5	15		Yes	Yes	875460	0.87546
rs7732171	5	127885821	G	A	0.08449	1.38745416869e-06	0.723419	rs10067859	132	FBN2:SLC27A6	00:00:00	intronic	4.141	7	5	15		Yes	Yes	886052	0.886053
rs7735831	5	127886072	A	C	0.08449	1.45967497818e-06	0.723419	rs10067859	132	FBN2:SLC27A6	00:00:00	intronic	1.082	7	5	15		Yes	Yes	875460	0.87546
rs73352225	5	127886304	G	A	0.08449	1.45967497818e-06	0.723419	rs10067859	132	FBN2:SLC27A6	00:00:00	intronic	11.02	6	5	15		Yes	Yes	889620	0.88962
rs80181741	5	127886329	G	A	0.08449	1.45967497818e-06	0.723419	rs10067859	132	FBN2:SLC27A6	00:00:00	intronic	9.366	7	5	15		Yes	Yes	893252	0.893253
rs59143127	5	127886912	T	C	0.08449	1.45967497818e-06	0.723419	rs10067859	132	FBN2:SLC27A6	00:00:00	intronic	4.867	5	5	15		Yes	Yes	884752	0.884753
rs6863380	5	127887338	G	A	0.08449	1.56458881879e-06	0.723419	rs10067859	132	FBN2:SLC27A6	00:00:00	intronic	3.847	5	5	15		Yes	Yes	897420	0.89742
rs6863062	5	127887400	A	G	0.08449	5.86544781842e-07	0.723419	rs10067859	132	FBN2:SLC27A6	00:00:00	intronic	8.263	5	5	15		Yes	Yes	484658	0.484658
rs6863262	5	127887453	C	T	0.08449	1.45967497818e-06	0.723419	rs10067859	132	FBN2:SLC27A6	00:00:00	intronic	4.638	1f	7	15		Yes	Yes	889102	0.889103
rs6863460	5	127887586	A	G	0.08449	1.45967497818e-06	0.723419	rs10067859	132	FBN2:SLC27A6	00:00:00	intronic	0.93	7	7	15		Yes	Yes	887528	0.887528
rs6595840	5	127887822	A	T	0.08449	1.45967497818e-06	0.723419	rs10067859	132	FBN2:SLC27A6	00:00:00	intronic	0.581	6	6	15		Yes	Yes	896922	0.896922
rs7704921	5	127887949	C	G	0.08449	1.45967497818e-06	0.723419	rs10067859	132	FBN2:SLC27A6	00:00:00	intronic	0.281	6	6	15		Yes	Yes	888020	0.88802
rs7709202	5	127888286	A	G	0.08449	1.45967497818e-06	0.723419	rs10067859	132	FBN2:SLC27A6	00:00:00	intronic	7.507	6	5	15		Yes	Yes	905892	0.905892
rs4577751	5	127888801	C	T	0.08449	1.45967497818e-06	0.723419	rs10067859	132	FBN2:SLC27A6	00:00:00	intronic	3.712	6	5	15		Yes	Yes	887452	0.887452
rs7714023	5	127889004	A	G	0.08449	1.45967497818e-06	0.723419	rs10067859	132	FBN2:SLC27A6	00:00:00	intronic	0.089	7	5	15		Yes	Yes	886912	0.886912
rs7734405	5	127889157	T	C	0.08449	1.45967497818e-06	0.723419	rs10067859	132	FBN2:SLC27A6	00:00:00	intronic	0.147	6	5	15		Yes	Yes	880472	0.880472
rs7734534	5	127889217	T	C	0.08449	5.86544781842e-07	0.723419	rs10067859	132	FBN2:SLC27A6	00:00:00	intronic	0.84	7	5	15		Yes	Yes	468530	0.46853
rs7714465	5	127889286	A	T	0.08449	1.45967497818e-06	0.723419	rs10067859	132	FBN2:SLC27A6	00:00:00	intronic	9.161	5	5	15		Yes	Yes	879715	0.879715
rs7714623	5	127889341	C	A	0.08449	1.45967497818e-06	0.723419	rs10067859	132	FBN2:SLC27A6	00:00:00	intronic	3.152	5	5	15		Yes	Yes	876308	0.876308
rs4425555	5	127889827	T	C	0.08449	1.45967497818e-06	0.723419	rs10067859	132	FBN2:SLC27A6	00:00:00	intronic	5.414	5	5	15		Yes	Yes	881595	0.881595
rs4425556	5	127889910	T	A	0.08449	1.45967497818e-06	0.723419	rs10067859	132	FBN2:SLC27A6	00:00:00	intronic	6.557	5	5	15		Yes	Yes	889620	0.88962
rs4580821	5	127890096	C	A	0.08449	1.45967497818e-06	0.723419	rs10067859	132	FBN2:SLC27A6	00:00:00	intronic	10.23	5	5	15		Yes	Yes	897420	0.89742
rs4620068	5	127890109	A	G	0.08449	1.45967497818e-06	0.723419	rs10067859	132	FBN2:SLC27A6	00:00:00	intronic	8.625	5	5	15		Yes	Yes	871948	0.871947
rs7446266	5	127890583	C	G	0.0835	1.43690461476e-06	0.710523	rs10067859	132	FBN2:SLC27A6	00:00:00	intronic	1.404	7	5	15		Yes	Yes
rs7446246	5	127890612	A	T	0.0835	8.18213069436e-07	0.710523	rs10067859	132	FBN2:SLC27A6	00:00:00	intronic	7.194	6	5	15		Yes	Yes
rs543714860	5	127890861	G	A	0.08052	3.07020982551e-07	0.716969	rs10067859	132	FBN2:SLC27A6	00:00:00	intronic	6.347	NA	5	15		Yes	Yes
rs7443826	5	127891017	T	G	0.08449	1.38745416869e-06	0.723419	rs10067859	132	FBN2:SLC27A6	00:00:00	intronic	2.651	6	5	15		Yes	Yes
rs7443867	5	127891171	T	C	0.08449	1.38745416869e-06	0.723419	rs10067859	132	FBN2:SLC27A6	00:00:00	intronic	4.624	6	5	15		Yes	Yes
rs7447218	5	127891441	A	T	0.08449	1.38745416869e-06	0.723419	rs10067859	132	FBN2:SLC27A6	00:00:00	intronic	11.19	6	5	15		Yes	Yes
rs147538815	5	127891627	A	G	0.08449	1.12240119802e-06	0.723419	rs10067859	132	FBN2:SLC27A6	00:00:00	intronic	9.26	6	5	15		Yes	Yes
rs184623246	5	127891659	A	G	0.08151	2.65143950279e-07	0.68494	rs10067859	132	FBN2:SLC27A6	00:00:00	intronic	3.114	7	5	15		Yes	Yes
rs534373115	5	127891805	A	G	0.08449	1.38745416869e-06	0.723419	rs10067859	132	FBN2:SLC27A6	00:00:00	intronic	5.748	NA	5	15		Yes	Yes
rs7712769	5	127892203	T	C	0.08449	1.38745416869e-06	0.723419	rs10067859	132	FBN2:SLC27A6	00:00:00	intronic	0.397	7	5	15		Yes	Yes
rs7730875	5	127892286	G	A	0.08449	1.45967497818e-06	0.723419	rs10067859	132	FBN2:SLC27A6	00:00:00	intronic	1.559	7	5	15		Yes	Yes	867778	0.867777
rs112712355	5	127892634	G	A	0.08449	1.45967497818e-06	0.723419	rs10067859	132	FBN2:SLC27A6	00:00:00	intronic	7.221	6	5	15		Yes	Yes	877280	0.87728
rs73348066	5	127892830	A	G	0.08449	1.45967497818e-06	0.723419	rs10067859	132	FBN2:SLC27A6	00:00:00	intronic	5.109	7	5	15		Yes	Yes	857592	0.857592
rs57454105	5	127892969	G	A	0.08449	1.45967497818e-06	0.723419	rs10067859	132	FBN2:SLC27A6	00:00:00	intronic	3.589	6	5	15		Yes	Yes	878812	0.878812
rs113143821	5	127893353	C	A	0.08449	1.45967497818e-06	0.723419	rs10067859	132	FBN2:SLC27A6	00:00:00	intronic	0.978	7	5	15		Yes	Yes	882768	0.882768
rs73348070	5	127893533	G	A	0.08449	1.45967497818e-06	0.723419	rs10067859	132	FBN2:SLC27A6	00:00:00	intronic	0.611	5	5	15		Yes	Yes	858662	0.858662
rs112228027	5	127893783	A	T	0.08449	5.86544781842e-07	0.723419	rs10067859	132	FBN2:SLC27A6	00:00:00	intronic	6.667	7	5	15		Yes	Yes	502728	0.502727
rs73348077	5	127894212	G	A	0.08449	1.55292617842e-06	0.723419	rs10067859	132	FBN2:SLC27A6	00:00:00	intronic	9.74	6	5	15		Yes	Yes	874440	0.87444
rs73348078	5	127895247	A	G	0.08449	1.63003544286e-06	0.723419	rs10067859	132	FBN2:SLC27A6	00:00:00	intronic	4.291	5	1	15		Yes	Yes	853798	0.853797
rs73348080	5	127895719	T	C	0.08449	1.49327845883e-06	0.723419	rs10067859	132	FBN2:SLC27A6	00:00:00	intronic	0.349	3a	1	15		Yes	Yes
rs73348085	5	127895773	G	A	0.08449	1.46620159606e-06	0.723419	rs10067859	132	FBN2:SLC27A6	00:00:00	intronic	4.842	6	1	15		Yes	Yes
rs73348087	5	127895820	G	C	0.08449	1.40033075638e-06	0.723419	rs10067859	132	FBN2:SLC27A6	00:00:00	intronic	0.188	6	1	15		Yes	Yes	868090	0.86809
rs78155565	5	127895922	G	T	0.08549	6.04128684993e-07	0.696866	rs10067859	132	FBN2:SLC27A6	00:00:00	intronic	14.35	7	1	15		Yes	Yes	409830	0.40983
rs61375240	5	127896052	C	T	0.08549	1.45967497818e-06	0.696866	rs10067859	132	FBN2:SLC27A6	00:00:00	intronic	19	6	7	15		Yes	Yes	874950	0.87495
rs56766733	5	127896398	T	C	0.08449	1.45967497818e-06	0.723419	rs10067859	132	FBN2:SLC27A6	00:00:00	intronic	10.59	6	7	15		Yes	Yes	869535	0.869535
rs61358597	5	127896589	A	C	0.08549	1.38745416869e-06	0.696866	rs10067859	132	FBN2:SLC27A6	00:00:00	intronic	6.575	6	7	15		Yes	Yes	885070	0.88507
rs7724383	5	127896722	C	G	0.08549	1.38745416869e-06	0.696866	rs10067859	132	FBN2:SLC27A6	00:00:00	intronic	0.001	6	7	15		Yes	Yes	869365	0.869365
rs7724233	5	127896727	A	G	0.08549	1.45967497818e-06	0.696866	rs10067859	132	FBN2:SLC27A6	00:00:00	intronic	2.38	6	7	15		Yes	Yes	857022	0.857023
rs7728409	5	127897014	A	G	0.08549	1.38745416869e-06	0.696866	rs10067859	132	FBN2:SLC27A6	00:00:00	intronic	1.556	6	5	15		Yes	Yes	882108	0.882108
rs56173634	5	127897250	T	A	0.08549	1.38745416869e-06	0.696866	rs10067859	132	FBN2:SLC27A6	00:00:00	intronic	2.164	6	5	15		Yes	Yes	875848	0.875848
rs56232757	5	127897552	T	C	0.08549	1.45967497818e-06	0.696866	rs10067859	132	FBN2:SLC27A6	00:00:00	intronic	8.501	7	5	15		Yes	Yes	872915	0.872915
rs79474524	5	127897701	G	A	0.08549	1.38745416869e-06	0.696866	rs10067859	132	FBN2:SLC27A6	00:00:00	intronic	2.299	6	5	15		Yes	Yes	889990	0.88999
rs76154387	5	127897807	T	C	0.08549	1.38745416869e-06	0.696866	rs10067859	132	FBN2:SLC27A6	00:00:00	intronic	1.378	6	5	15		Yes	Yes	865542	0.865542
rs78818363	5	127897949	C	A	0.08549	1.42313877196e-06	0.696866	rs10067859	132	FBN2:SLC27A6	00:00:00	intronic	3.459	6	5	15		Yes	Yes	846730	0.84673
rs79170260	5	127897950	A	T	0.08549	1.46444648312e-06	0.696866	rs10067859	132	FBN2:SLC27A6	00:00:00	intronic	8.319	6	5	15		Yes	Yes
rs60719660	5	127898517	C	T	0.08549	1.42313877196e-06	0.696866	rs10067859	132	FBN2:SLC27A6	00:00:00	intronic	5.663	7	5	15		Yes	Yes	888020	0.88802
rs73348099	5	127899313	T	G	0.08549	1.70436432704e-06	0.696866	rs10067859	132	FBN2:SLC27A6	00:00:00	intronic	0.201	6	5	15		Yes	Yes	871392	0.871393
rs73348102	5	127899403	G	A	0.08549	1.70436432704e-06	0.696866	rs10067859	132	FBN2:SLC27A6	00:00:00	intronic	3.889	7	5	15		Yes	Yes	875822	0.875822
rs60574263	5	127900462	A	C	0.08549	1.60592606371e-06	0.696866	rs10067859	132	FBN2:SLC27A6	00:00:00	intronic	2.952	7	5	15		Yes	Yes	931195	0.931195
rs6870746	5	127906558	A	G	0.08549	5.50371661349e-07	0.71401	rs10067859	132	FBN2:SLC27A6	00:00:00	intronic	10.32	7	5	15		Yes	Yes	543988	0.543987
rs80096420	5	127912600	A	G	0.08151	1.52618246228e-06	0.68494	rs10067859	132	FBN2:SLC27A6	00:00:00	intronic	3.569	7	5	15		Yes	Yes	480842	0.480843
rs79268243	5	127915991	A	G	0.08151	6.93381844054e-07	0.68494	rs10067859	132	FBN2:SLC27A6	00:00:00	intronic	4.85	5	5	15		Yes	Yes	120045	0.120045
rs80037690	5	127919235	C	T	0.08151	1.12696308278e-06	0.68494	rs10067859	132	FBN2:SLC27A6	00:00:00	intronic	6.077	7	5	15		Yes	Yes	99964.8	0.0999648
rs147796646	5	127919441	C	T	0.08151	1.12696308278e-06	0.68494	rs10067859	132	FBN2:SLC27A6	00:00:00	intronic	3.396	6	5	15		Yes	Yes
rs79813368	5	127921198	G	A	0.08151	1.75500523314e-06	0.68494	rs10067859	132	FBN2:SLC27A6	00:00:00	intronic	5.117	7	5	15		Yes	Yes	381910	0.38191
rs148286951	5	127921369	G	A	0.08151	1.10836676448e-06	0.68494	rs10067859	132	FBN2:SLC27A6	00:00:00	intronic	0.776	7	5	15		Yes	Yes	99533.5	0.0995335
rs77935536	5	127922958	T	G	0.08151	2.47212697673e-06	0.68494	rs10067859	132	FBN2:SLC27A6	00:00:00	intronic	9.365	7	7	15		Yes	Yes	492210	0.49221
rs77548270	5	127928211	G	A	0.08151	1.83443596798e-06	0.68494	rs10067859	132	FBN2:SLC27A6	00:00:00	intronic	15.05	6	14	15		Yes	Yes	488540	0.48854
rs78432925	5	127935761	T	A	0.08151	1.77964473287e-06	0.68494	rs10067859	132	FBN2:SLC27A6	00:00:00	intronic	0.95	5	15	15		Yes	Yes	57549.2	0.0575493
rs75787199	5	127939052	A	G	0.08151	3.4883907926e-06	0.68494	rs10067859	132	FBN2:SLC27A6	00:00:00	intronic	2.935	7	15	15		Yes	Yes	503830	0.50383
rs55730833	5	127939656	G	A	0.08151	3.19394529109e-06	0.68494	rs10067859	132	FBN2:SLC27A6	00:00:00	intronic	4.597	7	15	15		Yes	Yes	486190	0.48619
rs199752949	5	127942461	C	A	0.08151	4.20770985912e-06	0.68494	rs10067859	132	FBN2:SLC27A6	00:00:00	intronic	0.613	6	15	15		Yes	Yes
rs200572726	5	127942867	T	C	0.08151	4.35096632551e-06	0.68494	rs10067859	132	FBN2:SLC27A6	00:00:00	intronic	0.8	7	14	15		Yes	Yes
rs78261610	5	127943493	A	G	0.08151	1.91933732458e-06	0.68494	rs10067859	132	FBN2:SLC27A6	00:00:00	intronic	9.352	6	9	15		Yes	Yes	56656.8	0.0566567
rs115846426	5	127943616	T	A	0.08151	3.19394529109e-06	0.68494	rs10067859	132	FBN2:SLC27A6	00:00:00	intronic	1.714	7	9	15		Yes	Yes	514598	0.514598
rs77215625	5	127944648	A	G	0.08151	1.93293215222e-06	0.68494	rs10067859	132	FBN2:SLC27A6	00:00:00	intronic	8.517	7	8	15		Yes	Yes	56482.8	0.0564827
rs76241902	5	127952050	T	C	0.08151	3.26763956785e-06	0.68494	rs10067859	132	FBN2:SLC27A6	00:00:00	intronic	0.871	7	14	15		Yes	Yes	501018	0.501018
rs140660676	5	127952336	C	A	0.08151	3.43357792776e-06	0.68494	rs10067859	132	FBN2:SLC27A6	00:00:00	intronic	0.019	6	14	15		Yes	Yes	532708	0.532708
rs142992210	5	127952380	T	A	0.08151	3.26763956785e-06	0.68494	rs10067859	132	FBN2:SLC27A6	00:00:00	intronic	2.54	6	14	15		Yes	Yes
rs56342011	5	127953592	C	T	0.08449	1.4428406467e-05	0.662799	rs10067859	132	FBN2:SLC27A6	00:00:00	intronic	0.372	7	14	15		Yes	Yes	563005	0.563005
rs80231303	5	127954211	G	A	0.08052	3.1930247261e-06	0.672252	rs10067859	132	FBN2:SLC27A6	00:00:00	intronic	11.28	6	14	15		Yes	Yes
rs76974052	5	127955361	G	A	0.0835	3.72294508464e-06	0.671574	rs10067859	132	FBN2:SLC27A6	00:00:00	intronic	2.452	7	7	15		Yes	Yes	522575	0.522575
rs116096908	5	127956329	G	A	0.0825	4.51533145325e-06	0.659034	rs10067859	132	FBN2:SLC27A6	00:00:00	intronic	0.58	7	14	15		Yes	Yes	532045	0.532045
rs77507941	5	127956816	G	A	0.0825	3.99363738644e-06	0.659034	rs10067859	132	FBN2:SLC27A6	00:00:00	intronic	2.82	6	14	15		Yes	Yes	526135	0.526135
rs74991270	5	127956836	T	A	0.0825	3.99363738644e-06	0.659034	rs10067859	132	FBN2:SLC27A6	00:00:00	intronic	7.385	6	14	15		Yes	Yes	516055	0.516055
rs75349060	5	127959935	C	T	0.0825	2.96498555289e-06	0.659034	rs10067859	132	FBN2:SLC27A6	00:00:00	intronic	3.606	7	5	15		Yes	Yes	59525	0.059525
rs79708844	5	127960645	G	A	0.0835	3.10726415773e-06	0.650303	rs10067859	132	FBN2:SLC27A6	00:00:00	intronic	3.554	5	5	15		Yes	Yes	562195	0.562195
rs76182094	5	127961184	C	T	0.0825	3.65364897809e-06	0.659034	rs10067859	132	FBN2:SLC27A6	00:00:00	intronic	9.728	6	5	15		Yes	Yes	499132	0.499132
rs73351861	5	127963315	T	C	0.0825	7.60108936382e-06	0.659034	rs10067859	132	FBN2:SLC27A6	00:00:00	intronic	0.41	6	5	15		Yes	Yes	692370	0.69237
rs77879056	5	127964175	A	G	0.0825	2.77557635527e-06	0.659034	rs10067859	132	FBN2:SLC27A6	00:00:00	intronic	7.246	6	5	15		Yes	Yes	58190.8	0.0581907
rs73351865	5	127964384	A	G	0.0825	7.8268469094e-06	0.659034	rs10067859	132	FBN2:SLC27A6	00:00:00	intronic	0.544	7	5	15		Yes	Yes	701838	0.701838
rs75353742	5	127964511	C	A	0.0825	4.45416056476e-06	0.659034	rs10067859	132	FBN2:SLC27A6	00:00:00	intronic	2.626	7	5	15		Yes	Yes	487362	0.487362
rs55840580	5	127964919	A	T	0.0825	4.25757699551e-06	0.659034	rs10067859	132	FBN2:SLC27A6	00:00:00	intronic	10.39	5	5	15		Yes	Yes	59735	0.059735
rs78482044	5	127965168	C	G	0.0825	4.25757699551e-06	0.659034	rs10067859	132	FBN2:SLC27A6	00:00:00	intronic	5.323	5	7	15		Yes	Yes	60842.8	0.0608428
rs61081409	5	127965281	T	C	0.0825	7.8268469094e-06	0.659034	rs10067859	132	FBN2:SLC27A6	00:00:00	intronic	6.097	6	7	15		Yes	Yes	686675	0.686675
rs58349179	5	127965440	T	C	0.0825	7.8268469094e-06	0.659034	rs10067859	132	FBN2:SLC27A6	00:00:00	intronic	3.312	7	7	15		Yes	Yes	676100	0.6761
rs4493716	5	127967435	A	G	0.08052	2.18052287707e-06	0.67706	rs10067859	132	FBN2:SLC27A6	00:00:00	intronic	0.089	7	5	15		Yes	Yes	55754.8	0.0557547
rs55696017	5	127969213	G	A	0.0825	2.76063746955e-06	0.659034	rs10067859	132	FBN2:SLC27A6	00:00:00	intronic	2.128	6	5	15		Yes	Yes	692370	0.69237
rs73351884	5	127969624	G	A	0.0825	7.35555177027e-06	0.659034	rs10067859	132	FBN2:SLC27A6	00:00:00	intronic	1.406	5	5	15		Yes	Yes	676345	0.676345
rs75502582	5	127972463	G	A	0.0825	2.74851233758e-06	0.659034	rs10067859	132	FBN2:SLC27A6	00:00:00	intronic	0.941	7	5	15		Yes	Yes	52981.5	0.0529815
rs115537829	5	127986188	G	A	0.0825	2.23869628602e-06	0.659034	rs10067859	132	FBN2:SLC27A6	00:00:00	intronic	1.782	7	9	15		Yes	Yes	50815.8	0.0508157
rs147235712	5	127990333	C	T	0.0825	3.5955001325e-06	0.659034	rs10067859	132	FBN2:SLC27A6	00:00:00	intronic	8.576	6	9	15		Yes	Yes	572762	0.572762
rs78898180	5	127992417	A	T	0.0835	2.14277838222e-06	0.650303	rs10067859	132	FBN2:SLC27A6	00:00:00	intronic	9.831	6	9	15		Yes	Yes	48057	0.048057
rs73350691	5	127993567	G	A	0.0825	6.08088834767e-06	0.659034	rs10067859	132	FBN2:SLC27A6	00:00:00	intronic	6.504	7	13	15		Yes	Yes	474055	0.474055
rs17615799	5	128000269	T	C	0.0825	4.86700917862e-06	0.659034	rs10067859	132	SLC27A6:CTC-573M9.1	00:00:00	ncRNA_intronic	9.489	7	13	15		Yes	Yes	50793	0.050793
rs75068251	5	128003269	G	A	0.0825	1.92591182577e-05	0.659034	rs10067859	132	SLC27A6:CTC-573M9.1	00:00:00	ncRNA_intronic	2.615	5	5	15		Yes	Yes	466315	0.466315
rs78523217	5	128003590	G	A	0.0825	9.87966105305e-05	0.659034	rs10067859	132	SLC27A6:CTC-573M9.1	00:00:00	ncRNA_intronic	4.23	4	5	15		Yes	Yes	482565	0.482565
rs78031041	5	128003591	G	A	0.0825	0.00010039739353	0.659034	rs10067859	132	SLC27A6:CTC-573M9.1	00:00:00	ncRNA_intronic	3.715	4	5	15		Yes	Yes	465000	0.465
rs78084186	5	128003766	A	T	0.0825	3.8725780477e-05	0.659034	rs10067859	132	SLC27A6:CTC-573M9.1	00:00:00	ncRNA_intronic	9.382	5	5	15		Yes	Yes
rs1363469	5	128005001	A	G	0.0825	2.76112854157e-05	0.659034	rs10067859	132	SLC27A6:CTC-573M9.1	00:00:00	ncRNA_intronic	3.644	5	5	15		Yes	Yes	715130	0.71513
rs143340319	5	128005701	G	T	0.0825	3.38614910511e-05	0.659034	rs10067859	132	SLC27A6:CTC-573M9.1	00:00:00	ncRNA_intronic	4.149	2a	5	15		Yes	Yes	430935	0.430935
rs116004826	5	128006227	C	T	0.0825	2.20435197054e-05	0.659034	rs10067859	132	SLC27A6:CTC-573M9.1	00:00:00	ncRNA_intronic	1.815	6	5	15		Yes	Yes	47359	0.047359
rs115878794	5	128006612	A	G	0.0825	2.04902289647e-05	0.659034	rs10067859	132	SLC27A6:CTC-573M9.1	00:00:00	ncRNA_intronic	2.436	5	5	15		Yes	Yes	464098	0.464097
rs56358260	5	128006765	G	A	0.0825	2.06891406488e-05	0.659034	rs10067859	132	SLC27A6:CTC-573M9.1	00:00:00	ncRNA_intronic	3.429	6	5	15		Yes	Yes	428435	0.428435
rs79939092	5	128008108	C	T	0.08151	2.4332744608e-05	0.646563	rs10067859	132	SLC27A6:CTC-573M9.1	00:00:00	ncRNA_intronic	0.602	7	5	15		Yes	Yes	49232.5	0.0492325
rs73352737	5	128010398	T	C	0.08151	6.6866003513e-05	0.646563	rs10067859	132	SLC27A6:CTC-573M9.1	00:00:00	ncRNA_intronic	5.324	7	5	15		Yes	Yes	691680	0.69168
rs73352741	5	128011122	G	T	0.08151	6.59511765112e-05	0.646563	rs10067859	132	SLC27A6:CTC-573M9.1	00:00:00	ncRNA_intronic	1.392	7	5	15		Yes	Yes	704175	0.704175
rs73352743	5	128014342	A	G	0.08151	5.5956970789e-05	0.646563	rs10067859	132	SLC27A6:CTC-573M9.1	00:00:00	ncRNA_intronic	5.913	7	5	15		Yes	Yes	708402	0.708403
rs75160584	5	128014388	G	A	0.08151	5.55130109337e-05	0.646563	rs10067859	132	SLC27A6:CTC-573M9.1	00:00:00	ncRNA_intronic	2.481	6	5	15		Yes	Yes	716815	0.716815
rs352362	5	148663072	T	A	0.4901	2.18560110242e-07	0.676543	rs352359	133	AFAP1L1	0	intronic	2.577	6	5	15	Yes	Yes	Yes
rs783781	5	148663119	G	A	0.4831	1.35027243211e-06	0.70577	rs352359	133	AFAP1L1	0	intronic	0.149	NA	5	15	Yes	Yes	Yes	827338	0.827337
rs352361	5	148663446	A	G	0.4901	1.04128566784e-07	0.717256	rs352359	133	AFAP1L1	0	intronic	6.406	NA	2	15	Yes	Yes	Yes	729948	0.729947
rs352360	5	148663788	C	T	0.4712	2.62396241457e-06	0.602071	rs352359	133	AFAP1L1	0	intronic	4.963	1f	2	15	Yes			798105	0.798105
rs352359	5	148663809	G	C	0.4036	3.07780421624e-09	1	rs352359	133	AFAP1L1	0	intronic	7.023	5	2	15	Yes	Yes	Yes	1158020	1.15802
rs352358	5	148663992	A	C	0.4046	3.5300682926e-09	0.996137	rs352359	133	AFAP1L1	0	intronic	1.159	1f	2	15	Yes	Yes	Yes	1024000	1.024
rs24283	5	148664771	G	A	0.4901	4.94105344219e-08	0.717256	rs352359	133	AFAP1L1	0	intronic	6.901	5	2	15	Yes	Yes	Yes	912318	0.912318
rs3117742	5	157453467	A	C	0.4851	1.26422703539e-11	0.915509	rs3096010	134	MARK2P11	36468	intergenic	18.05	NA	5	15
rs1998388	5	157454272	G	A	0.4115	1.21338969368e-09	1	rs1998388	134	MARK2P11	37273	intergenic	2.591	NA	2	15
rs1998387	5	157454277	A	G	0.4115	1.45236697423e-09	1	rs1998388	134	MARK2P11	37278	intergenic	1.63	NA	2	15
rs3117741	5	157454731	C	T	0.4115	1.4565821373e-09	1	rs1998388	134	MARK2P11	37732	intergenic	2.517	NA	5	15
rs3096016	5	157454841	G	A	0.4115	1.53922631551e-09	1	rs1998388	134	MARK2P11	37842	intergenic	2.826	NA	5	15				760782	0.760783
rs1957567	5	157455138	C	T	0.4125	1.38758688299e-09	0.995864	rs1998388	134	MARK2P11	38139	intergenic	12.73	NA	5	15				854862	0.854862
rs3117740	5	157455284	A	G	0.4125	1.23926739965e-09	0.995864	rs1998388	134	MARK2P11	38285	intergenic	21	NA	5	15				933182	0.933183
rs3117739	5	157457844	A	G	0.3887	7.07961244843e-07	0.662398	rs3096010	134	MARK2P11	40845	intergenic	0.38	NA	5	15				1186115	1.18612
rs2146247	5	157461894	C	T	0.3897	7.64259680132e-07	0.665527	rs3096010	134	CTB-47B8.4	43212	intergenic	0.511	6	5	9				1440895	1.4409
rs3096013	5	157463490	G	T	0.3897	5.57980026378e-07	0.665527	rs3096010	134	CTB-47B8.4	41616	intergenic	0.972	NA	5	15
rs7731992	5	157463786	C	T	0.3897	5.64024925117e-07	0.665527	rs3096010	134	CTB-47B8.4	41320	intergenic	1.34	6	5	15
rs7728494	5	157464170	G	A	0.3897	5.37188765243e-07	0.665527	rs3096010	134	CTB-47B8.4	40936	intergenic	0.858	5	5	15
rs3117735	5	157464605	G	A	0.3897	7.01230239258e-07	0.665527	rs3096010	134	CTB-47B8.4	40501	intergenic	1	7	5	15				1293780	1.29378
rs1957565	5	157466598	C	T	0.4165	6.78448207687e-09	0.930801	rs1998388	134	CTB-47B8.4	38508	intergenic	2.174	NA	5	15				1005580	1.00558
rs3117731	5	157467075	G	A	0.3936	1.87699555185e-06	0.661475	rs3096010	134	CTB-47B8.4	38031	intergenic	8.123	NA	5	15				1288770	1.28877
rs3117730	5	157467325	A	G	0.4165	6.47428914344e-09	0.930801	rs1998388	134	CTB-47B8.4	37781	intergenic	11.28	NA	5	15				761902	0.761903
rs3117729	5	157467717	T	C	0.4841	4.93136571594e-12	0.961634	rs3096010	134	CTB-47B8.4	37389	intergenic	6.98	NA	5	15				920775	0.920775
rs3096012	5	157468107	T	C	0.4165	8.89088798951e-09	0.930801	rs1998388	134	CTB-47B8.4	36999	intergenic	0.052	NA	5	15				782140	0.78214
rs3117728	5	157468185	T	C	0.4165	4.47336645158e-09	0.930801	rs1998388	134	CTB-47B8.4	36921	intergenic	0.944	NA	5	15
rs3096011	5	157469142	A	G	0.3936	2.67751264413e-06	0.661475	rs3096010	134	CTB-47B8.4	35964	intergenic	5.628	NA	5	15				1116205	1.1162
rs1040924	5	157472345	G	A	0.4841	5.13764830945e-12	0.961634	rs3096010	134	CTB-47B8.4	32761	intergenic	3.428	NA	5	15
rs1957564	5	157474368	T	C	0.4861	1.07529140668e-11	0.953484	rs3096010	134	CTB-47B8.4	30738	intergenic	0.792	NA	5	15				1.23403e+06	1.23403
rs2419385	5	157476960	G	A	0.4841	8.52113642181e-12	0.961634	rs3096010	134	CTB-47B8.4	28146	intergenic	1.899	5	5	15				1387290	1.38729
rs3117726	5	157479292	T	A	0.3946	1.28691178411e-06	0.664667	rs3096010	134	CTB-47B8.4	25814	intergenic	0.68	6	5	15
rs3096008	5	157479951	G	T	0.4205	8.41080404328e-05	0.629445	rs3096010	134	CTB-47B8.4	25155	intergenic	1.126	NA	5	15
rs3096007	5	157480052	G	A	0.4851	7.60020535405e-12	0.965966	rs3096010	134	CTB-47B8.4	25054	intergenic	3.998	NA	5	15
rs3096006	5	157480356	T	C	0.4851	5.65761112633e-12	0.965966	rs3096010	134	CTB-47B8.4	24750	intergenic	2.662	NA	5	15				1102525	1.10252
rs3117725	5	157480596	A	G	0.3946	2.87549168847e-06	0.664667	rs3096010	134	CTB-47B8.4	24510	intergenic	2.26	NA	5	15				1.20574e+06	1.20574
rs2984645	5	157482254	G	A	0.336	1.96843644388e-06	0.667404	rs1998388	134	CTB-47B8.4	22852	intergenic	0.023	NA	5	15				805348	0.805347
rs1957561	5	157484006	C	T	0.4125	1.2808370092e-08	0.914746	rs1998388	134	CTB-47B8.4	21100	intergenic	2.003	NA	5	15				1.04646e+06	1.04646
rs1951621	5	157484091	C	T	0.4891	4.54033755295e-12	0.966123	rs3096010	134	CTB-47B8.4	21015	intergenic	2.606	NA	5	15				1097950	1.09795
rs1002342	5	157485155	C	T	0.4881	4.00216882706e-12	0.961725	rs3096010	134	CTB-47B8.4	19951	intergenic	3.81	7	2	15				1.17177e+06	1.17177
rs4358504	5	157485743	T	A	0.4125	8.21093379517e-09	0.914746	rs1998388	134	CTB-47B8.4	19363	intergenic	2.246	5	5	15				953628	0.953627
rs3117724	5	157486556	C	A	0.4334	4.95011199275e-09	0.713021	rs3096010	134	CTB-47B8.4	18550	intergenic	2.172	NA	5	15				1.08068e+06	1.08068
rs3117723	5	157486653	C	A	0.4344	4.72323199064e-09	0.716226	rs3096010	134	CTB-47B8.4	18453	intergenic	2.302	NA	5	15				1050385	1.05038
rs3117722	5	157486849	G	T	0.4871	1.77252393154e-12	0.974316	rs3096010	134	CTB-47B8.4	18257	intergenic	9.402	7	5	15				1.20724e+06	1.20724
rs1957560	5	157486970	C	T	0.4891	5.24234432657e-12	0.966123	rs3096010	134	CTB-47B8.4	18136	intergenic	0.105	NA	5	15				1.1382e+06	1.1382
rs1002566	5	157487568	C	T	0.4891	2.2549920424e-12	0.966123	rs3096010	134	CTB-47B8.4	17538	intergenic	5.451	5	5	15				1.16046e+06	1.16046
rs3117721	5	157488655	C	T	0.3956	1.66009551113e-06	0.673505	rs3096010	134	CTB-47B8.4	16451	intergenic	0.749	NA	5	15				1.10219e+06	1.10219
rs2419386	5	157489088	G	A	0.4344	6.52677098669e-09	0.72348	rs3096010	134	CTB-47B8.4	16018	intergenic	1.494	6	5	15				958080	0.95808
rs2419387	5	157489768	T	C	0.4871	1.90414803929e-12	0.982858	rs3096010	134	CTB-47B8.4	15338	intergenic	4.805	5	5	15				1189210	1.18921
rs2419388	5	157489847	G	C	0.4344	6.59187530347e-09	0.72348	rs3096010	134	CTB-47B8.4	15259	intergenic	0.896	7	5	15				949225	0.949225
rs3096003	5	157491958	G	A	0.4344	7.11998897978e-09	0.72348	rs3096010	134	CTB-47B8.4	13148	intergenic	5.752	NA	5	15				952335	0.952335
rs3117719	5	157492082	A	C	0.4344	5.26279473504e-09	0.72348	rs3096010	134	CTB-47B8.4	13024	intergenic	2.572	NA	5	15				1078260	1.07826
rs6556335	5	157492321	A	T	0.4344	5.28035373396e-09	0.72348	rs3096010	134	CTB-47B8.4	12785	intergenic	6.641	7	5	15				1078260	1.07826
rs2962381	5	157493316	C	T	0.4344	5.65232968345e-09	0.72348	rs3096010	134	CTB-47B8.4	11790	intergenic	0.834	5	5	15				1174275	1.17427
rs962577	5	157493882	A	G	0.4871	2.34705837682e-12	0.982858	rs3096010	134	CTB-47B8.4	11224	intergenic	0.275	NA	5	15				1.39322e+06	1.39322
rs2962384	5	157496046	G	A	0.4344	7.1362728007e-09	0.72348	rs3096010	134	CTB-47B8.4	9060	intergenic	12.28	5	7	15				1240205	1.24021
rs2984641	5	157496784	G	T	0.4891	3.55967058702e-12	0.974592	rs3096010	134	CTB-47B8.4	8322	intergenic	4.792	NA	5	15				1356005	1.356
rs2984640	5	157497102	G	T	0.4891	5.16907506362e-12	0.974592	rs3096010	134	CTB-47B8.4	8004	intergenic	4.796	NA	5	15				1289235	1.28923
rs2984638	5	157498775	G	A	0.4891	6.04825915908e-12	0.974592	rs3096010	134	CTB-47B8.4	6331	intergenic	0.517	NA	5	15				1303715	1.30371
rs2984637	5	157498859	T	C	0.4891	6.22787825264e-12	0.974592	rs3096010	134	CTB-47B8.4	6247	intergenic	7.739	NA	5	15				1369185	1.36919
rs2984635	5	157501270	A	G	0.4871	2.97028089517e-12	0.982858	rs3096010	134	CTB-47B8.4	3836	intergenic	0.747	NA	5	15
rs2984634	5	157501307	C	T	0.4344	7.49715354497e-09	0.72348	rs3096010	134	CTB-47B8.4	3799	intergenic	0.173	NA	5	15
rs2962387	5	157501644	G	T	0.4344	8.38610185011e-09	0.72348	rs3096010	134	CTB-47B8.4	3462	intergenic	12.24	6	5	15				1148590	1.14859
rs6861055	5	157503089	C	G	0.4125	9.80279993272e-10	0.866289	rs1998388	134	CTB-47B8.4	2017	intergenic	12.69	5	1	15
rs1957553	5	157506734	A	G	0.3917	7.3327016841e-07	0.676229	rs3096010	134	CTB-47B8.4	961	upstream	3.741	NA	5	15				1467170	1.46717
rs3096010	5	157507491	C	T	0.4851	4.1699938035e-13	1	rs3096010	134	CTB-47B8.4	1718	intergenic	3.466	NA	7	15				1384985	1.38498
rs3117718	5	157510356	C	T	0.4851	5.62311251597e-13	1	rs3096010	134	CTB-47B8.4	4583	intergenic	7.107	NA	5	15				1419335	1.41934
rs1650591	5	157513846	C	T	0.4851	7.11144972869e-13	1	rs3096010	134	CTB-47B8.4	8073	intergenic	1.416	NA	2	15				1.33638e+06	1.33638
rs882086	5	157515153	T	C	0.4364	1.46637686301e-08	0.691453	rs3096010	134	CTB-47B8.4	9380	intergenic	2.178	NA	14	15				892880	0.89288
rs1650588	5	157515544	A	T	0.4364	1.8238915484e-08	0.691453	rs3096010	134	CTB-47B8.4	9771	intergenic	3.578	6	14	15
rs1744348	5	157515645	T	C	0.4364	1.30234024405e-08	0.691453	rs3096010	134	CTB-47B8.4	9872	intergenic	8.773	NA	14	15
rs1650587	5	157515795	A	G	0.4364	1.03952896593e-08	0.691453	rs3096010	134	CTB-47B8.4	10022	intergenic	0.578	NA	14	15				952388	0.952388
rs10075138	5	157516071	A	G	0.4334	4.04789070443e-08	0.684135	rs3096010	134	CTB-47B8.4	10298	intergenic	0.596	7	14	15
rs10076708	5	157516134	T	C	0.4314	2.78428041715e-08	0.68014	rs3096010	134	CTB-47B8.4	10361	intergenic	3.163	7	14	15				939750	0.93975
rs10052071	5	157516175	G	A	0.4364	1.03150485663e-08	0.691453	rs3096010	134	CTB-47B8.4	10402	intergenic	7.853	6	14	15				953338	0.953337
rs10075271	5	157516279	A	T	0.4364	1.59652572242e-08	0.691453	rs3096010	134	CTB-47B8.4	10506	intergenic	2.598	6	14	15				921490	0.92149
rs1650585	5	157516406	C	T	0.4364	1.64977717621e-08	0.691453	rs3096010	134	CTB-47B8.4	10633	intergenic	1.1	NA	14	15				958265	0.958265
rs1650584	5	157516554	C	A	0.4364	1.8706736071e-08	0.691453	rs3096010	134	CTB-47B8.4	10781	intergenic	1.712	NA	14	15				928102	0.928103
rs1650583	5	157516638	G	A	0.4364	1.50788715845e-08	0.691453	rs3096010	134	CTB-47B8.4	10865	intergenic	0.369	NA	14	15				935670	0.93567
rs1650582	5	157516641	T	C	0.4364	1.59829213076e-08	0.691453	rs3096010	134	CTB-47B8.4	10868	intergenic	2.746	NA	14	15				948435	0.948435
rs1744347	5	157517554	G	A	0.4364	1.50146912065e-08	0.691453	rs3096010	134	CTB-47B8.4	11781	intergenic	4.521	NA	14	15				746250	0.74625
rs1650580	5	157517581	C	G	0.4374	1.57811728746e-08	0.694687	rs3096010	134	CTB-47B8.4	11808	intergenic	1.943	7	14	15				764312	0.764312
rs1650579	5	157517601	A	C	0.4364	1.60969190847e-08	0.691453	rs3096010	134	CTB-47B8.4	11828	intergenic	4.119	NA	14	15				730735	0.730735
rs1040925	5	157518246	A	G	0.4354	7.96319537555e-08	0.690549	rs3096010	134	CTB-47B8.4	12473	intergenic	8.976	NA	5	15				572810	0.57281
rs10040448	5	158122197	C	T	0.1034	9.12803661279e-06	0.637139	rs1363619	135	EBF1	730	downstream	9.211	5	5	15				582560	0.58256
rs79011982	5	158122566	G	A	0.1004	8.56911594335e-06	0.660655	rs1363619	135	EBF1	361	downstream	10.11	4	5	15				41193	0.041193
rs35451466	5	158150272	T	C	0.1044	2.53605697409e-06	0.633064	rs1363619	135	EBF1	0	intronic	2.057	4	4	15				504530	0.50453
rs13163958	5	158187199	T	C	0.1054	8.6684941012e-07	0.847782	rs1363619	135	EBF1	0	intronic	4.302	6	5	15				303322	0.303322
rs13181719	5	158187661	G	A	0.1054	9.33313187091e-07	0.847782	rs1363619	135	EBF1	0	intronic	15.8	7	5	15				302180	0.30218
rs34155622	5	158190436	C	T	0.1054	7.14654310141e-07	0.847782	rs1363619	135	EBF1	0	intronic	4.431	3b	5	15				412245	0.412245
rs6897889	5	158195766	A	G	0.1034	3.44088823397e-07	0.866201	rs1363619	135	EBF1	0	intronic	9.632	6	5	15				277218	0.277218
rs6863275	5	158196742	A	C	0.1034	5.19487515949e-07	0.866201	rs1363619	135	EBF1	0	intronic	0.063	5	5	15
rs7710073	5	158198129	A	C	0.1034	3.75289476762e-07	0.866201	rs1363619	135	EBF1	0	intronic	5.839	7	5	15				689058	0.689057
rs17713494	5	158203512	A	G	0.1034	3.63215520564e-07	0.866201	rs1363619	135	EBF1	0	intronic	7.336	4	4	15				275855	0.275855
rs34478365	5	158206491	C	T	0.1034	1.79358091212e-07	0.866201	rs1363619	135	EBF1	0	intronic	1.709	6	5	15				264190	0.26419
rs13162059	5	158207275	G	C	0.1034	1.8269122078e-07	0.866201	rs1363619	135	EBF1	0	intronic	2.552	7	5	15				833228	0.833228
rs6893851	5	158212621	A	C	0.1044	1.75847673985e-07	0.856912	rs1363619	135	EBF1	0	intronic	20.8	4	2	15				843192	0.843193
rs6869972	5	158215136	T	A	0.1044	2.27333666717e-07	0.856912	rs1363619	135	EBF1	0	intronic	6.481	7	4	15				888438	0.888437
rs6866172	5	158215377	A	G	0.1044	2.27333666717e-07	0.856912	rs1363619	135	EBF1	0	intronic	5.148	7	4	15				847550	0.84755
rs1345610	5	158217039	T	C	0.1044	2.43201018315e-07	0.856912	rs1363619	135	EBF1	0	intronic	9.773	7	4	15				967928	0.967928
rs6861609	5	158217904	C	A	0.1044	2.43201018315e-07	0.856912	rs1363619	135	EBF1	0	intronic	6.656	5	4	15				917948	0.917948
rs35758731	5	158222393	A	G	0.1034	1.82786909705e-07	0.866201	rs1363619	135	EBF1	0	intronic	4.492	7	4	15				247422	0.247422
rs13177161	5	158222848	T	C	0.1034	1.7401126036e-07	0.866201	rs1363619	135	EBF1	0	intronic	3.023	5	4	15				270510	0.27051
rs6864876	5	158224099	G	A	0.1034	1.7401126036e-07	0.866201	rs1363619	135	EBF1	0	intronic	13.38	5	5	15				247546	0.247546
rs13169788	5	158225882	C	A	0.1024	1.7401126036e-07	0.875652	rs1363619	135	EBF1	0	intronic	0.439	7	5	15				654095	0.654095
rs6881455	5	158226822	G	A	0.1024	1.7401126036e-07	0.875652	rs1363619	135	EBF1	0	intronic	0.98	7	5	15				90962.8	0.0909627
rs7726369	5	158227691	G	C	0.1044	2.33329734875e-07	0.856912	rs1363619	135	EBF1	0	intronic	1.936	6	4	15				1.15674e+06	1.15674
rs6556365	5	158229000	T	A	0.1044	2.3378495001e-07	0.856912	rs1363619	135	EBF1	0	intronic	19.4	5	4	15				1.11546e+06	1.11546
rs11750796	5	158229781	G	A	0.1034	1.47723315568e-07	0.866201	rs1363619	135	EBF1	0	intronic	0.889	5	2	15				289115	0.289115
rs10040653	5	158229824	C	T	0.1034	1.94481276715e-07	0.866201	rs1363619	135	EBF1	0	intronic	3.208	5	2	15				1.22878e+06	1.22878
rs7719873	5	158231990	G	A	0.1024	2.21098059276e-07	0.875652	rs1363619	135	EBF1	0	intronic	16.66	6	4	15				304272	0.304273
rs17641627	5	158233732	C	G	0.1024	1.67582772231e-07	0.875652	rs1363619	135	EBF1	0	intronic	2.969	6	4	15				327515	0.327515
rs11746884	5	158234266	A	C	0.1024	1.67582772231e-07	0.875652	rs1363619	135	EBF1	0	intronic	3.795	7	4	15				227834	0.227834
rs6863357	5	158235725	C	T	0.1024	1.48261861085e-07	0.875652	rs1363619	135	EBF1	0	intronic	2.664	7	5	15				276078	0.276077
rs62621135	5	158238101	A	G	0.1024	8.8592153821e-08	0.875652	rs1363619	135	EBF1	0	intronic	17.99	5	5	15				491718	0.491717
rs34706403	5	158248230	C	T	0.1024	1.25062854437e-07	0.875652	rs1363619	135	EBF1	0	intronic	1.178	3a	2	15				451262	0.451263
rs10515772	5	158253239	C	T	0.1024	1.42538534086e-07	0.875652	rs1363619	135	EBF1	0	intronic	1.527	7	4	15				1.10356e+06	1.10356
rs13171583	5	158268754	G	C	0.2078	4.22050106428e-15	0.963795	rs2009612	135	EBF1	0	intronic	2.977	4	2	15				230604	0.230604
rs11750665	5	158272541	T	G	0.2058	4.18029378718e-15	0.975731	rs2009612	135	EBF1	0	intronic	4.339	6	5	15				274452	0.274452
rs11747709	5	158273665	C	T	0.2068	5.50372615773e-15	0.969739	rs2009612	135	EBF1	0	intronic	5.843	7	5	15				329482	0.329483
rs11741746	5	158274584	G	A	0.2068	4.90336630437e-15	0.969739	rs2009612	135	EBF1	0	intronic	3.51	7	5	15				175845	0.175845
rs13175305	5	158274745	G	A	0.2078	4.80649318158e-15	0.963795	rs2009612	135	EBF1	0	intronic	4.832	5	5	15				176793	0.176793
rs11743605	5	158276642	G	A	0.2078	7.84877663137e-15	0.963795	rs2009612	135	EBF1	0	intronic	4.816	5	5	15				905340	0.90534
rs567687641	5	158278802	A	G	0.1372	1.05948569017e-07	0.600445	rs2009612	135	EBF1	0	intronic	3.386	NA	1	15
rs62385362	5	158279381	T	C	0.2376	5.47853851385e-11	0.816558	rs2009612	135	EBF1	0	intronic	4.344	5	5	15
rs7715522	5	158282326	A	C	0.2068	5.34052829251e-15	0.969739	rs2009612	135	EBF1	0	intronic	2.361	7	5	15				1.25358e+06	1.25358
rs11748882	5	158287543	G	A	0.2068	2.92344963606e-15	0.969739	rs2009612	135	EBF1	0	intronic	3.465	7	4	15				309762	0.309762
rs31200	5	158290779	C	A	0.2058	2.59862497911e-15	0.975731	rs2009612	135	EBF1	0	intronic	8.832	NA	4	15				525318	0.525317
rs31193	5	158295127	A	G	0.2068	3.00045274562e-15	0.969739	rs2009612	135	EBF1	0	intronic	3.284	NA	5	15				584858	0.584858
rs39879	5	158295585	T	G	0.2068	2.91246362855e-15	0.969739	rs2009612	135	EBF1	0	intronic	8.637	NA	5	15				548620	0.54862
rs31194	5	158295782	T	C	0.2068	2.91246362855e-15	0.969739	rs2009612	135	EBF1	0	intronic	6.188	NA	2	15				517085	0.517085
rs1363619	5	158298711	C	A	0.1004	1.52719957055e-08	1	rs1363619	135	EBF1	0	intronic	5.293	7	5	15				641545	0.641545
rs1345721	5	158307849	G	C	0.2048	1.96267889442e-15	0.969706	rs2009612	135	EBF1	0	intronic	15.77	4	1	15				373452	0.373453
rs7736575	5	158323226	G	C	0.2078	1.75839446314e-15	0.98789	rs2009612	135	EBF1	0	intronic	5.756	7	5	15				168994	0.168993
rs2009612	5	158327990	C	G	0.2058	1.4668667573e-15	1	rs2009612	135	EBF1	0	intronic	0.36	7	5	15				342868	0.342867
rs1469070	5	158330235	A	G	0.2068	3.19473150083e-15	0.99392	rs2009612	135	EBF1	0	intronic	17.76	5	4	15				631875	0.631875
rs7730360	5	158334186	C	T	0.2058	6.47914398633e-15	1	rs2009612	135	EBF1	0	intronic	0.882	6	5	15				443612	0.443613
rs13172711	5	158340608	A	G	0.2058	4.94656041383e-15	0.987791	rs2009612	135	EBF1	0	intronic	3.709	6	4	15				127645	0.127645
rs4130208	5	158348912	A	C	0.2565	2.54961937157e-08	1	rs4130208	135	EBF1	0	intronic	1.745	NA	4	15				1.61125e+06	1.61125
rs6892285	5	158351656	T	C	0.4911	3.32392474335e-08	0.738051	rs4128877	135	EBF1	0	intronic	1.881	7	4	15
rs4128877	5	158354490	C	T	0.4165	2.8726075323e-09	1	rs4128877	135	EBF1	0	intronic	0.965	NA	4	15				865352	0.865352
rs35783415	5	158357494	A	G	0.3966	4.0235785581e-08	0.903796	rs4128877	135	EBF1	0	intronic	1.964	7	5	15				813198	0.813198
rs6556373	5	158359476	A	C	0.4901	4.10047337172e-08	0.739994	rs4128877	135	EBF1	0	intronic	1.999	7	5	15				858400	0.8584
rs7701361	5	158365750	A	G	0.3956	3.15967512683e-08	0.907928	rs4128877	135	EBF1	0	intronic	0.443	6	4	15				1.10375e+06	1.10375
rs4921537	5	158366263	G	A	0.3956	2.61161530464e-08	0.907928	rs4128877	135	EBF1	0	intronic	1.046	7	4	15				900935	0.900935
rs62385383	5	158366683	C	T	0.3956	2.94505497073e-08	0.907928	rs4128877	135	EBF1	0	intronic	5.723	5	4	15				1006555	1.00656
rs62385384	5	158366759	A	G	0.4891	1.89724579068e-08	0.743061	rs4128877	135	EBF1	0	intronic	0.332	6	4	15				698655	0.698655
rs6893379	5	158367407	T	A	0.3579	7.7263394562e-09	0.77862	rs4128877	135	EBF1	0	intronic	6.26	7	4	15
rs62385386	5	158367618	A	G	0.3956	2.75854108021e-08	0.907928	rs4128877	135	EBF1	0	intronic	3.518	5	4	15
rs7701020	5	158369272	A	T	0.3579	6.57784872642e-09	0.77862	rs4128877	135	EBF1	0	intronic	4.779	4	4	15				211596	0.211596
rs4921120	5	158369395	G	A	0.3956	2.75003721392e-08	0.907928	rs4128877	135	EBF1	0	intronic	9.158	3a	4	15				924585	0.924585
rs4921269	5	158369472	C	A	0.3956	1.15961563112e-07	0.907928	rs4128877	135	EBF1	0	intronic	2.83	3a	4	15
rs6556374	5	158369626	T	A	0.3956	2.75003721392e-08	0.907928	rs4128877	135	EBF1	0	intronic	0.182	4	2	15				904312	0.904312
rs12153783	5	158373987	T	A	0.3956	2.6059202586e-08	0.907928	rs4128877	135	EBF1	0	intronic	4.83	3a	5	15				882132	0.882132
rs12152760	5	158374069	C	T	0.3956	2.21978160978e-08	0.907928	rs4128877	135	EBF1	0	intronic	3.608	4	1	15				891322	0.891323
rs66725810	5	158374290	G	C	0.4911	2.86573759355e-08	0.738051	rs4128877	135	EBF1	0	intronic	5.162	7	1	15				548195	0.548195
rs11948505	5	158374365	C	T	0.3956	2.61969565752e-08	0.907928	rs4128877	135	EBF1	0	intronic	0.415	7	1	15				912038	0.912037
rs62385388	5	158375262	C	T	0.3956	2.65326287708e-08	0.907928	rs4128877	135	EBF1	0	intronic	4.053	5	5	15				1071200	1.0712
rs61288286	5	158376455	T	C	0.4175	2.79900954106e-07	0.818891	rs4128877	135	EBF1	0	intronic	7.541	7	5	15				850492	0.850492
rs34938709	5	158377583	G	A	0.4175	2.51576266546e-07	0.812047	rs4128877	135	EBF1	0	intronic	7.614	5	4	15				893575	0.893575
rs34413969	5	158377710	T	C	0.4175	2.61420442109e-07	0.812047	rs4128877	135	EBF1	0	intronic	0.866	5	4	15				890952	0.890953
rs35003579	5	158378341	G	A	0.09841	2.24811872661e-07	0.978534	rs1363619	135	EBF1	0	intronic	0.211	7	5	15				52682.8	0.0526828
rs7705845	5	158378760	T	C	0.4175	2.09207429173e-07	0.812047	rs4128877	135	EBF1	0	intronic	9.874	4	2	15				760172	0.760173
rs12109219	5	158393842	T	G	0.3032	2.42911691412e-08	0.990003	rs34569927	135	EBF1	0	intronic	12.01	5	5	15			Yes	151114	0.151114
rs9918118	5	158394846	C	T	0.3032	2.95087786053e-08	0.990003	rs34569927	135	EBF1	0	intronic	15.36	4	5	15			Yes	176714	0.176714
rs11740411	5	158396215	C	T	0.3032	2.74255120424e-08	0.990003	rs34569927	135	EBF1	0	intronic	0.526	7	5	15			Yes	337290	0.33729
rs63721460	5	158396932	A	G	0.3022	2.06251740213e-08	0.984929	rs34569927	135	EBF1	0	intronic	3.358	6	5	15			Yes
rs17643640	5	158407296	C	G	0.3032	2.02726175023e-08	0.990003	rs34569927	135	EBF1	0	intronic	19.37	4	1	2			Yes	289878	0.289878
rs13189454	5	158410515	C	T	0.3022	1.76832646044e-08	0.99497	rs34569927	135	EBF1:CTD-2363C16.1	00:00:00	ncRNA_intronic	20.4	6	5	15			Yes	583338	0.583337
rs56176059	5	158414823	T	C	0.3042	1.33623862805e-08	0.994965	rs34569927	135	EBF1	0	intronic	0.141	6	4	15			Yes	401768	0.401767
rs13159303	5	158421063	A	G	0.3032	1.3505534853e-08	1	rs34569927	135	EBF1	0	intronic	3.668	5	2	15			Yes	434028	0.434028
rs34569927	5	158421240	A	C	0.3032	1.19133414303e-08	1	rs34569927	135	EBF1	0	intronic	1.098	6	5	15			Yes	239203	0.239203
rs34366240	5	158425013	C	A	0.3032	2.07993821723e-08	0.990003	rs34569927	135	EBF1	0	intronic	4.864	7	2	15			Yes	275220	0.27522
rs11745589	5	158428274	A	T	0.3032	2.38728511297e-08	0.990003	rs34569927	135	EBF1	0	intronic	2.356	5	5	15			Yes
rs57523915	5	158434036	G	T	0.3022	1.81357366299e-08	0.99497	rs34569927	135	EBF1	0	intronic	17	7	5	15			Yes	272890	0.27289
rs11747844	5	158441176	A	T	0.3002	6.23997948656e-08	0.964949	rs34569927	135	EBF1	0	intronic	4.499	7	4	15			Yes	341125	0.341125
rs6862399	5	158441675	G	T	0.2992	8.33344272034e-08	0.960064	rs34569927	135	EBF1	0	intronic	3.171	4	4	15			Yes	464432	0.464433
rs10515785	5	158443352	G	T	0.2972	7.85205799284e-08	0.970076	rs34569927	135	EBF1	0	intronic	1.841	6	4	15			Yes	211807	0.211807
rs34296591	5	158444231	C	G	0.3668	3.82528925145e-06	0.700149	rs34569927	135	EBF1	0	intronic	0.646	5	5	15			Yes	665450	0.66545
rs36071027	5	158444274	C	T	0.3668	3.88342796521e-06	0.700149	rs34569927	135	EBF1	0	intronic	13.42	5	5	15			Yes	675708	0.675708
rs7711823	5	158489315	A	G	0.3757	3.03617744025e-06	0.83688	rs7733049	135	EBF1	0	intronic	6.709	4	1	14
rs7733049	5	158489476	G	C	0.329	1.19720911741e-09	1	rs7733049	135	EBF1	0	intronic	12.75	2b	5	14				532265	0.532265
rs55823460	5	158490910	T	A	0.329	1.67604144644e-09	1	rs7733049	135	EBF1	0	intronic	8.504	6	4	14				621145	0.621145
rs62385438	5	158497639	T	C	0.33	1.73168026704e-09	0.978588	rs7733049	135	EBF1	0	intronic	16.98	6	2	14				777388	0.777388
rs55893963	5	158499356	T	A	0.2883	5.14783660569e-07	0.814402	rs7733049	135	EBF1	0	intronic	0.149	6	4	14				1.04504e+06	1.04504
rs56388234	5	158499367	G	A	0.2853	7.45200538622e-07	0.811572	rs7733049	135	EBF1	0	intronic	1.82	6	4	14				1.00185e+06	1.00185
rs666539	5	163131057	T	C	0.2167	1.40805009784e-07	0.759854	rs555288	136	RP11-756G12.1	5158	intergenic	4.693	NA	5	15				1.39481e+06	1.39481
rs2156273	5	163131540	A	G	0.2177	1.90848725654e-07	0.764842	rs555288	136	RP11-756G12.1	4675	intergenic	3.026	NA	5	15				1434520	1.43452
rs530328	5	163132561	G	A	0.2147	2.75987555791e-07	0.770627	rs555288	136	RP11-756G12.1	3654	intergenic	9.851	NA	5	15				1382760	1.38276
rs693308	5	163132639	C	T	0.2147	2.94238632404e-07	0.770627	rs555288	136	RP11-756G12.1	3576	intergenic	5.458	7	2	15				1.34933e+06	1.34933
rs636512	5	163133165	A	G	0.2147	3.04125621838e-07	0.770627	rs555288	136	RP11-756G12.1	3050	intergenic	5.261	NA	2	15				1.38833e+06	1.38833
rs503886	5	163135126	A	G	0.2187	2.68759597202e-07	0.781967	rs555288	136	RP11-756G12.1	1089	intergenic	8.878	NA	5	15				1443735	1.44373
rs516512	5	163137635	A	G	0.2187	2.80473672616e-07	0.793194	rs555288	136	RP11-756G12.1	1114	intergenic	16.48	7	5	15				1206740	1.20674
rs517275	5	163137682	G	A	0.2177	2.79728898783e-07	0.787302	rs555288	136	RP11-756G12.1	1161	intergenic	6.909	7	5	15				1.19149e+06	1.19149
rs520150	5	163138033	A	T	0.2207	1.98838213508e-07	0.782633	rs555288	136	RP11-756G12.1	1512	intergenic	2.877	7	5	15				1264395	1.26439
rs488607	5	163139605	A	G	0.2177	2.54064816565e-07	0.798535	rs555288	136	RP11-756G12.1	3084	intergenic	5.77	NA	5	15				1331575	1.33157
rs11135271	5	163142238	A	T	0.2167	3.55297164835e-07	0.792678	rs555288	136	RP11-756G12.1	5717	intergenic	1.297	6	5	15				1342580	1.34258
rs579237	5	163143799	A	T	0.2157	2.21587579648e-07	0.787683	rs555288	136	RP11-756G12.1	7278	intergenic	3.074	6	5	15				1.43854e+06	1.43854
rs592153	5	163143924	G	T	0.2157	2.45643244173e-07	0.787683	rs555288	136	RP11-756G12.1	7403	intergenic	0.266	NA	5	15				1.38027e+06	1.38027
rs11135272	5	163145669	A	G	0.2177	2.90559144403e-07	0.787302	rs555288	136	RP11-756G12.1	9148	intergenic	4.685	7	7	15				1188550	1.18855
rs474838	5	163147253	A	G	0.2167	3.68511193331e-07	0.802374	rs555288	136	RP11-756G12.1	10732	intergenic	3.514	7	14	15				1.35042e+06	1.35042
rs544162	5	163152569	C	T	0.2137	3.36243619918e-07	0.797805	rs555288	136	RP11-756G12.1	16048	intergenic	0.138	7	14	15				1.39427e+06	1.39427
rs644662	5	163153630	G	A	0.2147	3.89677699107e-07	0.80282	rs555288	136	RP11-756G12.1	17109	intergenic	13.91	7	7	15				1.33557e+06	1.33557
rs643349	5	163153923	C	T	0.2137	3.44979519734e-07	0.797805	rs555288	136	RP11-756G12.1	17402	intergenic	0.157	6	7	15				1.20303e+06	1.20303
rs641144	5	163154471	T	C	0.2137	3.35748817247e-07	0.797805	rs555288	136	RP11-756G12.1	17950	intergenic	0.5	NA	2	15				1.49198e+06	1.49198
rs491385	5	163158824	A	G	0.2147	3.59208548043e-07	0.81408	rs555288	136	RP11-756G12.1	22303	intergenic	0.807	6	14	15				1282890	1.28289
rs555288	5	163163283	T	C	0.2286	2.47827246368e-08	1	rs555288	136	RP11-756G12.1	26762	intergenic	2.374	NA	14	15				1.19248e+06	1.19248
rs549854	5	163163848	T	G	0.2286	2.60137899945e-08	1	rs555288	136	RP11-756G12.1	27327	intergenic	18.21	NA	14	15				1.10623e+06	1.10623
rs495999	5	163168792	G	C	0.2028	7.29981395288e-07	0.84999	rs555288	136	RP11-756G12.1	32271	intergenic	4.716	6	9	15				1.12852e+06	1.12852
rs17538699	5	163170133	G	T	0.1899	8.68480041204e-08	0.788045	rs555288	136	RP11-756G12.1	33612	intergenic	1.348	7	14	15				49537.8	0.0495377
rs3133040	5	163172496	G	T	0.2028	4.64086084401e-07	0.850335	rs555288	136	RP11-756G12.1	35975	intergenic	0.401	6	14	15				1.47365e+06	1.47365
rs10054997	5	163183710	G	A	0.2058	5.35350186239e-07	0.843006	rs555288	136	RNU6-168P	39360	intergenic	2.625	6	7	15				1437905	1.4379
rs10056752	5	163183925	C	T	0.2038	5.42381574168e-07	0.854961	rs555288	136	RNU6-168P	39145	intergenic	0.581	5	7	15				1.4403e+06	1.4403
rs1893565	5	163186970	G	A	0.2376	6.36150058176e-08	0.929766	rs555288	136	RNU6-168P	36100	intergenic	3.416	NA	5	15				1.10433e+06	1.10433
rs2849642	5	163188778	G	A	0.2038	8.1776229489e-07	0.854961	rs555288	136	RNU6-168P	34292	intergenic	0.909	NA	5	15				1.33935e+06	1.33935
rs2849641	5	163190506	A	G	0.2157	4.41607898464e-08	0.929398	rs555288	136	RNU6-168P	32564	intergenic	1.375	NA	5	15				1291665	1.29167
rs2105730	5	163192039	C	A	0.2048	6.1034986863e-07	0.860259	rs555288	136	RNU6-168P	31031	intergenic	2.209	NA	5	15				1.12496e+06	1.12496
rs2849638	5	163201024	T	C	0.2207	6.60916019298e-08	0.933841	rs555288	136	RNU6-168P	22046	intergenic	0.358	NA	5	15				1243785	1.24378
rs4380689	5	163205562	A	T	0.2068	1.40004554903e-07	0.861761	rs555288	136	RNU6-168P	17508	intergenic	1.315	6	15	15				1.61998e+06	1.61998
rs4869105	5	163207373	A	T	0.2197	3.90609281674e-07	0.928534	rs555288	136	RNU6-168P	15697	intergenic	1.809	6	15	15
rs3133038	5	163207984	C	T	0.2276	2.65500229006e-08	0.971929	rs555288	136	RNU6-168P	15086	intergenic	1.367	5	9	15				1.45797e+06	1.45797
rs3133036	5	163208974	G	A	0.2376	8.23697664325e-07	0.919031	rs555288	136	RNU6-168P	14096	intergenic	1.549	NA	9	15				1.41827e+06	1.41827
rs2544981	5	163217203	T	C	0.2386	7.9782229491e-07	0.913903	rs555288	136	RNU6-168P	5867	intergenic	1.878	NA	7	15				102350	0.10235
rs2635171	5	163218527	C	A	0.2306	4.48136622813e-08	0.955335	rs555288	136	RNU6-168P	4543	intergenic	0.261	4	15	15				1746865	1.74686
rs10062993	5	163221209	G	A	0.2137	3.50106644953e-08	0.8748	rs555288	136	RNU6-168P	1861	intergenic	2.158	7	14	15				1897995	1.898
rs2635170	5	163224992	T	C	0.2883	8.61723996215e-05	0.673355	rs555288	136	RNU6-168P	1820	intergenic	1.94	6	14	15				104430	0.10443
rs1943045	5	163226170	A	T	0.2376	8.90227280664e-07	0.885818	rs555288	136	RNU6-168P	2998	intergenic	0.904	6	14	15				1.53233e+06	1.53233
rs1114245	5	163228052	G	A	0.2256	4.49572198836e-08	0.949387	rs555288	136	RNU6-168P	4880	intergenic	3.197	6	14	15				1.73764e+06	1.73764
rs4426936	5	163231017	G	A	0.2276	5.28370289662e-08	0.938196	rs555288	136	RNU6-168P	7845	intergenic	2.838	7	14	15				1.65836e+06	1.65836
rs1559066	5	163235671	T	C	0.2406	1.28744185769e-06	0.903752	rs555288	136	RNU6-168P	12499	intergenic	4.174	NA	5	15				1548425	1.54842
rs2544977	5	163236888	C	T	0.2286	4.43380673958e-08	0.943966	rs555288	136	RNU6-168P	13716	intergenic	4.401	NA	7	15				1567640	1.56764
rs1943046	5	163237170	T	A	0.2306	4.43380673958e-08	0.955335	rs555288	136	RNU6-168P	13998	intergenic	1.987	7	7	15				1628710	1.62871
rs902074	5	163240622	G	A	0.2406	1.07957589298e-06	0.903752	rs555288	136	RNU6-168P	17450	intergenic	2.977	6	7	15				1518550	1.51855
rs2635173	5	163243748	A	C	0.2306	2.762432949e-08	0.955335	rs555288	136	RNU6-168P	20576	intergenic	9.858	7	9	15				1542215	1.54221
rs7706974	5	163244939	G	A	0.2406	7.58964113467e-07	0.903752	rs555288	136	RNU6-168P	21767	intergenic	0.399	7	9	15				77387.2	0.0773873
rs11955603	5	163244949	G	T	0.2406	7.58964113467e-07	0.903752	rs555288	136	RNU6-168P	21777	intergenic	7.168	7	9	15				77451.5	0.0774515
rs7732466	5	163245348	T	C	0.2286	8.73823546977e-07	0.839384	rs555288	136	RNU6-168P	22176	intergenic	7.839	6	9	15				96769.8	0.0967698
rs10223219	5	163247634	T	C	0.2406	8.13518753925e-07	0.903752	rs555288	136	RNU6-168P	24462	intergenic	5.711	7	9	15				90927.5	0.0909275
rs1819990	5	163247967	C	T	0.2406	1.13085534139e-06	0.903752	rs555288	136	RNU6-168P	24795	intergenic	7.749	6	9	15				95721.5	0.0957215
rs12659044	5	163249162	G	A	0.2396	8.58831355937e-07	0.89754	rs555288	136	RNU6-168P	25990	intergenic	4.603	5	9	15				102436	0.102435
rs60418897	5	163249510	G	T	0.2376	3.45363469526e-06	0.885818	rs555288	136	RNU6-168P	26338	intergenic	1.578	5	9	15
rs35035264	5	163250922	G	T	0.2396	1.10786723919e-06	0.89754	rs555288	136	RNU6-168P	27750	intergenic	0.438	6	9	15				113582	0.113582
rs58487880	5	163250987	A	G	0.2396	8.58831355937e-07	0.89754	rs555288	136	RNU6-168P	27815	intergenic	0.01	7	9	15				118926	0.118926
rs6556699	5	163260937	C	G	0.2356	6.1043683313e-07	0.896105	rs555288	136	RNU6-168P	37765	intergenic	2.693	7	9	15				256720	0.25672
rs7700325	5	163263446	T	C	0.2376	1.17098649727e-06	0.885818	rs555288	136	RNU6-168P	40274	intergenic	5.482	6	9	15				296088	0.296088
rs7714111	5	163263854	G	A	0.2545	4.94521548193e-06	0.802531	rs555288	136	RNU6-168P	40682	intergenic	15.22	7	9	15				688580	0.68858
rs10057713	5	163264529	G	A	0.2545	4.66141750163e-06	0.802531	rs555288	136	RNU6-168P	41357	intergenic	3.489	7	9	15				638882	0.638883
rs10050929	5	163264549	A	G	0.2366	7.76110012668e-07	0.890944	rs555288	136	RNU6-168P	41377	intergenic	3.74	7	9	15				262132	0.262132
rs10057889	5	163264765	G	T	0.2893	1.7342568614e-05	0.6806	rs555288	136	RNU6-168P	41593	intergenic	0.619	7	9	15				745422	0.745422
rs10073369	5	163264803	C	T	0.2545	3.16388128672e-06	0.802531	rs555288	136	RNU6-168P	41631	intergenic	4.666	7	9	15				527682	0.527683
rs10051214	5	163264981	A	G	0.2535	3.66398592658e-06	0.80692	rs555288	136	RNU6-168P	41809	intergenic	1.648	7	9	15				615780	0.61578
rs2860804	5	163265305	G	A	0.2535	3.32904628554e-05	0.758871	rs555288	136	RNU6-168P	42133	intergenic	3.157	7	9	15				756515	0.756515
rs2860805	5	163265408	G	C	0.2525	3.14367434535e-06	0.801583	rs555288	136	RNU6-168P	42236	intergenic	0.006	6	9	15				588272	0.588272
rs4993805	5	163265443	T	C	0.2525	3.18211717623e-06	0.801583	rs555288	136	RNU6-168P	42271	intergenic	8.24	7	9	15
rs2860807	5	163265540	T	A	0.2555	3.29406428261e-06	0.789928	rs555288	136	RNU6-168P	42368	intergenic	10.09	7	9	15				737288	0.737287
rs2860809	5	163265593	A	T	0.2455	4.71423467452e-06	0.736934	rs555288	136	RNU6-168P	42421	intergenic	6.602	6	9	15
rs2860810	5	163265610	C	T	0.2455	4.71423467452e-06	0.736934	rs555288	136	RNU6-168P	42438	intergenic	3.911	7	9	15
rs10075488	5	163265877	C	T	0.2455	3.74021848958e-06	0.738583	rs555288	136	RNU6-168P	42705	intergenic	3.448	5	14	15				771142	0.771142
rs10053230	5	163265893	A	G	0.2455	4.19628034735e-06	0.738583	rs555288	136	RNU6-168P	42721	intergenic	5.199	5	14	15				783682	0.783682
rs10075610	5	163266139	C	T	0.2455	5.97386346694e-06	0.731035	rs555288	136	RNU6-168P	42967	intergenic	1.81	7	14	15
rs10060233	5	163266141	G	A	0.2445	4.98049173464e-06	0.742912	rs555288	136	RNU6-168P	42969	intergenic	0.283	7	14	15
rs10060284	5	163266154	G	A	0.2445	4.98049173464e-06	0.742912	rs555288	136	RNU6-168P	42982	intergenic	0.06	7	14	15
rs10054984	5	163266170	T	A	0.2416	8.13238530182e-06	0.741935	rs555288	136	RNU6-168P	42998	intergenic	0.53	6	14	15
rs10055059	5	163266244	T	C	0.2445	3.12522938452e-06	0.742912	rs555288	136	RNU6-168P	43072	intergenic	8.74	6	14	15				812610	0.81261
rs10060419	5	163266352	G	A	0.2445	3.19268384228e-06	0.742912	rs555288	136	RNU6-168P	43180	intergenic	0.006	7	14	15				803675	0.803675
rs77123928	5	163266485	G	A	0.2445	3.12522938452e-06	0.742912	rs555288	136	RNU6-168P	43313	intergenic	7.596	6	14	15				814008	0.814007
rs67629746	5	163266606	T	A	0.2445	3.12522938452e-06	0.742912	rs555288	136	RNU6-168P	43434	intergenic	8.699	6	14	15
rs7730938	5	163267367	G	T	0.2256	2.82923394548e-07	0.832343	rs555288	136	RNU6-168P	44195	intergenic	1.661	6	14	15				431115	0.431115
rs10040253	5	163267974	G	A	0.2445	3.49511860471e-06	0.742912	rs555288	136	RNU6-168P	44802	intergenic	2.494	6	14	15				798590	0.79859
rs6882951	5	163268057	T	A	0.2445	3.22674319751e-06	0.742912	rs555288	136	RNU6-168P	44885	intergenic	12.52	7	14	15				789065	0.789065
rs6898407	5	163268237	C	T	0.2256	2.91263815322e-07	0.832343	rs555288	136	RNU6-168P	45065	intergenic	5.708	7	14	15				162779	0.162779
rs6879071	5	163268308	A	G	0.2445	3.52439190336e-06	0.742912	rs555288	136	RNU6-168P	45136	intergenic	9.563	6	14	15				795698	0.795697
rs11135277	5	163268707	C	A	0.2286	3.76704289405e-07	0.817972	rs555288	136	RNU6-168P	45535	intergenic	0.115	7	14	15				768242	0.768243
rs6862512	5	163269152	G	A	0.2326	2.01499148906e-05	0.685426	rs555288	136	CTB-107P3.1	45359	intergenic	0.847	7	14	15
rs6867194	5	163269630	G	A	0.2445	4.70399852171e-06	0.742912	rs555288	136	CTB-107P3.1	44881	intergenic	0.742	6	14	15
rs6867738	5	163269907	G	A	0.2406	1.09913563578e-05	0.723273	rs555288	136	CTB-107P3.1	44604	intergenic	1.118	7	14	15
rs6894145	5	163269913	T	A	0.2406	1.08153838344e-05	0.723273	rs555288	136	CTB-107P3.1	44598	intergenic	1.727	7	14	15
rs11135278	5	163270214	C	T	0.2445	3.77924379339e-06	0.742912	rs555288	136	CTB-107P3.1	44297	intergenic	0.203	7	14	15				797950	0.79795
rs10062039	5	163270247	A	G	0.2793	1.34944965359e-05	0.618115	rs555288	136	CTB-107P3.1	44264	intergenic	7.267	6	14	15				912368	0.912367
rs10063675	5	163270368	T	A	0.2445	3.98068313267e-06	0.742912	rs555288	136	CTB-107P3.1	44143	intergenic	16.08	7	14	15				792790	0.79279
rs10062099	5	163270401	A	C	0.2445	1.68519568058e-06	0.742912	rs555288	136	CTB-107P3.1	44110	intergenic	3.037	7	14	15
rs6556702	5	163270651	C	T	0.2445	3.53963740787e-06	0.742912	rs555288	136	CTB-107P3.1	43860	intergenic	2.331	7	14	15				838648	0.838647
rs6864950	5	163270695	A	G	0.2445	3.53963740787e-06	0.742912	rs555288	136	CTB-107P3.1	43816	intergenic	9.128	7	14	15				804142	0.804142
rs4643980	5	163270759	C	G	0.2445	3.77924379339e-06	0.742912	rs555288	136	CTB-107P3.1	43752	intergenic	0.113	6	14	15				801162	0.801162
rs4607367	5	163270941	C	T	0.2435	3.40787957436e-06	0.737956	rs555288	136	CTB-107P3.1	43570	intergenic	0.873	7	14	15				822992	0.822993
rs4637572	5	163270958	T	A	0.2435	3.53963740787e-06	0.737956	rs555288	136	CTB-107P3.1	43553	intergenic	1.317	7	14	15				826305	0.826305
rs1906846	5	163271019	G	A	0.2445	3.77924379339e-06	0.742912	rs555288	136	CTB-107P3.1	43492	intergenic	0.571	NA	14	15				807270	0.80727
rs1906845	5	163271201	C	A	0.2445	3.53963740787e-06	0.742912	rs555288	136	CTB-107P3.1	43310	intergenic	0.927	NA	14	15				835285	0.835285
rs1906844	5	163271271	G	C	0.2286	4.64165234992e-07	0.817972	rs555288	136	CTB-107P3.1	43240	intergenic	1.147	6	14	15				767370	0.76737
rs2112249	5	163271524	C	T	0.2445	3.86665690378e-06	0.742912	rs555288	136	CTB-107P3.1	42987	intergenic	0.454	NA	9	15				785835	0.785835
rs56259869	5	163272070	C	T	0.2445	3.73146767374e-06	0.742912	rs555288	136	CTB-107P3.1	42441	intergenic	1.958	7	9	15				769328	0.769328
rs67959848	5	163272539	A	C	0.2256	3.12164013492e-07	0.832343	rs555288	136	CTB-107P3.1	41972	intergenic	5.459	7	9	15				163321	0.163321
rs67797931	5	163272698	G	A	0.2445	3.73146767374e-06	0.742912	rs555288	136	CTB-107P3.1	41813	intergenic	0.347	7	9	15				883380	0.88338
rs6895594	5	163273216	G	A	0.2793	1.32436719961e-05	0.618115	rs555288	136	CTB-107P3.1	41295	intergenic	1.511	7	9	15				941628	0.941627
rs6895949	5	163273413	G	A	0.2803	1.23789287478e-05	0.617026	rs555288	136	CTB-107P3.1	41098	intergenic	1.675	6	9	15				922000	0.922
rs6881701	5	163273519	A	G	0.2445	3.73146767374e-06	0.742912	rs555288	136	CTB-107P3.1	40992	intergenic	4.839	5	9	15				779155	0.779155
rs6881878	5	163273631	A	G	0.2445	3.73146767374e-06	0.742912	rs555288	136	CTB-107P3.1	40880	intergenic	13.16	4	9	15				814708	0.814708
rs7722561	5	163274261	A	C	0.2445	3.98068313267e-06	0.742912	rs555288	136	CTB-107P3.1	40250	intergenic	3.263	7	9	15				813220	0.81322
rs6556703	5	163274447	T	C	0.2445	3.98068313267e-06	0.742912	rs555288	136	CTB-107P3.1	40064	intergenic	1.446	6	9	15				806018	0.806018
rs6556704	5	163274569	G	C	0.2793	1.38114438784e-05	0.618115	rs555288	136	CTB-107P3.1	39942	intergenic	1.414	7	9	15				1.11404e+06	1.11404
rs7712391	5	163275989	G	T	0.2266	2.95111341073e-07	0.827181	rs555288	136	CTB-107P3.1	38522	intergenic	0.068	6	9	15				139602	0.139602
rs1421862	5	163276790	A	G	0.2455	3.66074828295e-06	0.738583	rs555288	136	CTB-107P3.1	37721	intergenic	2.672	NA	9	15				861452	0.861452
rs2860812	5	163277994	G	T	0.2425	2.92356078681e-06	0.740681	rs555288	136	CTB-107P3.1	36517	intergenic	0.846	7	9	15				632980	0.63298
rs2860813	5	163278061	A	G	0.2445	3.51449821128e-06	0.733626	rs555288	136	CTB-107P3.1	36450	intergenic	3.996	7	9	15				886398	0.886397
rs2860814	5	163278105	C	T	0.2425	2.92356078681e-06	0.740681	rs555288	136	CTB-107P3.1	36406	intergenic	0.032	6	9	15				614775	0.614775
rs2860815	5	163278150	T	G	0.2425	2.92356078681e-06	0.740681	rs555288	136	CTB-107P3.1	36361	intergenic	6.785	7	9	15				616515	0.616515
rs2860816	5	163278161	C	T	0.2425	2.78454651061e-06	0.740681	rs555288	136	CTB-107P3.1	36350	intergenic	4.323	7	9	15				631718	0.631718
rs2860817	5	163278255	T	C	0.2425	2.92356078681e-06	0.740681	rs555288	136	CTB-107P3.1	36256	intergenic	16.35	6	9	15
rs2130235	5	163278543	T	G	0.2425	2.92356078681e-06	0.740681	rs555288	136	CTB-107P3.1	35968	intergenic	4.941	6	9	15				660012	0.660013
rs2171737	5	163278654	T	C	0.2425	2.92356078681e-06	0.740681	rs555288	136	CTB-107P3.1	35857	intergenic	0.356	6	9	15
rs2171736	5	163278704	G	A	0.2425	2.92356078681e-06	0.740681	rs555288	136	CTB-107P3.1	35807	intergenic	0.306	7	9	15
rs6890539	5	163279192	C	A	0.2425	2.92356078681e-06	0.740681	rs555288	136	CTB-107P3.1	35319	intergenic	1.047	6	9	15
rs6556705	5	163279444	A	G	0.2266	2.34347068678e-07	0.816921	rs555288	136	CTB-107P3.1	35067	intergenic	12.64	7	9	15
rs6556706	5	163279533	A	G	0.2425	2.92356078681e-06	0.740681	rs555288	136	CTB-107P3.1	34978	intergenic	0.213	6	9	15				663865	0.663865
rs6556707	5	163279548	G	A	0.2425	2.92356078681e-06	0.740681	rs555288	136	CTB-107P3.1	34963	intergenic	0.189	7	9	15				660488	0.660488
rs6556708	5	163279727	C	T	0.2793	1.19832662641e-05	0.604228	rs555288	136	CTB-107P3.1	34784	intergenic	0.993	7	9	15				1.30766e+06	1.30766
rs4596405	5	163279970	A	T	0.2425	2.54970470365e-06	0.740681	rs555288	136	CTB-107P3.1	34541	intergenic	2.107	6	9	15				660652	0.660652
rs4406155	5	163280061	C	T	0.2425	2.95284672941e-06	0.740681	rs555288	136	CTB-107P3.1	34450	intergenic	6.903	6	9	15				651328	0.651327
rs4610481	5	163280151	G	A	0.2416	2.95284672941e-06	0.735737	rs555288	136	CTB-107P3.1	34360	intergenic	5.661	7	9	15				655238	0.655238
rs6556710	5	163280351	G	C	0.2286	3.60858648146e-06	0.672313	rs555288	136	CTB-107P3.1	34160	intergenic	2.605	7	9	15
rs6556711	5	163280435	C	T	0.2425	1.96771089779e-06	0.740681	rs555288	136	CTB-107P3.1	34076	intergenic	1.877	7	9	15
rs6556712	5	163280586	T	C	0.2425	2.95284672941e-06	0.740681	rs555288	136	CTB-107P3.1	33925	intergenic	7.306	7	9	15				656145	0.656145
rs6556713	5	163280605	A	G	0.2425	2.95284672941e-06	0.740681	rs555288	136	CTB-107P3.1	33906	intergenic	8.867	7	9	15				683468	0.683468
rs6556714	5	163280700	G	A	0.2425	4.1173091316e-06	0.740681	rs555288	136	CTB-107P3.1	33811	intergenic	2.064	7	9	15				649865	0.649865
rs6556715	5	163280784	C	T	0.2425	2.95284672941e-06	0.740681	rs555288	136	CTB-107P3.1	33727	intergenic	6.172	7	9	15
rs6892077	5	163280891	A	G	0.2396	1.30485035483e-06	0.725942	rs555288	136	CTB-107P3.1	33620	intergenic	2.694	7	9	15
rs6871191	5	163280892	C	T	0.2396	2.26007032748e-06	0.725942	rs555288	136	CTB-107P3.1	33619	intergenic	0.113	7	9	15
rs11953305	5	163281010	A	C	0.2425	2.95284672941e-06	0.740681	rs555288	136	CTB-107P3.1	33501	intergenic	0.876	6	9	15				692332	0.692333
rs11135282	5	163281196	G	A	0.2485	1.74439124454e-06	0.716588	rs555288	136	CTB-107P3.1	33315	intergenic	3.054	7	9	15
rs76485773	5	163281570	T	C	0.2445	3.43922993007e-06	0.733626	rs555288	136	CTB-107P3.1	32941	intergenic	4.019	7	9	15				1.29568e+06	1.29568
rs12656159	5	163281746	T	G	0.2445	3.54983705488e-06	0.733626	rs555288	136	CTB-107P3.1	32765	intergenic	3.817	7	9	15				1.26275e+06	1.26275
rs28555364	5	163281922	C	A	0.2425	2.95284672941e-06	0.740681	rs555288	136	CTB-107P3.1	32589	intergenic	1.733	7	9	15
rs28403144	5	163281967	A	T	0.2266	2.25534297867e-07	0.816921	rs555288	136	CTB-107P3.1	32544	intergenic	4.014	7	9	15
rs1363160	5	163282363	G	A	0.2266	2.25534297867e-07	0.816921	rs555288	136	CTB-107P3.1	32148	intergenic	0.869	NA	9	15				76419.5	0.0764195
rs1363159	5	163282404	C	T	0.2425	3.28579668291e-06	0.740681	rs555288	136	CTB-107P3.1	32107	intergenic	1.756	NA	9	15				733090	0.73309
rs1363158	5	163282483	T	C	0.2416	2.95284672941e-06	0.735737	rs555288	136	CTB-107P3.1	32028	intergenic	2.133	NA	9	15				722420	0.72242
rs158297	5	163284616	T	A	0.2445	3.54983705488e-06	0.733626	rs555288	136	CTB-107P3.1	29895	intergenic	3.311	6	9	15				1.23024e+06	1.23024
rs158296	5	163284906	G	A	0.2425	2.53785165852e-06	0.740681	rs555288	136	CTB-107P3.1	29605	intergenic	0.434	6	9	15				702362	0.702363
rs158295	5	163285212	A	T	0.2445	3.43922993007e-06	0.733626	rs555288	136	CTB-107P3.1	29299	intergenic	3.487	6	9	15
rs158294	5	163285317	T	C	0.2445	3.54829581555e-06	0.733626	rs555288	136	CTB-107P3.1	29194	intergenic	1.353	NA	9	15				1.32198e+06	1.32198
rs158293	5	163286034	C	T	0.2425	3.27237692783e-06	0.740681	rs555288	136	CTB-107P3.1	28477	intergenic	2.923	NA	9	15				717372	0.717372
rs158292	5	163286086	T	G	0.2425	2.72164221325e-06	0.740681	rs555288	136	CTB-107P3.1	28425	intergenic	13.81	NA	9	15				668720	0.66872
rs1946199	5	163297303	C	T	0.2217	1.21970136837e-06	0.801834	rs555288	136	CTB-107P3.1	17208	intergenic	15.26	NA	5	15				96459.2	0.0964592
rs245747	5	170563422	T	C	0.164	7.77960277642e-05	0.629774	rs2914332	137	RANBP17	0	intronic	2.038	6	5	15
rs10065569	5	170566751	C	G	0.1779	4.65474835838e-06	0.68126	rs2914332	137	RANBP17	0	intronic	2.442	6	14	15				1393340	1.39334
rs6884588	5	170589243	G	A	0.162	6.87476614074e-06	0.621729	rs2914332	137	RANBP17	0	intronic	17.8	5	5	15				1.19585e+06	1.19585
rs1445797	5	170598664	G	A	0.165	6.63110521508e-06	0.61367	rs2914332	137	RANBP17	0	intronic	1.196	6	5	15				1.34228e+06	1.34228
rs4867648	5	170640827	A	C	0.1829	5.65378781885e-06	0.70409	rs2914332	137	RANBP17	0	intronic	1.283	7	14	15				1297910	1.29791
rs1834946	5	170642073	G	A	0.163	9.49132757424e-06	0.62574	rs2914332	137	RANBP17	0	intronic	0.032	NA	14	15				1.54247e+06	1.54247
rs10079914	5	170650768	C	T	0.1819	7.20844327694e-06	0.699688	rs2914332	137	RANBP17	0	intronic	0.425	6	14	15				1187235	1.18724
rs1200605	5	170660615	A	G	0.1829	1.82392679558e-05	0.70409	rs2914332	137	RANBP17	0	intronic	0.041	7	14	15				1138575	1.13857
rs4868074	5	170665791	C	G	0.1819	1.06791380309e-05	0.709929	rs2914332	137	RANBP17	0	intronic	1.179	6	5	15				1.41133e+06	1.41133
rs61499551	5	170700895	G	A	0.1799	2.78352607989e-06	0.711426	rs2914332	137	RANBP17	0	intronic	1.537	7	5	15				40820.2	0.0408203
rs7708999	5	170709178	G	A	0.1799	3.73210341793e-06	0.711426	rs2914332	137	RANBP17	0	intronic	17.18	7	5	15				595390	0.59539
rs74402020	5	170712474	C	T	0.163	1.53658149644e-05	0.635903	rs2914332	137	RANBP17	0	intronic	2.416	6	5	15
rs2964520	5	170714472	T	C	0.3439	1.89476941452e-05	0.623901	rs918472	137	RANBP17	0	intronic	0.057	NA	5	15				808298	0.808298
rs2964519	5	170714609	A	C	0.3439	2.05282225279e-05	0.623901	rs918472	137	RANBP17	0	intronic	0.9	NA	5	15				610072	0.610073
rs1469438	5	170719260	T	C	0.3479	1.26918968242e-05	0.604548	rs918472	137	RANBP17	0	intronic	10.32	6	5	15				513572	0.513572
rs3097246	5	170723461	G	A	0.3449	8.8890053157e-06	0.620436	rs918472	137	RANBP17	0	intronic	2.927	6	5	15				522560	0.52256
rs2914331	5	170726247	T	A	0.3668	7.94137613142e-08	0.707506	rs918472	137	RANBP17	0	UTR3	4.469	4	4	14				512038	0.512038
rs2914332	5	170726798	T	C	0.2237	3.79131408688e-11	1	rs2914332	137	RANBP17	0	UTR3	0.686	6	4	14				1229015	1.22901
rs954179	5	170727708	G	A	0.3658	1.0985874783e-07	0.710815	rs918472	137	RANBP17	688	downstream	0.241	5	4	14				761670	0.76167
rs2339285	5	170728273	C	G	0.2147	1.54121637439e-10	0.950148	rs2914332	137	RANBP17	1253	intergenic	2.844	5	4	14				181696	0.181696
rs2964540	5	170729889	G	T	0.3996	2.82552705394e-08	0.624095	rs918472	137	RANBP17	2869	intergenic	2.04	NA	4	14
rs2964539	5	170731246	G	A	0.3648	1.24120995762e-07	0.714139	rs918472	137	RANBP17	4226	intergenic	3.577	NA	3	13				742988	0.742988
rs2914333	5	170732231	G	A	0.3668	4.03022596289e-08	0.716548	rs918472	137	TLX3	4056	intergenic	3.799	5	3	13				718228	0.718228
rs2964538	5	170732406	C	T	0.2177	3.03872578479e-11	0.955464	rs2914332	137	TLX3	3881	intergenic	1.052	NA	3	13				1.375e+06	1.375
rs2914334	5	170732798	G	C	0.3658	3.11487324155e-08	0.719861	rs918472	137	TLX3	3489	intergenic	1.432	5	3	13				711670	0.71167
rs2964537	5	170732970	C	T	0.2167	2.3426062525e-11	0.950044	rs2914332	137	TLX3	3317	intergenic	6.208	NA	3	13				1300070	1.30007
rs6874240	5	170733191	G	A	0.164	6.31238242913e-08	0.68227	rs2914332	137	TLX3	3096	intergenic	4.905	4	3	13				41244.5	0.0412445
rs918472	5	170738836	A	G	0.3111	6.8100362956e-13	1	rs918472	137	TLX3	0	UTR3	14.58	2b	2	12				875968	0.875968
rs6888586	5	170740600	G	C	0.2137	2.29939640824e-11	0.923436	rs2914332	137	TLX3	1461	intergenic	15.04	3a	3	13				50248.5	0.0502485
rs2964535	5	170740728	G	C	0.3638	1.09184154146e-08	0.740778	rs918472	137	TLX3	1589	intergenic	5.045	4	3	13				999272	0.999273
rs2964534	5	170741595	A	G	0.3976	4.41952598041e-07	0.677628	rs918472	137	TLX3	2456	intergenic	2.384	NA	3	13				183996	0.183996
rs2964532	5	170744712	G	A	0.3648	5.13878144259e-07	0.738689	rs918472	137	TLX3	5573	intergenic	1.386	NA	4	13				751270	0.75127
rs891008	5	170745542	A	G	0.3708	6.52677161004e-07	0.715256	rs918472	137	TLX3	6403	intergenic	1.103	5	5	13				782965	0.782965
rs891009	5	170745820	T	C	0.3708	8.78240334032e-07	0.715256	rs918472	137	TLX3	6681	intergenic	1.017	5	5	13				545845	0.545845
rs254893	5	171076227	G	A	0.2565	6.27569569039e-05	0.672013	rs33866	138	AC011410.1	121306	intergenic	12.47	2b	5	15				370112	0.370113
rs257349	5	171078764	C	T	0.33	5.35518769139e-08	0.977726	rs33866	138	AC011410.1	118769	intergenic	1.037	7	5	15				659648	0.659648
rs3097817	5	171081364	T	C	0.327	1.76224415438e-07	0.964444	rs33866	138	AC011410.1	116169	intergenic	0.043	7	5	15
rs257352	5	171081906	C	A	0.329	4.43508826252e-08	0.982256	rs33866	138	AC011410.1	115627	intergenic	1.371	7	5	15				710408	0.710407
rs173988	5	171082265	G	A	0.33	4.75687922814e-08	0.98664	rs33866	138	AC011410.1	115268	intergenic	2.432	7	5	15				702110	0.70211
rs33866	5	171085573	G	A	0.333	4.33355523832e-08	1	rs33866	138	AC011410.1	111960	intergenic	3.287	5	5	15				605038	0.605038
rs40038	5	171086603	C	T	0.2704	1.11455167679e-08	0.675851	rs33866	138	AC011410.1	110930	intergenic	0.232	6	5	15		Yes		179568	0.179568
rs40039	5	171087860	C	T	0.2684	1.84466495265e-08	0.660298	rs33866	138	AC011410.1	109673	intergenic	2.705	7	5	15		Yes		183767	0.183767
rs26409	5	171094030	A	G	0.3817	4.66842460166e-07	0.618264	rs26413	138	AC011410.1	103503	intergenic	5.97	7	5	15		Yes		949198	0.949198
rs26410	5	171094038	C	T	0.3797	3.51358904623e-07	0.616549	rs26413	138	AC011410.1	103495	intergenic	2.371	5	5	15		Yes		791605	0.791605
rs26341	5	171096729	C	G	0.4394	1.58609045705e-08	1	rs26341	138	AC011410.1	100804	intergenic	0.515	5	5	15		Yes	Yes	1.08934e+06	1.08934
rs26413	5	171098125	C	T	0.2843	1.2946183898e-09	1	rs26413	138	AC011410.1	99408	intergenic	1.174	5	5	15		Yes		639415	0.639415
rs26414	5	171099262	A	G	0.3002	1.76198180515e-08	0.907171	rs26413	138	AC011410.1	98271	intergenic	5.276	7	5	15		Yes		524882	0.524883
rs33379	5	171099634	A	C	0.4771	1.87078324975e-06	0.855105	rs26341	138	AC011410.1	97899	intergenic	2.065	7	5	15		Yes	Yes	1193700	1.1937
rs33378	5	171100362	G	A	0.2982	8.7072894323e-09	0.897645	rs26413	138	AC011410.1	97171	intergenic	12.27	5	5	15		Yes		374570	0.37457
rs33377	5	171100850	C	G	0.4563	2.12998150226e-06	0.885946	rs26341	138	AC011410.1	96683	intergenic	3.091	4	5	15		Yes	Yes	901010	0.90101
rs33376	5	171101726	G	A	0.4553	3.67724952832e-07	0.867842	rs26341	138	AC011410.1	95807	intergenic	0.045	4	5	15		Yes	Yes	851318	0.851317
rs257365	5	171101894	T	C	0.4632	7.35907204167e-06	0.792506	rs26341	138	AC011410.1	95639	intergenic	2.06	NA	5	15		Yes	Yes	387260	0.38726
rs12188599	5	173945680	C	T	0.2853	0.00135322626863	0.611851	rs17063707	139	RP11-267A15.1	0	ncRNA_intronic	3.354	5	5	15
rs795051	5	173947537	C	T	0.1412	2.52140903831e-10	0.883863	rs56100433	139	RP11-267A15.1	0	ncRNA_exonic	4.41	NA	1	15				507390	0.50739
rs2242417	5	173958821	T	C	0.1441	2.12845539113e-11	0.924836	rs56100433	139	RP11-267A15.1	0	ncRNA_intronic	19.05	2b	2	15				512848	0.512848
rs12521156	5	173960553	T	C	0.3569	2.42564342328e-05	0.635225	rs17063707	139	RP11-267A15.1	1092	intergenic	0.64	5	1	15
rs56100433	5	173964257	A	G	0.1362	6.40906800323e-12	1	rs56100433	139	RP11-267A15.1	4796	intergenic	7.317	6	5	15				479485	0.479485
rs7702231	5	173968072	T	G	0.1352	1.50834218538e-11	0.991936	rs56100433	139	RP11-267A15.1	8611	intergenic	5.889	6	5	15				276045	0.276045
rs56357766	5	173970208	T	G	0.1352	2.44596124053e-11	0.991936	rs56100433	139	RP11-267A15.1	10747	intergenic	3.818	5	5	15				218824	0.218824
rs11134853	5	173970989	T	G	0.1481	2.01615697575e-10	0.895865	rs56100433	139	RP11-267A15.1	11528	intergenic	0.273	7	5	15				640000	0.64
rs17063684	5	173971868	G	T	0.1481	1.46026658206e-10	0.895865	rs56100433	139	RP11-267A15.1	12407	intergenic	0.316	7	5	15				488175	0.488175
rs72822703	5	173972831	T	G	0.1481	1.1286055809e-10	0.895865	rs56100433	139	RP11-267A15.1	13370	intergenic	3.686	5	5	15				457508	0.457508
rs6883391	5	173973627	C	T	0.2783	1.87641772958e-08	1	rs17063707	139	RP11-267A15.1	14166	intergenic	2.646	7	5	15				953232	0.953233
rs4546398	5	173973939	C	T	0.2783	1.9428649851e-08	1	rs17063707	139	RP11-267A15.1	14478	intergenic	2.772	6	5	15
rs11746211	5	173974556	T	C	0.2783	2.08589463359e-08	1	rs17063707	139	SUMO2P6	14222	intergenic	4.521	7	5	15
rs11742792	5	173974604	G	C	0.2783	2.05212490886e-08	1	rs17063707	139	SUMO2P6	14174	intergenic	0.536	7	5	15
rs923520	5	173975145	T	C	0.2783	1.97806427902e-08	1	rs17063707	139	SUMO2P6	13633	intergenic	2.699	NA	5	15				1.01075e+06	1.01075
rs923519	5	173975323	C	T	0.2783	1.65557490293e-08	1	rs17063707	139	SUMO2P6	13455	intergenic	0.984	NA	5	15				1.00091e+06	1.00091
rs923518	5	173975506	A	G	0.2783	1.9428649851e-08	1	rs17063707	139	SUMO2P6	13272	intergenic	6.173	NA	5	15				1193040	1.19304
rs6556142	5	173975601	G	A	0.2783	1.9428649851e-08	1	rs17063707	139	SUMO2P6	13177	intergenic	0.571	5	5	15				1247270	1.24727
rs6876712	5	173976115	T	A	0.2783	2.0251309846e-08	1	rs17063707	139	SUMO2P6	12663	intergenic	4.436	5	5	15				1287200	1.2872
rs6895666	5	173976201	A	G	0.2783	2.02227992581e-08	1	rs17063707	139	SUMO2P6	12577	intergenic	8.199	5	5	15				1264885	1.26489
rs6895988	5	173976357	A	C	0.2783	2.03272035016e-08	1	rs17063707	139	SUMO2P6	12421	intergenic	17.21	4	5	15				1183685	1.18369
rs10516118	5	173976395	C	T	0.2783	1.69092749008e-08	1	rs17063707	139	SUMO2P6	12383	intergenic	5.299	3a	5	15				1114815	1.11481
rs60780889	5	173976464	C	T	0.2783	1.69362618531e-08	1	rs17063707	139	SUMO2P6	12314	intergenic	13.14	2b	5	15				1.131e+06	1.131
rs17063707	5	173976709	G	A	0.2783	1.51706936348e-08	1	rs17063707	139	SUMO2P6	12069	intergenic	3.113	5	5	15				1.05552e+06	1.05552
rs72822709	5	173977044	C	G	0.1481	1.08406013544e-10	0.895865	rs56100433	139	SUMO2P6	11734	intergenic	0.943	5	5	15				453882	0.453883
rs11134855	5	173978707	C	A	0.1412	3.93639280312e-10	0.83924	rs56100433	139	SUMO2P6	10071	intergenic	0.056	7	5	15				405120	0.40512
rs4868419	5	173980652	T	G	0.4185	0.0109790504075	0.777473	rs56100433	139	SUMO2P6	8126	intergenic	3.213	NA	5	15
rs4868421	5	173982798	C	T	0.4483	5.25168773011e-07	0.716609	rs7707148	139	SUMO2P6	5980	intergenic	0.11	5	5	15
rs2087530	5	173983357	C	G	0.5	1.32001067871e-07	0.883197	rs7707148	139	SUMO2P6	5421	intergenic	0.236	7	5	15				602060	0.60206
rs750230	5	173984288	A	G	0.5	1.25758127254e-07	0.883197	rs7707148	139	SUMO2P6	4490	intergenic	7.59	7	5	15
rs13164009	5	173984408	A	T	0.4483	5.30778646711e-07	0.716609	rs7707148	139	SUMO2P6	4370	intergenic	14.89	7	5	15
rs11957231	5	173984976	T	C	0.5	1.32926469099e-07	0.883197	rs7707148	139	SUMO2P6	3802	intergenic	6.381	5	5	15
rs4868425	5	173986285	C	G	0.4414	1.3996582383e-07	0.693031	rs7707148	139	SUMO2P6	2493	intergenic	0.628	4	2	15				288850	0.28885
rs4642387	5	173989035	T	C	0.4861	1.08226854575e-08	0.946114	rs7707148	139	SUMO2P6	0	ncRNA_exonic	3.303	7	5	15
rs2200934	5	173989482	A	T	0.4861	8.59953239554e-09	0.946114	rs7707148	139	SUMO2P6	415	downstream	11.91	6	5	15				489680	0.48968
rs1490042	5	173992615	A	T	0.4583	2.71894834218e-06	0.730492	rs7707148	139	SUMO2P6	3548	intergenic	0.743	7	5	15				416470	0.41647
rs6889902	5	173993649	C	T	0.4901	1.95626095262e-07	0.908185	rs7707148	139	SUMO2P6	4582	intergenic	3.489	7	5	15				526325	0.526325
rs7707148	5	173996446	T	G	0.4891	6.14807836087e-09	1	rs7707148	139	SUMO2P6	7379	intergenic	11.6	6	5	15				1359430	1.35943
rs17783137	5	173996491	T	C	0.4881	6.71213855014e-09	0.995766	rs7707148	139	SUMO2P6	7424	intergenic	9.369	6	5	15				499840	0.49984
rs7730471	5	173997415	A	G	0.4264	0.000242704407257	0.680356	rs7707148	139	SUMO2P6	8348	intergenic	2.299	5	5	15				895532	0.895532
rs35560615	5	173998320	C	T	0.4364	2.93724359919e-07	0.809449	rs7707148	139	SUMO2P6	9253	intergenic	5.743	5	5	15				317110	0.31711
rs11747767	5	174000906	G	A	0.4215	0.000400046645004	0.667242	rs7707148	139	SUMO2P6	11839	intergenic	5.015	5	5	15				1.05693e+06	1.05693
rs7718690	5	174000936	A	C	0.493	3.587386355e-08	0.974747	rs7707148	139	SUMO2P6	11869	intergenic	0.718	5	5	15
rs10479470	5	179813046	C	T	0.1302	1.44799695911e-13	0.9726	rs62406407	140	GFPT2	32658	intergenic	2.031	7	5	15				1214490	1.21449
rs7729221	5	179813265	G	T	0.1272	6.58385889728e-13	0.927988	rs62406407	140	GFPT2	32877	intergenic	0.056	7	5	15
rs7716015	5	179813267	T	A	0.1272	6.6823745792e-13	0.927988	rs62406407	140	GFPT2	32879	intergenic	1.155	7	5	15
rs10055671	5	179813336	A	C	0.2783	4.56804314753e-07	0.619517	rs4700950	140	GFPT2	32948	intergenic	0.029	6	5	15
rs9329108	5	179813427	T	C	0.2783	4.01808186482e-07	0.628249	rs4700950	140	GFPT2	33039	intergenic	4.298	7	5	15				936292	0.936292
rs9329109	5	179813663	A	G	0.2783	5.1665900773e-07	0.628249	rs4700950	140	GFPT2	33275	intergenic	0.059	6	5	15				1.0158e+06	1.0158
rs7381060	5	179814472	T	C	0.1312	1.13044329549e-13	0.981807	rs62406407	140	GFPT2	34084	intergenic	2.72	6	5	15
rs7381003	5	179814644	C	G	0.1312	6.87916483916e-14	0.981807	rs62406407	140	GFPT2	34256	intergenic	0.544	7	5	15
rs4380609	5	179815641	C	T	0.1561	1.9454070032e-12	0.783151	rs62406407	140	GFPT2	35253	intergenic	1.695	7	5	15
rs113715650	5	179815722	G	C	0.1282	5.02081650151e-14	0.954329	rs62406407	140	GFPT2	35334	intergenic	0.536	6	5	15
rs4235512	5	179815815	T	C	0.1312	9.38195046499e-14	0.981807	rs62406407	140	GFPT2	35427	intergenic	0.901	7	5	15
rs4700948	5	179816064	T	C	0.1312	1.23036498738e-13	0.981807	rs62406407	140	GFPT2	35676	intergenic	0.221	5	6	15				1172715	1.17271
rs10071527	5	179816445	C	T	0.1093	1.11955081065e-07	0.788714	rs62406407	140	GFPT2	36057	intergenic	0.203	5	6	15				953390	0.95339
rs4326106	5	179816613	G	C	0.1312	9.98333251204e-14	0.981807	rs62406407	140	GFPT2	36225	intergenic	1.075	5	1	15				938630	0.93863
rs6601117	5	179817199	G	C	0.1312	5.75648136807e-14	0.981807	rs62406407	140	GFPT2	36811	intergenic	8.032	5	5	15				992482	0.992483
rs6601118	5	179817202	T	C	0.1312	6.35854922742e-14	0.981807	rs62406407	140	GFPT2	36814	intergenic	1.836	5	5	15				976062	0.976063
rs6601122	5	179818333	T	C	0.1272	6.07603186643e-14	0.963369	rs62406407	140	GFPT2	37945	intergenic	1.111	5	5	15				1.32081e+06	1.32081
rs7733582	5	179818868	T	C	0.1481	1.78449543445e-12	0.851471	rs62406407	140	GFPT2	38480	intergenic	0.515	2b	5	15				997832	0.997833
rs7719158	5	179818920	T	A	0.1451	1.36798533385e-12	0.824594	rs62406407	140	GFPT2	38532	intergenic	1.689	3a	5	15				867490	0.86749
rs62406407	5	179819764	A	G	0.1292	4.05392303582e-14	1	rs62406407	140	GFPT2	39376	intergenic	0.76	7	5	15				1.14329e+06	1.14329
rs7442619	5	179820097	A	G	0.1302	9.21966727702e-14	0.991045	rs62406407	140	GFPT2	39709	intergenic	0.932	6	5	15
rs6885797	5	179820426	C	T	0.1302	1.33092408541e-13	0.991045	rs62406407	140	GFPT2	40038	intergenic	0.186	6	5	15				1009935	1.00994
rs12658767	5	179820870	G	A	0.1292	1.73857034525e-13	0.981635	rs62406407	140	GFPT2	40482	intergenic	1.863	5	5	15				542632	0.542632
rs11249708	5	179821728	G	A	0.2445	1.4729673611e-08	0.972038	rs4700950	140	GFPT2	41340	intergenic	0.032	6	5	15
rs9784708	5	179821736	T	C	0.2475	1.37253658012e-09	0.988873	rs4700950	140	GFPT2	41348	intergenic	0.072	7	5	15
rs9784702	5	179821738	A	G	0.2445	1.77146163588e-08	0.972038	rs4700950	140	GFPT2	41350	intergenic	2.298	7	5	15
rs7710692	5	179821920	G	A	0.2445	9.42584279248e-10	0.972038	rs4700950	140	GFPT2	41532	intergenic	0.184	6	5	15				667408	0.667408
rs7711012	5	179822064	G	A	0.2465	5.87125956018e-10	0.98314	rs4700950	140	GFPT2	41676	intergenic	1.541	6	5	15				706852	0.706852
rs9784650	5	179822102	C	A	0.2465	5.49746793377e-10	0.98314	rs4700950	140	GFPT2	41714	intergenic	1.524	7	5	15				663202	0.663203
rs11249709	5	179823466	G	A	0.2485	1.94235812251e-10	0.994456	rs4700950	140	GFPT2	43078	intergenic	2.401	6	5	15				848820	0.84882
rs11249710	5	179823487	A	G	0.2485	1.95911692938e-10	0.994456	rs4700950	140	GFPT2	43099	intergenic	0.114	6	5	15				879105	0.879105
rs10479572	5	179823603	A	G	0.2485	1.44524851167e-10	0.994456	rs4700950	140	GFPT2	43215	intergenic	1.995	5	5	15				842680	0.84268
rs76528504	5	179823759	C	T	0.08847	1.76280223248e-23	0.96042	rs61493774	140	GFPT2	43371	intergenic	1.073	5	5	15				197634	0.197634
rs57296868	5	179824077	C	G	0.08946	3.16498229906e-23	0.9478	rs61493774	140	GFPT2	43689	intergenic	2.973	5	5	15				620388	0.620387
rs61493774	5	179824081	G	A	0.08549	1.16019114825e-23	1	rs61493774	140	GFPT2	43693	intergenic	2.049	5	5	15				58224.8	0.0582247
rs74705888	5	179824473	G	C	0.08946	1.32758178364e-23	0.9478	rs61493774	140	CTC-573N18.1	44085	intergenic	0.097	7	5	15
rs57442299	5	179824575	G	A	0.08847	1.20183415264e-23	0.96042	rs61493774	140	CTC-573N18.1	43983	intergenic	0.129	5	5	15				241769	0.241769
rs7445111	5	179825369	C	T	0.2475	2.56320510126e-10	1	rs4700950	140	CTC-573N18.1	43189	intergenic	1.138	6	5	15
rs4700950	5	179825931	G	A	0.2475	1.38259763799e-10	1	rs4700950	140	CTC-573N18.1	42627	intergenic	0.274	7	5	15				1.24206e+06	1.24206
rs7720940	5	179829001	C	T	0.1093	9.62606319069e-19	0.756896	rs61493774	140	CTC-573N18.1	39557	intergenic	3.486	6	5	15				59710	0.05971
rs10464100	5	179834420	C	G	0.1928	5.32425512548e-11	0.666964	rs10039851	140	CTC-573N18.1	34138	intergenic	2.203	7	9	15				1.00764e+06	1.00764
rs10464060	5	179835365	A	G	0.1948	3.38594094014e-10	0.65856	rs10039851	140	CTC-573N18.1	33193	intergenic	5.869	7	9	15				1.09352e+06	1.09352
rs4700738	5	179836795	T	C	0.1928	7.10066509196e-10	0.666964	rs10039851	140	CTC-573N18.1	31763	intergenic	5.985	7	9	15				1.18487e+06	1.18487
rs10039851	5	179837009	T	C	0.1342	1.64195959028e-15	1	rs10039851	140	CTC-573N18.1	31549	intergenic	11.55	5	9	15				657182	0.657183
rs12657413	5	179838438	G	C	0.1928	9.48649754426e-10	0.666964	rs10039851	140	CTC-573N18.1	30120	intergenic	6.357	7	9	15				1158020	1.15802
rs113763383	5	179842760	T	C	0.1074	9.261488067e-13	0.747231	rs10039851	140	CTC-573N18.1	25798	intergenic	1.313	6	14	15
rs111274529	5	179842766	T	C	0.1074	9.261488067e-13	0.747231	rs10039851	140	CTC-573N18.1	25792	intergenic	1.321	6	14	15
rs57570554	5	179844650	A	G	0.1163	3.08478954412e-12	0.670501	rs10039851	140	CTC-573N18.1	23908	intergenic	4.589	7	14	15
rs111968143	5	179844673	T	G	0.1113	1.4655086978e-12	0.711679	rs10039851	140	CTC-573N18.1	23885	intergenic	4.2	7	14	15
rs11508027	5	179846044	A	G	0.1292	7.65313234982e-13	0.85701	rs10039851	140	CTC-573N18.1	22514	intergenic	4.915	7	1	15
rs11249712	5	179846387	A	G	0.1332	3.42453621747e-13	0.825383	rs10039851	140	CTC-573N18.1	22171	intergenic	4.64	7	1	15
rs12655446	5	179846757	C	A	0.1292	1.44100626165e-12	0.85701	rs10039851	140	CTC-573N18.1	21801	intergenic	2.862	7	5	15
rs12659569	5	179847200	G	A	0.1093	1.5392064266e-12	0.712759	rs10039851	140	CTC-573N18.1	21358	intergenic	3.269	6	5	15
rs12659584	5	179847245	G	A	0.1292	1.01158183492e-12	0.85701	rs10039851	140	CTC-573N18.1	21313	intergenic	3.141	7	5	15
rs12521947	5	179847907	T	C	0.1093	8.51740522985e-12	0.712759	rs10039851	140	CTC-573N18.1	20651	intergenic	3.68	7	5	15
rs60486724	5	179849416	G	A	0.1292	9.19008028999e-12	0.85701	rs10039851	140	CTC-573N18.1	19142	intergenic	1.737	6	5	15
rs1531814	6	2531653	A	C	0.4901	1.24381022825e-09	0.963905	rs1680844	141	GMDS-AS1	49396	intergenic	0.968	NA	5	15				1.15251e+06	1.15251
rs1564633	6	2532384	G	A	0.3976	0.000290803184032	0.620026	rs1680844	141	GMDS-AS1	50127	intergenic	1.868	NA	5	15				813760	0.81376
rs6932302	6	2533421	G	A	0.4901	1.17057925515e-09	0.963905	rs1680844	141	GMDS-AS1	51164	intergenic	2.304	7	5	15
rs6937911	6	2534173	G	T	0.4891	8.61707071486e-10	0.959909	rs1680844	141	GMDS-AS1	51916	intergenic	0.806	7	5	15				1126930	1.12693
rs2794572	6	2534384	T	C	0.3976	0.000224633639563	0.620026	rs1680844	141	GMDS-AS1	52127	intergenic	3.669	6	5	15				771185	0.771185
rs931243	6	2535980	T	C	0.4901	7.10166992146e-10	0.963905	rs1680844	141	GMDS-AS1	53723	intergenic	3.562	NA	5	15				890212	0.890212
rs1680866	6	2536138	T	C	0.4891	6.5125794706e-10	0.967945	rs1680844	141	GMDS-AS1	53881	intergenic	2.313	NA	5	15				1.00207e+06	1.00207
rs1680865	6	2536339	G	A	0.3966	0.000116836612631	0.624895	rs1680844	141	GMDS-AS1	54082	intergenic	1.804	NA	5	15				841652	0.841653
rs1680864	6	2536690	C	T	0.4891	5.70822387127e-10	0.967945	rs1680844	141	GMDS-AS1	54433	intergenic	2.358	NA	5	15				934245	0.934245
rs1680863	6	2536746	G	C	0.4911	8.54199455419e-10	0.975953	rs1680844	141	GMDS-AS1	54489	intergenic	2.047	5	5	15
rs1773016	6	2536823	C	T	0.4911	4.84704417032e-10	0.975953	rs1680844	141	GMDS-AS1	54566	intergenic	0.645	NA	5	15				1026300	1.0263
rs1680862	6	2536877	A	G	0.4901	7.65951138269e-10	0.971941	rs1680844	141	GMDS-AS1	54620	intergenic	8.068	NA	5	15				999605	0.999605
rs1680861	6	2537044	C	T	0.4911	4.9642227017e-10	0.975904	rs1680844	141	GMDS-AS1	54787	intergenic	0.354	NA	5	15				1.01181e+06	1.01181
rs1680860	6	2537460	T	A	0.4911	4.9642227017e-10	0.975904	rs1680844	141	GMDS-AS1	55203	intergenic	1.219	6	5	15				1030405	1.03041
rs1680858	6	2537634	C	T	0.492	4.9642227017e-10	0.971894	rs1680844	141	GMDS-AS1	55377	intergenic	0.098	NA	5	15				945838	0.945837
rs1619969	6	2537777	G	T	0.4911	5.27985662805e-10	0.975904	rs1680844	141	GMDS-AS1	55520	intergenic	1.13	NA	5	15				951990	0.95199
rs2624929	6	2539720	A	C	0.4911	2.20229637671e-10	0.975904	rs1680844	141	GMDS-AS1	57463	intergenic	0.151	NA	5	15				963778	0.963777
rs2624928	6	2540313	G	A	0.4911	5.93290943774e-10	0.975904	rs1680844	141	GMDS-AS1	58056	intergenic	0.831	NA	5	15				971742	0.971742
rs1680856	6	2540447	C	G	0.492	5.41650833779e-10	0.979932	rs1680844	141	GMDS-AS1	58190	intergenic	4.038	6	5	15				976062	0.976063
rs1680855	6	2541011	T	C	0.492	5.76901016497e-10	0.971944	rs1680844	141	GMDS-AS1	58754	intergenic	1.182	NA	5	15
rs1773000	6	2541189	C	T	0.4911	5.90852516742e-10	0.975904	rs1680844	141	GMDS-AS1	58932	intergenic	1.913	6	5	15				976602	0.976603
rs1680849	6	2541654	T	C	0.4911	6.09647608658e-10	0.975904	rs1680844	141	GMDS-AS1	59397	intergenic	1.177	4	5	15
rs1680850	6	2542354	T	C	0.4911	6.38786158336e-10	0.975904	rs1680844	141	GMDS-AS1	60097	intergenic	4.165	5	5	15				895408	0.895408
rs1773001	6	2542395	A	G	0.4911	6.18849790166e-10	0.975904	rs1680844	141	GMDS-AS1	60138	intergenic	2.734	5	5	15				925458	0.925458
rs1773002	6	2542454	C	T	0.4911	6.53311107152e-10	0.975904	rs1680844	141	GMDS-AS1	60197	intergenic	0.333	5	2	15				911408	0.911408
rs1680851	6	2543153	C	T	0.4911	5.99014190247e-10	0.975904	rs1680844	141	GMDS-AS1	60896	intergenic	0.384	4	2	15				876115	0.876115
rs1773003	6	2543844	T	C	0.3966	0.00020567608442	0.624895	rs1680844	141	GMDS-AS1	61587	intergenic	3.467	4	2	15
rs1773004	6	2543846	C	G	0.3986	0.000118637071447	0.624154	rs1680844	141	GMDS-AS1	61589	intergenic	1.328	4	2	15
rs1773005	6	2544517	T	C	0.4911	6.24172532159e-10	0.975904	rs1680844	141	GMDS-AS1	62260	intergenic	2.813	5	5	15				884065	0.884065
rs1773006	6	2544656	T	C	0.4433	6.72939162109e-08	0.73371	rs1680844	141	GMDS-AS1	62399	intergenic	0.085	7	5	15				990092	0.990093
rs1680852	6	2544694	A	G	0.494	5.09627800775e-10	0.964168	rs1680844	141	GMDS-AS1	62437	intergenic	2.523	6	5	15				905740	0.90574
rs1773007	6	2544700	G	C	0.494	5.58929372958e-10	0.964168	rs1680844	141	GMDS-AS1	62443	intergenic	1.951	6	5	15				887182	0.887182
rs1773008	6	2544971	A	G	0.4911	6.70443592307e-10	0.975904	rs1680844	141	GMDS-AS1	62714	intergenic	0.065	6	5	15				879788	0.879787
rs1773009	6	2545307	A	G	0.4911	3.38386317084e-10	0.975904	rs1680844	141	GMDS-AS1	63050	intergenic	2.99	7	5	15				867945	0.867945
rs1773010	6	2545308	A	C	0.4911	3.08474091457e-10	0.975904	rs1680844	141	GMDS-AS1	63051	intergenic	2.596	7	5	15
rs1773011	6	2545410	T	C	0.4911	7.81481652336e-10	0.975904	rs1680844	141	GMDS-AS1	63153	intergenic	0.361	6	5	15				875532	0.875533
rs1680854	6	2545856	C	T	0.492	6.7043568289e-10	0.979932	rs1680844	141	GMDS-AS1	63599	intergenic	0.436	3a	5	15				900710	0.90071
rs1772972	6	2546321	T	C	0.4911	6.33743599862e-10	0.975904	rs1680844	141	GMDS-AS1	64064	intergenic	8.257	NA	5	15				876745	0.876745
rs1614248	6	2546384	C	T	0.492	5.42959816481e-10	0.979932	rs1680844	141	GMDS-AS1	64127	intergenic	5.066	7	5	15				905265	0.905265
rs1616044	6	2546595	C	G	0.492	5.5745046262e-10	0.979932	rs1680844	141	GMDS-AS1	64338	intergenic	12.39	5	5	15				907878	0.907878
rs1772971	6	2546607	C	T	0.4911	6.12893347653e-10	0.975904	rs1680844	141	GMDS-AS1	64350	intergenic	9.031	NA	5	15
rs1617561	6	2546737	A	G	0.4911	7.16291523604e-10	0.975904	rs1680844	141	GMDS-AS1	64480	intergenic	0.541	7	5	15				836675	0.836675
rs56178105	6	2546946	G	T	0.4911	8.68845310984e-10	0.975904	rs1680844	141	GMDS-AS1	64689	intergenic	6.696	6	2	15				855882	0.855882
rs2794574	6	2547066	G	A	0.492	6.89142405548e-10	0.979932	rs1680844	141	GMDS-AS1	64809	intergenic	17.71	6	2	15				916040	0.91604
rs1772970	6	2547257	C	T	0.4911	8.07019627926e-10	0.975904	rs1680844	141	GMDS-AS1	65000	intergenic	12.97	NA	2	15				860162	0.860163
rs2794575	6	2547762	A	G	0.4901	8.35013342759e-10	0.971893	rs1680844	141	GMDS-AS1	65505	intergenic	3.843	4	2	15				836675	0.836675
rs1680835	6	2548096	T	C	0.4911	8.41867824959e-10	0.975904	rs1680844	141	GMDS-AS1	65839	intergenic	0.105	7	2	15				858235	0.858235
rs1772969	6	2548153	G	A	0.4911	8.30529074543e-10	0.975904	rs1680844	141	GMDS-AS1	65896	intergenic	11.15	NA	2	15				854390	0.85439
rs1680836	6	2548381	G	A	0.4911	8.47956494325e-10	0.975904	rs1680844	141	GMDS-AS1	66124	intergenic	0.324	5	5	15				858878	0.858877
rs1772968	6	2548382	G	C	0.4911	8.47956494325e-10	0.975904	rs1680844	141	GMDS-AS1	66125	intergenic	1.607	5	5	15				851838	0.851838
rs1680837	6	2549518	T	C	0.492	8.32051382558e-10	0.971944	rs1680844	141	GMDS-AS1	67261	intergenic	0.279	7	5	15				860162	0.860163
rs1772967	6	2549661	T	A	0.3976	0.000111932045286	0.627793	rs1680844	141	GMDS-AS1	67404	intergenic	1.139	7	5	15				758930	0.75893
rs1772966	6	2549878	G	T	0.492	7.64258294555e-10	0.971944	rs1680844	141	GMDS-AS1	67621	intergenic	0.156	NA	5	15				847292	0.847293
rs1680838	6	2549919	G	T	0.492	1.67978341167e-09	0.971944	rs1680844	141	GMDS-AS1	67662	intergenic	2.033	7	5	15				905740	0.90574
rs1772965	6	2549925	A	C	0.492	1.63136651597e-09	0.971944	rs1680844	141	GMDS-AS1	67668	intergenic	2.172	NA	5	15				900335	0.900335
rs1680839	6	2550028	T	C	0.492	1.04970824745e-09	0.971944	rs1680844	141	GMDS-AS1	67771	intergenic	6.081	7	5	15				883992	0.883992
rs1772964	6	2550032	C	T	0.492	1.04970824745e-09	0.971944	rs1680844	141	GMDS-AS1	67775	intergenic	4.113	NA	5	15				872335	0.872335
rs7763539	6	2550293	G	A	0.3976	0.000148194994766	0.627793	rs1680844	141	GMDS-AS1	68036	intergenic	0.437	5	7	15				761458	0.761458
rs7746404	6	2550368	A	G	0.4911	1.54205552876e-09	0.975904	rs1680844	141	GMDS-AS1	68111	intergenic	4.152	5	7	15
rs7750516	6	2550393	T	A	0.492	9.16213463382e-10	0.979932	rs1680844	141	GMDS-AS1	68136	intergenic	0.512	5	7	15				918022	0.918022
rs1772963	6	2550825	A	T	0.4911	3.61137625184e-10	0.975904	rs1680844	141	GMDS-AS1	68568	intergenic	4.987	4	5	15				872335	0.872335
rs2624916	6	2551569	A	G	0.492	3.35152583253e-10	0.971894	rs1680844	141	GMDS-AS1	69312	intergenic	3.76	7	5	15				890385	0.890385
rs2128531	6	2554019	G	A	0.4135	5.46085831246e-09	0.718807	rs1680844	141	C6orf195	68127	intergenic	2.623	7	5	15
rs1680844	6	2556131	T	C	0.4911	1.70225573984e-10	1	rs1680844	141	C6orf195	66015	intergenic	0.259	6	5	15				1186840	1.18684
rs9378709	6	2556854	A	G	0.4911	2.11633832546e-10	1	rs1680844	141	C6orf195	65292	intergenic	1.855	5	5	15				1.15751e+06	1.15751
rs1680870	6	2558291	G	A	0.4911	2.32660521133e-10	1	rs1680844	141	C6orf195	63855	intergenic	0.099	5	5	15				970290	0.97029
rs2004731	6	2565087	C	G	0.3986	0.000175429516323	0.63847	rs1680844	141	C6orf195	57059	intergenic	1.172	7	5	15				603882	0.603882
rs67324230	6	2565814	G	A	0.3996	0.000162597321317	0.641388	rs1680844	141	C6orf195	56332	intergenic	0.125	3a	5	15				613565	0.613565
rs56346416	6	2566203	C	T	0.3996	0.000158326739354	0.641388	rs1680844	141	C6orf195	55943	intergenic	0.38	6	5	15				607138	0.607137
rs2624939	6	2566850	C	T	0.4443	4.52479409085e-05	0.812471	rs1680844	141	C6orf195	55296	intergenic	0.995	7	5	15				829862	0.829862
rs1680826	6	2572989	A	G	0.4443	2.66978089705e-05	0.812471	rs1680844	141	C6orf195	49157	intergenic	0.055	7	5	15
rs2086666	6	2575583	C	A	0.4354	0.000211193416578	0.772487	rs1680844	141	C6orf195	46563	intergenic	2.397	NA	5	15				1085155	1.08516
rs4959193	6	2575907	G	A	0.4602	0.0146110521737	0.672838	rs1680844	141	C6orf195	46239	intergenic	0.887	5	5	15				1007140	1.00714
rs1471654	6	2577307	T	G	0.3917	0.000282931241604	0.60901	rs1680844	141	C6orf195	44839	intergenic	5.673	NA	2	15				841745	0.841745
rs1772961	6	2578074	A	G	0.4264	0.00249961467295	0.743449	rs1680844	141	C6orf195	44072	intergenic	4.858	NA	5	15				1.21469e+06	1.21469
rs197119	6	7976745	A	G	0.3598	4.29990307573e-11	0.858258	rs197124	142	TXNDC5:BLOC1S5-TXNDC5	00:00:00	intronic	0.166	4	2	15				828712	0.828712
rs2748365	6	7977609	G	A	0.3559	1.58837114285e-11	0.882907	rs197124	142	TXNDC5:BLOC1S5-TXNDC5	00:00:00	intronic	3.044	7	5	15
rs197121	6	7977657	C	G	0.3569	7.71707240732e-12	0.886531	rs197124	142	TXNDC5:BLOC1S5-TXNDC5	00:00:00	intronic	1	6	5	15				1.00146e+06	1.00146
rs197122	6	7978206	A	G	0.3559	7.13899608981e-12	0.882907	rs197124	142	TXNDC5:BLOC1S5-TXNDC5	00:00:00	intronic	6.153	6	5	15				919398	0.919397
rs171937	6	7979324	T	C	0.2913	2.814370615e-15	1	rs171937	142	TXNDC5:BLOC1S5-TXNDC5	00:00:00	intronic	4.759	2b	5	15
rs197123	6	7981671	C	A	0.3728	4.07719418283e-13	1	rs197124	142	TXNDC5:BLOC1S5-TXNDC5	00:00:00	intronic	2.841	6	5	15				1342580	1.34258
rs197124	6	7982152	G	T	0.3728	3.41617981359e-13	1	rs197124	142	TXNDC5:BLOC1S5-TXNDC5	00:00:00	intronic	10.34	5	5	15				1.26362e+06	1.26362
rs197125	6	7984414	A	G	0.3787	4.44044798058e-13	0.966397	rs197124	142	TXNDC5:BLOC1S5-TXNDC5	00:00:00	intronic	1.585	4	5	15				1291810	1.29181
rs964420	6	7985415	A	G	0.4175	1.52914281089e-09	1	rs964420	142	TXNDC5:BLOC1S5-TXNDC5	00:00:00	intronic	0.816	6	5	15
rs197128	6	7986654	G	A	0.3708	5.18365018153e-12	0.932805	rs197124	142	TXNDC5:BLOC1S5-TXNDC5	00:00:00	intronic	0.807	5	5	15				1414780	1.41478
rs197129	6	7986847	G	A	0.3052	2.1855191259e-15	0.866658	rs171937	142	TXNDC5:BLOC1S5-TXNDC5:PIP5K1P1	00:00:00	ncRNA_exonic	2.956	7	5	15				584680	0.58468
rs4959464	6	7988189	T	C	0.3052	5.83165560643e-17	0.839114	rs171937	142	TXNDC5:BLOC1S5-TXNDC5:PIP5K1P1	00:00:00	ncRNA_exonic	0.33	5	5	15
rs197131	6	7991925	G	A	0.3072	6.294123472e-17	0.859101	rs171937	142	TXNDC5:BLOC1S5-TXNDC5	00:00:00	intronic	12.89	2c	2	15				573382	0.573383
rs197132	6	7993011	C	T	0.3062	4.065372322e-17	0.853814	rs171937	142	TXNDC5:BLOC1S5-TXNDC5	00:00:00	intronic	0.222	4	2	15				87960.5	0.0879605
rs197137	6	7996466	G	A	0.3072	6.79256622947e-17	0.849673	rs171937	142	TXNDC5:BLOC1S5-TXNDC5	00:00:00	intronic	4.091	7	5	15				123286	0.123286
rs9405364	6	7999004	G	A	0.3091	1.07159523898e-16	0.832885	rs171937	142	TXNDC5:BLOC1S5-TXNDC5	00:00:00	intronic	0.556	7	5	15				115878	0.115877
rs910552	6	8001278	A	C	0.3101	7.94922546239e-17	0.838235	rs171937	142	TXNDC5:BLOC1S5-TXNDC5	00:00:00	intronic	5.575	5	5	15				386798	0.386798
rs9379149	6	8002600	T	C	0.2942	4.59529607373e-18	0.755822	rs9505351	142	TXNDC5:BLOC1S5-TXNDC5	00:00:00	intronic	2.357	5	5	15				126919	0.126919
rs9379150	6	8002757	C	T	0.2435	1.3849501186e-21	0.939646	rs9505351	142	TXNDC5:BLOC1S5-TXNDC5	00:00:00	intronic	7.101	6	5	15				92842.5	0.0928425
rs9379151	6	8002758	C	T	0.2435	4.43062385184e-21	0.939646	rs9505351	142	TXNDC5:BLOC1S5-TXNDC5	00:00:00	intronic	0.399	6	5	15				116670	0.11667
rs17143278	6	8006784	T	C	0.2942	6.7571372555e-18	0.755822	rs9505351	142	TXNDC5:BLOC1S5-TXNDC5	00:00:00	intronic	2.688	3a	5	15				130322	0.130323
rs74977580	6	8007929	T	A	0.2932	4.13921601499e-18	0.759518	rs9505351	142	TXNDC5:BLOC1S5-TXNDC5	00:00:00	intronic	6.346	6	5	15
rs35681612	6	8007931	T	A	0.2932	2.59292243737e-18	0.759518	rs9505351	142	TXNDC5:BLOC1S5-TXNDC5	00:00:00	intronic	8.197	6	5	15
rs61446748	6	8008692	C	T	0.2932	5.31528492391e-18	0.759518	rs9505351	142	TXNDC5:BLOC1S5-TXNDC5	00:00:00	intronic	3.576	6	5	15				196918	0.196918
rs9392941	6	8008843	C	T	0.2932	4.98414289456e-18	0.759518	rs9505351	142	TXNDC5:BLOC1S5-TXNDC5	00:00:00	intronic	4.9	6	5	15
rs1002308	6	8010697	T	G	0.4831	1.33337890996e-19	0.75442	rs2743991	142	TXNDC5:BLOC1S5-TXNDC5	00:00:00	intronic	3.777	NA	4	15				1069420	1.06942
rs1962175	6	8010762	G	T	0.2932	4.24501894351e-18	0.759518	rs9505351	142	TXNDC5:BLOC1S5-TXNDC5	00:00:00	intronic	0.625	NA	4	15
rs1002307	6	8010861	G	A	0.2932	3.75118791355e-18	0.759518	rs9505351	142	TXNDC5:BLOC1S5-TXNDC5	00:00:00	intronic	8.911	NA	5	5				121987	0.121987
rs2748368	6	8011705	T	C	0.2932	4.10832860129e-18	0.759518	rs9505351	142	TXNDC5:BLOC1S5-TXNDC5	00:00:00	intronic	1.996	7	5	5				146780	0.14678
rs2748369	6	8011796	C	T	0.2932	3.99695884913e-18	0.759518	rs9505351	142	TXNDC5:BLOC1S5-TXNDC5	00:00:00	intronic	2.856	7	5	5				152452	0.152451
rs2748375	6	8014704	A	C	0.2932	6.13469944309e-18	0.759518	rs9505351	142	TXNDC5:BLOC1S5-TXNDC5:BLOC1S5	00:00:00	UTR3	7.359	7	4	5				157437	0.157437
rs2815168	6	8018388	G	T	0.4831	9.33456252432e-20	0.75442	rs2743991	142	TXNDC5:BLOC1S5-TXNDC5:BLOC1S5:EEF1E1-BLOC1S5	0:0:0:0	intronic	2.613	6	1	5				1.12247e+06	1.12247
rs2207720	6	8019197	T	C	0.4533	1.09552465722e-08	0.792774	rs2815154	142	TXNDC5:BLOC1S5-TXNDC5:BLOC1S5:EEF1E1-BLOC1S5	0:0:0:0	intronic	5.388	6	5	5				1073430	1.07343
rs9392189	6	8021532	A	G	0.2932	1.67762356369e-18	0.759518	rs9505351	142	TXNDC5:BLOC1S5-TXNDC5:BLOC1S5:EEF1E1-BLOC1S5	0:0:0:0	intronic	4.62	6	4	5				186166	0.186166
rs9406076	6	8023804	C	T	0.3131	8.16185292949e-15	0.685129	rs9505351	142	TXNDC5:BLOC1S5-TXNDC5:BLOC1S5:EEF1E1-BLOC1S5	0:0:0:0	intronic	2.862	7	4	5
rs9379154	6	8024833	T	C	0.2932	1.6218350259e-18	0.759518	rs9505351	142	TXNDC5:BLOC1S5-TXNDC5:BLOC1S5:EEF1E1-BLOC1S5	0:0:0:0	intronic	1.138	7	4	5				250945	0.250945
rs2244052	6	8029364	C	T	0.2932	1.49326890611e-18	0.759518	rs9505351	142	BLOC1S5-TXNDC5:BLOC1S5:EEF1E1-BLOC1S5	00:00:00	intronic	6.72	NA	5	5				347305	0.347305
rs2744005	6	8032014	A	G	0.2932	1.12887664785e-18	0.759518	rs9505351	142	BLOC1S5-TXNDC5:BLOC1S5:EEF1E1-BLOC1S5	00:00:00	intronic	4.642	NA	5	5				120609	0.120609
rs2744003	6	8032669	A	G	0.2932	1.58300340248e-18	0.759518	rs9505351	142	BLOC1S5-TXNDC5:BLOC1S5:EEF1E1-BLOC1S5	00:00:00	intronic	2.405	NA	5	5				121024	0.121024
rs13218209	6	8038149	A	G	0.3211	1.13553381503e-10	0.711287	rs197124	142	BLOC1S5-TXNDC5:BLOC1S5:EEF1E1-BLOC1S5	00:00:00	intronic	0.206	7	4	5				1373975	1.37397
rs2743999	6	8039444	C	T	0.2932	1.27340842587e-18	0.759518	rs9505351	142	BLOC1S5-TXNDC5:BLOC1S5:EEF1E1-BLOC1S5	00:00:00	intronic	0.373	NA	4	5				441135	0.441135
rs9392194	6	8043935	G	A	0.2932	4.74961133463e-19	0.759518	rs9505351	142	BLOC1S5-TXNDC5:BLOC1S5:EEF1E1-BLOC1S5	00:00:00	intronic	3.784	6	4	5
rs2815144	6	8044759	T	C	0.2952	5.353144214e-20	0.769376	rs9505351	142	BLOC1S5-TXNDC5:BLOC1S5:EEF1E1-BLOC1S5	00:00:00	intronic	3.759	7	4	5				94934.2	0.0949342
rs2743992	6	8054722	T	C	0.2445	5.6122339468e-24	0.964685	rs9505351	142	BLOC1S5-TXNDC5:BLOC1S5:EEF1E1-BLOC1S5	00:00:00	intronic	2.002	NA	4	5				50774.8	0.0507748
rs2743991	6	8060175	C	T	0.4443	3.04396287007e-21	1	rs2743991	142	BLOC1S5-TXNDC5:BLOC1S5:EEF1E1-BLOC1S5	00:00:00	intronic	0.684	NA	4	5				1206440	1.20644
rs2743990	6	8060998	A	G	0.2485	2.97422662409e-24	0.94518	rs9505351	142	BLOC1S5-TXNDC5:BLOC1S5:EEF1E1-BLOC1S5	00:00:00	intronic	5.582	NA	4	5				1.29367e+06	1.29367
rs2815154	6	8064084	C	T	0.4105	6.44446893691e-12	1	rs2815154	142	BLOC1S5-TXNDC5:BLOC1S5:EEF1E1-BLOC1S5	00:00:00	intronic	14.1	4	1	1				1043770	1.04377
rs2743988	6	8064251	G	T	0.2505	1.8166764339e-24	0.994856	rs9505351	142	BLOC1S5-TXNDC5:BLOC1S5:EEF1E1-BLOC1S5	00:00:00	intronic	2.554	NA	1	1
rs2743987	6	8064303	A	G	0.3191	8.00728028451e-18	0.722472	rs9505351	142	BLOC1S5-TXNDC5:BLOC1S5:EEF1E1-BLOC1S5	00:00:00	intronic	8.686	NA	1	1				1074500	1.0745
rs9505351	6	8066286	T	G	0.2515	5.59368503809e-25	1	rs9505351	142	EEF1E1-BLOC1S5	0	intronic	8.455	4	2	15				1046145	1.04615
rs2743984	6	8070702	T	A	0.4513	2.80815394725e-13	1	rs2743984	142	EEF1E1-BLOC1S5	0	intronic	0.483	5	5	15
rs2743983	6	8070802	G	A	0.4404	4.96855981699e-20	0.637815	rs2743991	142	EEF1E1-BLOC1S5	0	intronic	2.809	NA	5	15
rs9392958	6	8071562	C	T	0.3608	4.43672326657e-07	0.792447	rs7773803	142	EEF1E1-BLOC1S5	0	intronic	0.619	1f	5	15				1271210	1.27121
rs9378519	6	8071672	A	T	0.2575	1.46321100879e-10	0.784896	rs7768137	142	EEF1E1-BLOC1S5	0	intronic	8.568	5	5	15				253305	0.253305
rs7773803	6	8072437	C	A	0.4066	5.01652741079e-09	1	rs7773803	142	EEF1E1-BLOC1S5	0	intronic	1.606	6	5	15
rs2815156	6	8072805	C	T	0.3917	1.96461570153e-19	0.647155	rs6926897	142	EEF1E1-BLOC1S5	0	intronic	2.23	7	5	15
rs2743981	6	8072826	G	C	0.3917	3.06330559834e-21	0.647155	rs6926897	142	EEF1E1-BLOC1S5	0	intronic	1.531	7	5	15				1095670	1.09567
rs2815157	6	8072831	A	G	0.3917	1.93949042032e-21	0.647155	rs6926897	142	EEF1E1-BLOC1S5	0	intronic	3.24	7	5	15				1.01111e+06	1.01111
rs2815158	6	8073030	A	G	0.3946	8.56104974507e-23	0.65927	rs6926897	142	EEF1E1-BLOC1S5	0	intronic	5.601	7	5	15				873568	0.873568
rs2744013	6	8073368	A	G	0.3946	1.27741602274e-22	0.65927	rs6926897	142	EEF1E1-BLOC1S5	0	intronic	6.09	NA	5	15				897992	0.897992
rs2744012	6	8073385	G	A	0.3628	4.68517823276e-28	0.763563	rs6926897	142	EEF1E1-BLOC1S5	0	intronic	3.043	NA	5	15				50187.2	0.0501873
rs2744011	6	8074483	G	A	0.3698	1.28619406002e-27	0.735808	rs6926897	142	EEF1E1-BLOC1S5:EEF1E1	00:00:00	intronic	1.271	NA	2	15
rs2815160	6	8075554	C	T	0.3588	6.83582276826e-29	0.769696	rs6926897	142	EEF1E1-BLOC1S5:EEF1E1	00:00:00	intronic	7.316	4	2	15				56228	0.056228
rs12195465	6	8075666	A	G	0.2555	2.56758103499e-10	0.794704	rs7768137	142	EEF1E1-BLOC1S5:EEF1E1	00:00:00	intronic	1.084	3a	2	15				190440	0.19044
rs12196862	6	8075674	T	C	0.2555	2.81416335142e-10	0.794704	rs7768137	142	EEF1E1-BLOC1S5:EEF1E1	00:00:00	intronic	4.11	3a	2	15				556060	0.55606
rs61475434	6	8077033	A	C	0.3221	4.65238149176e-31	0.947911	rs6926897	142	EEF1E1-BLOC1S5:EEF1E1	00:00:00	intronic	1.849	7	5	5				741775	0.741775
rs6909962	6	8077186	T	G	0.2624	6.59882972406e-11	0.787603	rs7768137	142	EEF1E1-BLOC1S5:EEF1E1	00:00:00	intronic	1.224	6	5	5
rs9379162	6	8077422	C	T	0.2584	4.5053723637e-10	0.826874	rs7768137	142	EEF1E1-BLOC1S5:EEF1E1	00:00:00	intronic	0.065	5	4	5				54398	0.054398
rs9406090	6	8077882	G	T	0.2555	3.62639236458e-10	0.833328	rs7768137	142	EEF1E1-BLOC1S5:EEF1E1	00:00:00	intronic	2.047	5	4	5				56608	0.056608
rs2744004	6	8078102	G	A	0.3201	1.37635941212e-33	1	rs6926897	142	EEF1E1-BLOC1S5:EEF1E1	00:00:00	intronic	10.97	NA	4	5				48069	0.048069
rs2815162	6	8078267	C	T	0.3221	8.29791087973e-34	0.99116	rs6926897	142	EEF1E1-BLOC1S5:EEF1E1	00:00:00	intronic	4.231	5	4	5				45790.8	0.0457907
rs2815164	6	8081021	G	A	0.3201	1.99902028486e-33	1	rs6926897	142	EEF1E1-BLOC1S5:EEF1E1	00:00:00	intronic	3.965	4	2	5				47814	0.047814
rs9392959	6	8081495	A	G	0.2565	1.3616359529e-10	0.828537	rs7768137	142	EEF1E1-BLOC1S5:EEF1E1	00:00:00	intronic	1.905	5	4	5				62592.2	0.0625923
rs12204771	6	8082574	G	T	0.2535	2.87310740254e-10	0.807078	rs7768137	142	EEF1E1-BLOC1S5:EEF1E1	00:00:00	intronic	0.335	7	4	5				66172.5	0.0661725
rs9328454	6	8082613	C	T	0.2863	7.7754632171e-13	0.985089	rs7768137	142	EEF1E1-BLOC1S5:EEF1E1	00:00:00	intronic	0.6	7	4	5				949225	0.949225
rs2815166	6	8082703	G	A	0.3201	2.14200874263e-33	1	rs6926897	142	EEF1E1-BLOC1S5:EEF1E1	00:00:00	intronic	3.602	7	4	5				45078	0.045078
rs9505356	6	8083978	C	T	0.4712	1.27335805437e-14	0.878737	rs4053159	142	EEF1E1-BLOC1S5:EEF1E1	00:00:00	intronic	1.027	1b	1	5				1.33257e+06	1.33257
rs9379163	6	8084877	T	C	0.3201	1.4864834464e-33	1	rs6926897	142	EEF1E1-BLOC1S5:EEF1E1	00:00:00	intronic	0.472	5	2	5				1528810	1.52881
rs9379164	6	8085149	C	G	0.4722	1.04128789167e-14	0.874766	rs4053159	142	EEF1E1-BLOC1S5:EEF1E1	00:00:00	intronic	9.736	4	2	5
rs12197549	6	8085878	C	G	0.2565	1.55337355496e-10	0.828537	rs7768137	142	EEF1E1-BLOC1S5:EEF1E1	00:00:00	intronic	0.141	7	4	5				149469	0.149469
rs12199241	6	8086500	C	T	0.2565	8.46946865667e-11	0.828537	rs7768137	142	EEF1E1-BLOC1S5:EEF1E1	00:00:00	intronic	1.107	5	2	5				139850	0.13985
rs6928670	6	8086636	G	A	0.3201	1.92094852607e-33	1	rs6926897	142	EEF1E1-BLOC1S5:EEF1E1	00:00:00	intronic	12.48	6	2	5				1.6238e+06	1.6238
rs4960378	6	8089194	G	A	0.3201	7.77097220358e-34	1	rs6926897	142	EEF1E1-BLOC1S5:EEF1E1	00:00:00	intronic	3.016	5	4	4				1.76033e+06	1.76033
rs9502681	6	8090140	G	A	0.2873	8.25902327048e-13	0.980194	rs7768137	142	EEF1E1-BLOC1S5:EEF1E1	00:00:00	intronic	5.789	7	4	4				1001020	1.00102
rs1136045	6	8090215	A	T	0.4722	8.84881512066e-15	0.874766	rs4053159	142	EEF1E1-BLOC1S5:EEF1E1	00:00:00	UTR3	9.527	6	4	4
rs1136044	6	8090270	T	G	0.2565	1.5879877694e-10	0.828537	rs7768137	142	EEF1E1-BLOC1S5:EEF1E1	00:00:00	UTR3	7.242	7	4	4				169956	0.169957
rs6926897	6	8091677	T	A	0.3201	6.05448968914e-34	1	rs6926897	142	EEF1E1-BLOC1S5:EEF1E1	00:00:00	intronic	1.795	6	4	5				1611515	1.61152
rs12209171	6	8093007	A	G	0.2545	1.42053858365e-10	0.829742	rs7768137	142	EEF1E1-BLOC1S5:EEF1E1	00:00:00	intronic	10.89	6	4	5				159868	0.159868
rs2027125	6	8093102	C	T	0.4702	9.90650789785e-15	0.83459	rs4053159	142	EEF1E1-BLOC1S5:EEF1E1	00:00:00	intronic	0.408	NA	4	5
rs10458107	6	8094076	A	G	0.4722	6.03753209252e-15	0.867667	rs4053159	142	EEF1E1-BLOC1S5:EEF1E1	00:00:00	intronic	3.533	7	4	5				1.59128e+06	1.59128
rs9392960	6	8095295	T	C	0.2575	4.23435802882e-11	0.833197	rs7768137	142	EEF1E1-BLOC1S5:EEF1E1	00:00:00	intronic	7.731	3a	4	4				856665	0.856665
rs9392961	6	8095629	G	A	0.2555	7.40829767124e-11	0.843256	rs7768137	142	EEF1E1-BLOC1S5:EEF1E1	00:00:00	exonic	0.16	7	4	4				90985.5	0.0909855
rs17531	6	8096304	G	A	0.4712	4.43413379452e-15	0.878737	rs4053159	142	EEF1E1-BLOC1S5:EEF1E1	00:00:00	intronic	0.605	NA	4	4				1514010	1.51401
rs17523	6	8096451	C	T	0.4712	5.55279895719e-15	0.878737	rs4053159	142	EEF1E1-BLOC1S5:EEF1E1	00:00:00	intronic	1.444	NA	4	4				1426355	1.42636
rs72496782	6	8100815	G	A	0.2565	6.73458906208e-11	0.847392	rs7768137	142	EEF1E1-BLOC1S5:EEF1E1	00:00:00	intronic	10.45	4	1	5				56989	0.056989
rs7768137	6	8101407	C	T	0.2873	2.91851002275e-13	1	rs7768137	142	EEF1E1-BLOC1S5:EEF1E1	00:00:00	intronic	0.038	7	1	5				1.50627e+06	1.50627
rs9392962	6	8102490	T	C	0.2565	6.19403557097e-11	0.847392	rs7768137	142	EEF1E1-BLOC1S5:EEF1E1	00:00:00	intronic	3.805	2b	1	1				63386.5	0.0633865
rs3757095	6	8103003	A	G	0.4751	5.50598446037e-15	0.885425	rs4053159	142	EEF1E1	191	upstream	8.907	4	1	1				1600210	1.60021
rs3757096	6	8103048	G	T	0.2565	7.19155204101e-11	0.847392	rs7768137	142	EEF1E1	236	upstream	5.57	4	1	1				67556.8	0.0675567
rs1413902	6	8103503	C	T	0.2584	6.83148869191e-11	0.837321	rs7768137	142	EEF1E1	691	upstream	2.551	6	1	14				69975	0.069975
rs3757098	6	8103826	A	G	0.2903	3.2256450372e-13	0.985286	rs7768137	142	EEF1E1	1014	intergenic	11.2	6	5	15				816562	0.816562
rs12215113	6	8105102	C	T	0.2893	4.40819999802e-13	0.990105	rs7768137	142	EEF1E1	2290	intergenic	1.093	6	5	15				1.09631e+06	1.09631
rs1316319	6	8106028	T	C	0.2903	4.7695541608e-13	0.985286	rs7768137	142	EEF1E1	3216	intergenic	18.62	6	5	15				1095580	1.09558
rs9406094	6	8107607	G	A	0.2903	3.01895673531e-13	0.985286	rs7768137	142	EEF1E1	4795	intergenic	0.119	5	5	15				586742	0.586742
rs9406095	6	8107657	T	C	0.4851	3.19894314423e-14	0.850758	rs4053159	142	EEF1E1	4845	intergenic	0.274	5	5	15				1197245	1.19724
rs9379165	6	8107681	A	G	0.4851	4.18334592974e-14	0.850758	rs4053159	142	EEF1E1	4869	intergenic	3.439	5	5	15				1.20744e+06	1.20744
rs9406096	6	8108055	A	C	0.4742	4.3977161097e-15	0.889412	rs4053159	142	EEF1E1	5243	intergenic	2.355	7	5	15				1.18862e+06	1.18862
rs2327020	6	8108610	T	C	0.4742	7.75845875279e-15	0.889412	rs4053159	142	EEF1E1	5798	intergenic	3.551	4	2	15				1246165	1.24616
rs6597299	6	8109007	G	A	0.3917	7.66847733102e-11	0.946753	rs11243232	142	EEF1E1	6195	intergenic	5.023	1f	2	14				1.05114e+06	1.05114
rs9392963	6	8109207	C	A	0.2584	6.53626761618e-11	0.836798	rs7768137	142	EEF1E1	6395	intergenic	1.559	1f	2	15				69012	0.069012
rs1932018	6	8109352	T	G	0.3917	7.10842701632e-11	0.946753	rs11243232	142	EEF1E1	6540	intergenic	3.516	5	2	15
rs4960380	6	8109812	A	C	0.2107	1.00048832713e-21	0.661968	rs9505351	142	EEF1E1	7000	intergenic	10.7	7	5	15				1.50953e+06	1.50953
rs6923256	6	8109931	T	C	0.3907	7.44310159049e-11	0.950764	rs11243232	142	EEF1E1	7119	intergenic	0.795	1f	5	15
rs1832023	6	8110115	G	A	0.2893	9.36871401027e-13	0.980219	rs7768137	142	EEF1E1	7303	intergenic	0.707	7	5	15				696548	0.696547
rs4053159	6	8110425	G	A	0.498	2.00191843841e-11	1	rs4053159	142	EEF1E1	7613	intergenic	1.567	6	5	15
rs2039520	6	8110994	C	T	0.4722	6.38784532508e-15	0.898324	rs4053159	142	EEF1E1	8182	intergenic	1.331	7	5	15				1444175	1.44417
rs9379166	6	8111166	T	C	0.2883	9.12021055735e-13	0.975274	rs7768137	142	EEF1E1	8354	intergenic	1.507	3a	5	15				626765	0.626765
rs11243232	6	8111791	C	T	0.3827	1.36020360526e-11	1	rs11243232	142	EEF1E1	8979	intergenic	1.334	7	5	15				1.10094e+06	1.10094
rs10458218	6	8114669	T	C	0.2555	1.34150644244e-10	0.80653	rs7768137	142	EEF1E1	11857	intergenic	5.495	6	14	15				66086.2	0.0660862
rs12197203	6	8115342	C	T	0.2545	2.25525682514e-10	0.802537	rs7768137	142	EEF1E1	12530	intergenic	1.493	5	9	15				64203.5	0.0642035
rs1556643	6	8115346	C	T	0.3469	3.28611742518e-12	1	rs1556643	142	EEF1E1	12534	intergenic	3.573	5	9	15				1.17721e+06	1.17721
rs1537656	6	8115392	C	T	0.336	8.21808430434e-12	1	rs1537656	142	EEF1E1	12580	intergenic	0.443	5	9	15				1037455	1.03746
rs1889559	6	8117604	T	C	0.499	3.3536585998e-18	1	rs1889559	142	EEF1E1	14792	intergenic	4.337	6	14	15				1086870	1.08687
rs79934759	6	8118134	C	T	0.09344	0.000107003143177	0.793803	rs11966722	142	EEF1E1	15322	intergenic	4.668	7	14	15				242084	0.242084
rs79713957	6	8118514	G	A	0.09344	0.000114202407732	0.793803	rs11966722	142	EEF1E1	15702	intergenic	2.235	6	13	15				249744	0.249744
rs6597301	6	8118906	C	T	0.499	7.13640431882e-18	0.983952	rs1889559	142	EEF1E1	16094	intergenic	2.329	7	9	15				1.46408e+06	1.46408
rs73719921	6	8119232	G	C	0.09145	7.52298255253e-05	0.775245	rs11966722	142	EEF1E1	16420	intergenic	0.545	7	9	15				108857	0.108857
rs9378523	6	8119412	C	T	0.2744	7.46167184523e-11	1	rs9378523	142	EEF1E1	16600	intergenic	0.119	6	9	15				84229.5	0.0842295
rs144328378	6	8122226	G	A	0.09344	0.000135886055496	0.793803	rs11966722	142	EEF1E1	19414	intergenic	1.161	7	14	15				231494	0.231494
rs78978310	6	8122531	A	G	0.1163	7.96729727721e-08	0.97965	rs11966722	142	EEF1E1	19719	intergenic	0.623	7	14	15
rs10901020	6	8123162	C	G	0.4543	3.3494913943e-16	0.835112	rs1889559	142	EEF1E1	20350	intergenic	1.402	7	14	15				1.18359e+06	1.18359
rs12190464	6	8124388	G	A	0.4513	1.35234646534e-16	0.827012	rs1889559	142	EEF1E1	21576	intergenic	1.168	7	13	15				1.05269e+06	1.05269
rs9406098	6	8124846	C	T	0.334	8.24287396428e-13	0.715312	rs9378523	142	EEF1E1	22034	intergenic	9.161	7	13	15				84671.8	0.0846718
rs9378524	6	8125408	G	A	0.4503	1.92534712478e-16	0.824372	rs1889559	142	EEF1E1	22596	intergenic	0.726	1f	13	15				977335	0.977335
rs2327021	6	8127455	G	A	0.4513	2.93104997276e-16	0.827012	rs1889559	142	EEF1E1	24643	intergenic	0.599	6	14	15				972418	0.972418
rs1932019	6	8127558	G	A	0.2634	7.08062451018e-46	0.974482	rs7764572	142	EEF1E1	24746	intergenic	2.358	7	14	15				1333570	1.33357
rs57897921	6	8129090	T	G	0.09344	5.35462420488e-05	0.793803	rs11966722	142	EEF1E1	26278	intergenic	5.131	7	14	15				262468	0.262468
rs12200065	6	8129556	G	A	0.334	8.02302159705e-13	0.715312	rs9378523	142	EEF1E1	26744	intergenic	0.582	5	14	15				134543	0.134543
rs12200068	6	8129573	G	A	0.334	7.8850177174e-13	0.715312	rs9378523	142	EEF1E1	26761	intergenic	6.525	5	14	15				107436	0.107437
rs9502685	6	8129912	C	T	0.4513	1.48010085084e-16	0.827012	rs1889559	142	EEF1E1	27100	intergenic	0.394	6	13	15				1.44798e+06	1.44798
rs11966722	6	8130002	C	T	0.1143	1.65984254814e-08	1	rs11966722	142	EEF1E1	27190	intergenic	1.232	7	7	15				919500	0.9195
rs11961739	6	8130414	G	C	0.09344	5.7260976991e-05	0.793803	rs11966722	142	EEF1E1	27602	intergenic	1.058	7	7	15				435608	0.435607
rs1334904	6	8131125	C	A	0.1481	4.14607306761e-34	1	rs1334904	142	EEF1E1	28313	intergenic	1.394	NA	7	15				1.22117e+06	1.22117
rs10484754	6	8132314	C	T	0.4294	6.66128735047e-14	0.748576	rs1889559	142	EEF1E1	29502	intergenic	1.057	NA	9	15				1.0742e+06	1.0742
rs7764572	6	8133606	C	T	0.2624	5.15697219872e-49	1	rs7764572	142	EEF1E1	30794	intergenic	2.013	7	13	15				1.29784e+06	1.29784
rs73719930	6	8134710	C	G	0.09443	0.000249427653089	0.76411	rs11966722	142	EEF1E1	31898	intergenic	0.968	5	14	15				54193.2	0.0541932
rs12213485	6	8134765	C	T	0.4493	1.33042256048e-17	0.80027	rs1889559	142	EEF1E1	31953	intergenic	1.072	6	14	15				1455585	1.45558
rs61549718	6	8135775	T	C	0.09443	0.000195019188124	0.76411	rs11966722	142	EEF1E1	32963	intergenic	4.037	5	13	15				58886.8	0.0588868
rs2327032	6	8138866	G	A	0.4493	9.48884586147e-18	0.80109	rs1889559	142	EEF1E1	36054	intergenic	1.032	7	5	15				964632	0.964633
rs4959469	6	8139459	T	C	0.3201	3.47000526929e-38	0.773311	rs7764572	142	EEF1E1	36647	intergenic	0.014	7	5	15				1.04588e+06	1.04588
rs12200778	6	8140468	T	G	0.3171	4.11830759886e-39	0.782287	rs7764572	142	EEF1E1	37656	intergenic	0.869	5	5	15				1275940	1.27594
rs6911115	6	8140480	A	G	0.3211	5.45334432535e-38	0.769853	rs7764572	142	EEF1E1	37668	intergenic	0.944	5	5	15
rs4960383	6	8141379	A	G	0.4155	4.87966968473e-21	0.816664	rs6928565	142	EEF1E1	38567	intergenic	4.584	5	5	15				755468	0.755467
rs73719932	6	8141697	C	T	0.09443	8.53726189996e-05	0.76411	rs11966722	142	EEF1E1	38885	intergenic	2.413	4	2	15				63095.8	0.0630958
rs12199965	6	8142542	G	T	0.3419	2.41063141313e-27	0.712937	rs7764572	142	EEF1E1	39730	intergenic	0.431	6	14	15				845908	0.845908
rs12201622	6	8143156	A	T	0.3419	1.62407426813e-27	0.712937	rs7764572	142	EEF1E1	40344	intergenic	3.701	7	14	15				794770	0.79477
rs12208254	6	8144220	T	G	0.3191	8.66237192592e-38	0.768345	rs7764572	142	EEF1E1	41408	intergenic	3.326	7	14	15				871102	0.871103
rs12202251	6	8144490	G	A	0.3151	3.57679713543e-39	0.780857	rs7764572	142	EEF1E1	41678	intergenic	1.861	7	14	15				1108990	1.10899
rs10533367	6	8145014	A	G	0.1213	2.37413740267e-10	1	rs10533367	142	EEF1E1	42202	intergenic	2.466	6	14	15
rs10458220	6	8146706	T	C	0.3201	2.46999783168e-37	0.764883	rs7764572	142	EEF1E1	43894	intergenic	3.459	5	14	15				853585	0.853585
rs112220733	6	8146990	A	G	0.07455	1.4210755644e-20	0.972345	rs112570353	142	EEF1E1	44178	intergenic	3.603	7	14	15				20542.2	0.0205422
rs12528302	6	8147472	G	A	0.4364	2.13083143244e-15	0.763585	rs6928565	142	EEF1E1	44660	intergenic	4.015	7	14	15				599412	0.599413
rs6917287	6	8148037	A	C	0.4364	2.57106824122e-15	0.763585	rs6928565	142	EEF1E1	45225	intergenic	0.398	7	9	15
rs6939584	6	8148053	G	A	0.3191	4.98369326418e-38	0.768345	rs7764572	142	EEF1E1	45241	intergenic	0.475	7	9	15				1379240	1.37924
rs6917976	6	8148477	T	C	0.4354	2.50667875689e-15	0.759505	rs6928565	142	EEF1E1	45665	intergenic	0.818	5	5	15				800808	0.800808
rs2327033	6	8149134	G	T	0.3181	2.07007251305e-38	0.771826	rs7764572	142	EEF1E1	46322	intergenic	2.172	5	5	15				1352665	1.35267
rs34606228	6	8149615	A	G	0.1163	5.0388376535e-08	0.920533	rs11966722	142	EEF1E1	46803	intergenic	0.268	6	5	15				917795	0.917795
rs6902103	6	8151097	T	G	0.4364	1.62217912267e-15	0.763585	rs6928565	142	EEF1E1	48285	intergenic	0.726	7	5	15				544122	0.544122
rs12211660	6	8151558	A	G	0.4364	1.61005320887e-15	0.763585	rs6928565	142	EEF1E1	48746	intergenic	1.248	5	5	15				572335	0.572335
rs17143388	6	8151601	T	C	0.09443	5.86583724883e-05	0.744956	rs11966722	142	EEF1E1	48789	intergenic	1.387	5	5	15				71189.5	0.0711895
rs73719935	6	8152324	A	G	0.09344	5.86583724883e-05	0.754854	rs11966722	142	EEF1E1	49512	intergenic	1.942	6	5	15				72878.5	0.0728785
rs11243235	6	8152417	C	T	0.3191	4.0406345434e-38	0.768345	rs7764572	142	EEF1E1	49605	intergenic	0.142	7	5	15				1471445	1.47144
rs12210927	6	8153748	G	T	0.4364	1.10520818855e-15	0.763585	rs6928565	142	EEF1E1	50936	intergenic	4.274	7	5	15				521258	0.521258
rs10458108	6	8155402	C	T	0.4364	1.10520818855e-15	0.763585	rs6928565	142	EEF1E1	52590	intergenic	5.702	6	5	15
rs73719936	6	8155426	G	C	0.1163	7.93043287728e-08	0.920533	rs11966722	142	EEF1E1	52614	intergenic	0.027	7	5	15				1082990	1.08299
rs1334905	6	8156183	G	A	0.09344	0.000113357578029	0.754854	rs11966722	142	EEF1E1	53371	intergenic	2.763	NA	5	15				77772	0.077772
rs12216428	6	8156293	C	T	0.4364	1.05221878273e-15	0.763585	rs6928565	142	EEF1E1	53481	intergenic	3.267	6	5	15				543715	0.543715
rs1413903	6	8160677	T	G	0.4364	6.35334776165e-16	0.763585	rs6928565	142	EEF1E1	57865	intergenic	3.262	NA	5	15				511740	0.51174
rs11753884	6	8161348	C	T	0.07853	1.10133779898e-07	0.825371	rs11758302	142	EEF1E1	58536	intergenic	0.56	7	5	15				19971.3	0.0199713
rs113883184	6	8162434	A	G	0.4364	4.09643894603e-16	0.763585	rs6928565	142	EEF1E1	59622	intergenic	0.156	7	5	15				582382	0.582383
rs12200062	6	8162479	T	C	0.4364	3.93201706505e-16	0.763585	rs6928565	142	EEF1E1	59667	intergenic	0.067	6	5	15				643218	0.643217
rs112570353	6	8162550	C	T	0.07455	3.83088903596e-21	1	rs112570353	142	EEF1E1	59738	intergenic	1.271	7	5	15
rs9379169	6	8162821	T	C	0.3191	1.97199638832e-38	0.751599	rs7764572	142	EEF1E1	60009	intergenic	0.192	7	5	15				1.21358e+06	1.21358
rs60424799	6	8164430	C	T	0.09344	7.56878317993e-05	0.735746	rs11966722	142	EEF1E1	61618	intergenic	1.191	7	5	15				524838	0.524837
rs57088387	6	8164522	G	T	0.1153	5.73734165311e-08	0.910425	rs11966722	142	EEF1E1	61710	intergenic	0.974	7	5	15				955480	0.95548
rs55701954	6	8164756	C	T	0.08847	6.17788997085e-05	0.707776	rs11966722	142	EEF1E1	61944	intergenic	0.311	3a	5	15
rs74399685	6	8165259	T	C	0.08847	6.47127230083e-05	0.707776	rs11966722	142	EEF1E1	62447	intergenic	3.139	5	5	15
rs9392967	6	8165670	C	T	0.3976	1.46480828218e-19	0.882228	rs6928565	142	EEF1E1	62858	intergenic	2.304	6	5	15
rs9406103	6	8165715	T	C	0.2843	6.09643700678e-47	0.852157	rs7764572	142	EEF1E1	62903	intergenic	1.052	7	5	15
rs185629741	6	8165864	C	T	0.08847	1.81242552619e-05	0.707776	rs11966722	142	EEF1E1	63052	intergenic	1.06	7	5	15
rs11243236	6	8165986	C	T	0.2843	2.12645835813e-47	0.8614	rs7764572	142	EEF1E1	63174	intergenic	1.122	5	5	15				1.30119e+06	1.30119
rs616631	6	8166010	C	G	0.2843	1.96395756836e-47	0.8614	rs7764572	142	EEF1E1	63198	intergenic	0.467	5	5	15				1291450	1.29145
rs12663891	6	8166079	C	T	0.2078	2.32236141444e-07	0.850563	rs2327035	142	EEF1E1	63267	intergenic	0.621	5	5	15				50626	0.050626
rs523643	6	8166180	A	G	0.2853	2.49626915053e-47	0.857118	rs7764572	142	EEF1E1	63368	intergenic	0.227	NA	5	15				1281255	1.28126
rs73719940	6	8166567	T	C	0.08847	5.44637500534e-05	0.707776	rs11966722	142	EEF1E1	63755	intergenic	15.13	4	5	15				437688	0.437688
rs603392	6	8166630	G	A	0.2803	1.7517977385e-48	0.877052	rs7764572	142	EEF1E1	63818	intergenic	7.114	NA	5	15				1270225	1.27022
rs76500986	6	8167210	T	C	0.08748	5.37498810532e-05	0.698743	rs11966722	142	EEF1E1	64398	intergenic	1.767	5	5	15				111839	0.111839
rs6928565	6	8168282	G	T	0.3658	3.79335809231e-28	1	rs6928565	142	EEF1E1	65470	intergenic	4.181	7	5	15				1077780	1.07778
rs17178297	6	8169686	A	T	0.332	4.65312118999e-14	0.722881	rs12719579	142	EEF1E1	66874	intergenic	20.5	6	5	15				114549	0.114549
rs9406105	6	8169917	C	T	0.2744	3.92333190833e-48	0.866258	rs7764572	142	EEF1E1	67105	intergenic	0.082	7	5	15				1193040	1.19304
rs9379170	6	8170208	T	C	0.2018	2.09705177471e-18	1	rs9379170	142	EEF1E1	67396	intergenic	1.366	7	5	15
rs9392968	6	8170278	C	T	0.2753	3.32491749227e-45	0.842231	rs7764572	142	EEF1E1	67466	intergenic	1.631	5	5	15
rs6924013	6	8170505	A	G	0.3926	5.84910726053e-20	0.891157	rs6928565	142	EEF1E1	67693	intergenic	3.159	4	5	15				1154400	1.1544
rs77189302	6	8170910	A	G	0.08847	5.58180777357e-05	0.690355	rs11966722	142	EEF1E1	68098	intergenic	0.847	4	7	15				133673	0.133673
rs78466928	6	8171833	G	A	0.08748	6.03754135348e-05	0.698743	rs11966722	142	EEF1E1	69021	intergenic	4.804	7	5	15				115154	0.115154
rs79900481	6	8176254	G	A	0.08748	3.59696568731e-05	0.698743	rs11966722	142	EEF1E1	73442	intergenic	1.188	7	5	15				124463	0.124463
rs9505377	6	8176660	A	G	0.3658	1.10389621227e-15	0.872098	rs12719579	142	EEF1E1	73848	intergenic	0.499	6	5	15				1158470	1.15847
rs114974134	6	8179148	A	T	0.08748	4.58931330272e-05	0.698743	rs11966722	142	EEF1E1	76336	intergenic	0.022	6	5	15				33152	0.033152
rs12203764	6	8179338	T	G	0.4066	1.93693655639e-14	0.656969	rs1889559	142	EEF1E1	76526	intergenic	0.194	6	5	15				1071555	1.07156
rs6936411	6	8179810	G	A	0.3191	2.55210970208e-14	0.730297	rs12719579	142	EEF1E1	76998	intergenic	4.057	7	5	15				557928	0.557928
rs515077	6	8180286	G	A	0.3668	2.71779623351e-15	0.875542	rs12719579	142	EEF1E1	77474	intergenic	8.872	5	2	15				1.11207e+06	1.11207
rs662033	6	8180292	T	G	0.4006	2.67783800034e-18	0.929329	rs12719579	142	EEF1E1	77480	intergenic	5.43	NA	2	15				926380	0.92638
rs9502688	6	8181177	A	G	0.3658	3.1833565422e-20	1	rs9502688	142	EEF1E1	78365	intergenic	3.827	5	1	15				838322	0.838322
rs12719578	6	8181299	C	T	0.3012	1.29527861254e-36	0.754218	rs7764572	142	EEF1E1	78487	intergenic	1.57	5	1	15				476005	0.476005
rs74295375	6	8181498	C	T	0.3161	1.34829010055e-14	0.758944	rs12719579	142	EEF1E1	78686	intergenic	2.659	7	2	15				344650	0.34465
rs12719579	6	8181511	C	T	0.3847	2.59734702745e-18	1	rs12719579	142	EEF1E1	78699	intergenic	0.266	6	2	15
rs563179	6	8182469	T	C	0.4801	2.98048714766e-37	1	rs563179	142	EEF1E1	79657	intergenic	4.766	NA	2	15				895160	0.89516
rs6921755	6	8182536	G	C	0.1133	7.52748436692e-08	0.918082	rs10484752	142	EEF1E1	79724	intergenic	0.201	3a	2	15				34106.2	0.0341062
rs588250	6	8183881	C	T	0.4195	2.36465252001e-57	0.929489	rs533632	142	EEF1E1	81069	intergenic	0.273	NA	5	15				829448	0.829448
rs588247	6	8183882	G	T	0.4195	2.00552167231e-57	0.929489	rs533632	142	EEF1E1	81070	intergenic	2.765	NA	5	15				479128	0.479127
rs7768905	6	8184485	G	A	0.1054	8.26812991229e-09	0.865562	rs10484752	142	EEF1E1	81673	intergenic	0.274	7	5	15				319102	0.319103
rs681789	6	8184783	T	C	0.09145	1.24454006927e-06	0.632203	rs541517	142	EEF1E1	81971	intergenic	4.561	NA	5	15				401778	0.401778
rs575576	6	8184883	G	C	0.4811	5.87273848665e-45	0.772912	rs533632	142	EEF1E1	82071	intergenic	1.545	5	5	15				1.10574e+06	1.10574
rs75870155	6	8185121	T	C	0.09145	1.25376319367e-06	0.632203	rs541517	142	EEF1E1	82309	intergenic	3.345	6	5	15
rs822997	6	8185541	G	A	0.09145	5.9957713904e-06	0.632203	rs541517	142	EEF1E1	82729	intergenic	0.125	NA	5	15
rs822996	6	8185570	A	C	0.4891	6.53776323233e-44	0.74996	rs533632	142	EEF1E1	82758	intergenic	1.093	NA	5	15
rs543344	6	8186101	A	G	0.4811	8.96699695538e-45	0.772912	rs533632	142	EEF1E1	83289	intergenic	7.565	5	5	15				1280155	1.28015
rs12211716	6	8186583	G	A	0.3141	4.80353472452e-15	0.969441	rs10901022	142	EEF1E1	83771	intergenic	9.02	6	5	15
rs9502690	6	8186702	C	A	0.34	7.79852491832e-07	0.635885	rs2876124	142	EEF1E1	83890	intergenic	3.63	6	5	15				692715	0.692715
rs56298478	6	8187096	C	T	0.1064	4.78105634799e-09	0.856153	rs10484752	142	EEF1E1	84284	intergenic	6.308	7	5	15				993335	0.993335
rs10901022	6	8187347	G	T	0.3211	6.99237553361e-16	1	rs10901022	142	EEF1E1	84535	intergenic	3.102	7	5	15				463262	0.463263
rs78051744	6	8188415	A	G	0.09145	1.5059931516e-06	0.632203	rs541517	142	EEF1E1	85603	intergenic	7.683	7	5	15				95774.8	0.0957748
rs871583	6	8188550	A	G	0.4125	5.92178175486e-30	0.7618	rs563179	142	EEF1E1	85738	intergenic	3.38	NA	5	15				815635	0.815635
rs622466	6	8188799	A	G	0.4811	5.20168335198e-45	0.772912	rs533632	142	EEF1E1	85987	intergenic	0.124	NA	5	15				1.14649e+06	1.14649
rs74619663	6	8189090	A	G	0.09145	1.51572292728e-06	0.632203	rs541517	142	EEF1E1	86278	intergenic	2.088	6	5	15				97332	0.097332
rs79712863	6	8189179	A	G	0.09145	1.5059931516e-06	0.632203	rs541517	142	EEF1E1	86367	intergenic	5.991	7	5	15				97799.8	0.0977998
rs539170	6	8189398	C	T	0.4811	4.54429003272e-45	0.772912	rs533632	142	EEF1E1	86586	intergenic	0.504	NA	5	15				1156065	1.15606
rs538251	6	8189500	C	T	0.4811	4.54429003272e-45	0.772912	rs533632	142	EEF1E1	86688	intergenic	1.549	NA	5	15				1166200	1.1662
rs75751949	6	8189626	A	G	0.1054	4.45196663013e-09	0.865562	rs10484752	142	EEF1E1	86814	intergenic	1.325	7	5	15				307658	0.307657
rs9505382	6	8189783	A	C	0.4145	3.98801054568e-30	0.760229	rs563179	142	EEF1E1	86971	intergenic	3.243	6	5	15				865542	0.865542
rs532681	6	8190126	G	T	0.4811	5.334937954e-45	0.772912	rs533632	142	EEF1E1	87314	intergenic	5.796	NA	5	15				1034955	1.03496
rs6918142	6	8190292	A	G	0.4135	4.03103355361e-30	0.757938	rs563179	142	EEF1E1	87480	intergenic	2.353	7	5	15				852475	0.852475
rs6940472	6	8190933	T	C	0.4811	4.54429003272e-45	0.772912	rs533632	142	EEF1E1	88121	intergenic	0.09	7	5	15				875822	0.875822
rs2327035	6	8191167	T	G	0.2018	2.34734454594e-08	1	rs2327035	142	EEF1E1	88355	intergenic	1.916	6	5	15
rs541517	6	8191183	G	T	0.1352	4.47107013777e-09	1	rs541517	142	EEF1E1	88371	intergenic	0.393	6	5	15
rs566123	6	8191557	C	G	0.4811	5.69257361178e-45	0.772912	rs533632	142	EEF1E1	88745	intergenic	6.58	6	5	15				901010	0.90101
rs567925	6	8191728	G	C	0.4811	4.68701016481e-45	0.772912	rs533632	142	EEF1E1	88916	intergenic	2.678	6	5	15				878302	0.878302
rs666904	6	8192316	G	A	0.4811	3.32623079165e-45	0.772912	rs533632	142	EEF1E1	89504	intergenic	2.402	5	2	15				898390	0.89839
rs484027	6	8192321	T	G	0.4811	3.32623079165e-45	0.772912	rs533632	142	EEF1E1	89509	intergenic	0.735	5	2	15				877255	0.877255
rs666468	6	8192418	C	A	0.4811	8.61586517329e-45	0.772912	rs533632	142	EEF1E1	89606	intergenic	20.3	NA	5	15				856618	0.856618
rs486850	6	8192618	G	A	0.4811	5.5536796737e-45	0.772912	rs533632	142	EEF1E1	89806	intergenic	2.343	3a	5	15				862098	0.862097
rs654425	6	8192878	A	G	0.4811	4.43083499011e-45	0.772912	rs533632	142	EEF1E1	90066	intergenic	0.248	NA	5	15				817990	0.81799
rs489658	6	8192916	T	G	0.4245	1.67848253395e-58	0.946653	rs533632	142	EEF1E1	90104	intergenic	0.08	7	5	15				1.48566e+06	1.48566
rs491511	6	8193128	C	T	0.4811	2.85939640788e-45	0.772912	rs533632	142	EEF1E1	90316	intergenic	5.464	5	5	15				821350	0.82135
rs514498	6	8193359	A	G	0.4811	2.925074184e-45	0.772912	rs533632	142	EEF1E1	90547	intergenic	0.223	7	5	15				835215	0.835215
rs652194	6	8193371	T	G	0.4811	2.90828910991e-45	0.772912	rs533632	142	EEF1E1	90559	intergenic	0.137	NA	5	15				822810	0.82281
rs2937862	6	8193839	A	G	0.4245	2.02600127062e-57	0.946653	rs533632	142	EEF1E1	91027	intergenic	2.128	5	5	15
rs11758302	6	8194679	A	C	0.08052	7.06133672537e-10	1	rs11758302	142	EEF1E1	91867	intergenic	3.066	5	5	15				24379.1	0.0243791
rs12214024	6	8195366	T	C	0.1163	2.97090360944e-09	0.894288	rs10484752	142	EEF1E1	92554	intergenic	3.143	5	5	15				995595	0.995595
rs9392974	6	8196236	G	A	0.2475	1.4073993498e-06	0.693581	rs10901022	142	EEF1E1	93424	intergenic	9.175	5	1	15				217723	0.217723
rs9328456	6	8196334	G	A	0.2475	1.29606467031e-06	0.693581	rs10901022	142	EEF1E1	93522	intergenic	1.146	5	1	15				245061	0.245061
rs2039518	6	8196949	G	A	0.09145	1.52474393797e-06	0.632203	rs541517	142	EEF1E1	94137	intergenic	0.264	NA	5	15				100665	0.100665
rs2039517	6	8197069	C	G	0.4245	4.52731403742e-58	0.953757	rs533632	142	EEF1E1	94257	intergenic	1.308	7	5	15				1.54076e+06	1.54076
rs62395821	6	8197382	C	T	0.2475	1.40323219873e-06	0.693581	rs10901022	142	EEF1E1	94570	intergenic	4.556	7	5	15				207709	0.207709
rs9392975	6	8198955	T	C	0.2555	1.89390591572e-07	0.719793	rs10901022	142	EEF1E1	96143	intergenic	3.98	6	5	15				627912	0.627912
rs9379173	6	8200369	G	A	0.2485	1.25208219748e-06	0.697216	rs10901022	142	EEF1E1	97557	intergenic	0.359	7	5	15				858805	0.858805
rs78691530	6	8200553	C	T	0.09145	8.37731426199e-07	0.632203	rs541517	142	EEF1E1	97741	intergenic	5.05	7	5	15				104619	0.104619
rs76183694	6	8200925	C	T	0.09145	1.04763646938e-06	0.632203	rs541517	142	EEF1E1	98113	intergenic	3.493	7	5	15				54351.2	0.0543512
rs9392976	6	8201572	G	A	0.2475	1.24721477394e-06	0.693581	rs10901022	142	EEF1E1	98760	intergenic	4.345	6	5	15				253095	0.253095
rs1334903	6	8202021	G	A	0.2485	1.07264700501e-06	0.697216	rs10901022	142	EEF1E1	99209	intergenic	0.13	NA	5	15				486905	0.486905
rs10484752	6	8202172	T	C	0.1203	3.00424840458e-10	1	rs10484752	142	EEF1E1	99360	intergenic	10.62	NA	5	15				233919	0.233919
rs9378525	6	8203604	C	T	0.3241	2.67030986922e-27	0.904323	rs537368	142	EEF1E1	100792	intergenic	0.394	5	5	15				979882	0.979882
rs6928374	6	8204413	G	A	0.4254	3.78454047897e-57	0.950029	rs533632	142	EEF1E1	101601	intergenic	0.169	6	5	15				1.36354e+06	1.36354
rs11243240	6	8204443	A	G	0.2555	2.22866830031e-07	0.711021	rs10901022	142	EEF1E1	101631	intergenic	1.037	7	5	15				83282.2	0.0832823
rs80123112	6	8204910	G	A	0.09046	1.00717083415e-05	0.625413	rs541517	142	EEF1E1	102098	intergenic	0.625	7	5	15				44683.8	0.0446838
rs9378526	6	8205113	A	G	0.4264	2.02052932996e-57	0.946221	rs533632	142	EEF1E1	102301	intergenic	0.944	5	5	15				1089885	1.08988
rs7760150	6	8207135	C	T	0.2634	2.89511030622e-21	0.700152	rs537368	142	EEF1E1	104323	intergenic	11.59	5	5	15				786968	0.786968
rs76092956	6	8207216	T	C	0.1133	1.82661652567e-09	0.917518	rs10484752	142	EEF1E1	104404	intergenic	15.64	2b	2	15				54574.5	0.0545745
rs7759366	6	8207365	G	A	0.1133	3.74402878991e-09	0.917518	rs10484752	142	EEF1E1	104553	intergenic	8.696	4	2	15				377165	0.377165
rs77594942	6	8207666	G	T	0.03678	1.46810849513e-09	1	rs77594942	142	EEF1E1	104854	intergenic	0.981	3a	5	15				17595.5	0.0175955
rs553900	6	8207799	A	G	0.3091	6.73775220878e-27	0.955452	rs537368	142	EEF1E1	104987	intergenic	17	NA	5	15				1198840	1.19884
rs9502691	6	8209103	C	T	0.1123	8.84340870869e-09	0.872736	rs10484752	142	EEF1E1	106291	intergenic	0.197	7	5	15				349788	0.349787
rs4960386	6	8209675	T	G	0.3091	3.65080181576e-27	0.963457	rs537368	142	EEF1E1	106863	intergenic	4.096	6	5	15				1.33531e+06	1.33531
rs4959471	6	8209898	C	T	0.2276	1.5231361007e-18	0.920083	rs6597306	142	EEF1E1	107086	intergenic	0.136	6	5	15				941678	0.941677
rs575263	6	8210619	T	A	0.3091	1.71086241434e-27	0.963457	rs537368	142	EEF1E1	107807	intergenic	1.707	7	5	15				1221885	1.22189
rs7747785	6	8210834	G	A	0.1133	7.9475435724e-09	0.863784	rs10484752	142	EEF1E1	108022	intergenic	1.394	7	5	15				607678	0.607677
rs2327036	6	8211191	G	A	0.3091	2.33145443866e-27	0.963457	rs537368	142	EEF1E1	108379	intergenic	1.817	7	5	15				1130495	1.1305
rs676093	6	8211420	T	C	0.3091	1.88262663006e-27	0.963457	rs537368	142	EEF1E1	108608	intergenic	5.156	NA	5	15				1.26745e+06	1.26745
rs12216170	6	8211654	C	T	0.1133	1.46349116517e-08	0.863784	rs10484752	142	EEF1E1	108842	intergenic	0.006	7	5	15				48704.8	0.0487047
rs76540726	6	8212641	C	T	0.1113	1.44800026147e-08	0.88183	rs10484752	142	EEF1E1	109829	intergenic	3.464	7	5	15				48500	0.0485
rs537368	6	8213872	T	C	0.3181	7.24458452499e-29	1	rs537368	142	EEF1E1	111060	intergenic	3.884	NA	5	15				1.12962e+06	1.12962
rs533632	6	8214304	C	A	0.4374	1.11327610275e-59	1	rs533632	142	EEF1E1	111492	intergenic	12.38	NA	5	15				1839020	1.83902
rs616595	6	8215534	T	C	0.3161	1.60600400473e-28	0.991742	rs537368	142	EEF1E1	112722	intergenic	0.871	NA	5	15				1.0036e+06	1.0036
rs475769	6	8215963	G	A	0.3101	1.83552441172e-27	0.959362	rs537368	142	EEF1E1	113151	intergenic	0.624	NA	5	15				963830	0.96383
rs9502693	6	8216901	A	G	0.2734	1.20081453137e-12	0.96417	rs2876124	142	RP11-203H2.1	112986	intergenic	8.035	6	5	15
rs111609658	6	8216968	C	G	0.163	0.000166952925462	0.756633	rs2327035	142	RP11-203H2.1	112919	intergenic	1.816	7	5	15
rs520215	6	8218567	A	G	0.3101	1.00370542502e-27	0.967407	rs537368	142	RP11-203H2.1	111320	intergenic	5.916	NA	5	15				984865	0.984865
rs7740861	6	8219912	A	G	0.3072	3.15466268286e-27	0.947505	rs537368	142	RP11-203H2.1	109975	intergenic	2.998	2b	5	15				854862	0.854862
rs9406109	6	8221425	T	C	0.3181	7.05144047277e-24	0.951177	rs537368	142	RP11-203H2.1	108462	intergenic	1.891	7	5	15				944240	0.94424
rs504370	6	8221738	A	G	0.3131	3.26364494011e-23	0.930932	rs537368	142	RP11-203H2.1	108149	intergenic	1.753	NA	5	15				1.22517e+06	1.22517
rs954285	6	8222083	C	T	0.3121	3.87038507662e-23	0.927062	rs537368	142	RP11-203H2.1	107804	intergenic	4.51	NA	5	15				915558	0.915558
rs12200008	6	8222599	C	A	0.172	5.15868711745e-10	0.702706	rs6597306	142	RP11-203H2.1	107288	intergenic	1.775	7	5	15				562228	0.562227
rs9379174	6	8222774	C	T	0.2227	4.05630805577e-14	0.989201	rs6597306	142	RP11-203H2.1	107113	intergenic	0.524	5	5	15				698925	0.698925
rs12214736	6	8223143	G	A	0.1143	9.66013386211e-06	0.837495	rs10484752	142	RP11-203H2.1	106744	intergenic	0.033	6	5	15				44022.5	0.0440225
rs9392977	6	8223161	T	C	0.3121	4.29602156369e-23	0.927062	rs537368	142	RP11-203H2.1	106726	intergenic	2.389	7	5	15				971042	0.971043
rs7771592	6	8223599	A	G	0.3131	2.77382938453e-23	0.930932	rs537368	142	RP11-203H2.1	106288	intergenic	0.443	7	5	15				1.2054e+06	1.2054
rs7750880	6	8223616	G	A	0.2237	4.73520019989e-14	0.994595	rs6597306	142	RP11-203H2.1	106271	intergenic	1.293	6	5	15				679370	0.67937
rs56346769	6	8225090	C	T	0.1143	1.03294928176e-05	0.837495	rs10484752	142	RP11-203H2.1	104797	intergenic	2.396	7	5	15				39739.8	0.0397397
rs6924698	6	8225111	G	C	0.3121	2.77382938453e-23	0.934788	rs537368	142	RP11-203H2.1	104776	intergenic	2.279	7	5	15				1.06224e+06	1.06224
rs12191872	6	8225470	G	A	0.1143	1.04966873436e-05	0.837495	rs10484752	142	RP11-203H2.1	104417	intergenic	1.221	4	5	15				39289.8	0.0392897
rs9505393	6	8226297	C	T	0.3121	2.03613398445e-23	0.934788	rs537368	142	RP11-203H2.1	103590	intergenic	3.305	7	5	15				1.03118e+06	1.03118
rs12173822	6	8226593	G	A	0.3121	1.31145531833e-23	0.934788	rs537368	142	RP11-203H2.1	103294	intergenic	1.746	5	5	15
rs12173823	6	8226596	G	A	0.3121	1.39740742402e-23	0.934788	rs537368	142	RP11-203H2.1	103291	intergenic	2.213	5	5	15				1.06227e+06	1.06227
rs12173843	6	8226795	G	A	0.3121	1.4768585906e-23	0.934788	rs537368	142	RP11-203H2.1	103092	intergenic	1.085	6	5	15
rs9392979	6	8226854	C	T	0.3121	1.49368844525e-23	0.927062	rs537368	142	RP11-203H2.1	103033	intergenic	6.016	6	5	15
rs13201312	6	8226908	C	T	0.3131	1.7246022577e-23	0.930932	rs537368	142	RP11-203H2.1	102979	intergenic	0.092	6	5	15
rs13200393	6	8226912	G	A	0.3131	1.7246022577e-23	0.930932	rs537368	142	RP11-203H2.1	102975	intergenic	1.352	7	5	15
rs13217044	6	8226997	A	G	0.3141	4.00328741487e-23	0.926823	rs537368	142	RP11-203H2.1	102890	intergenic	2.178	7	5	15				1006805	1.0068
rs6597304	6	8227374	A	G	0.3131	2.14526542367e-23	0.930932	rs537368	142	RP11-203H2.1	102513	intergenic	4.165	6	5	15				1012515	1.01252
rs6597305	6	8227660	A	G	0.3131	2.5520441484e-23	0.930932	rs537368	142	RP11-203H2.1	102227	intergenic	12.43	6	5	15				985795	0.985795
rs6421947	6	8227774	C	T	0.3131	2.08765563896e-23	0.930932	rs537368	142	RP11-203H2.1	102113	intergenic	15.63	7	5	15				947255	0.947255
rs2327037	6	8228490	G	A	0.3131	2.08765563896e-23	0.930932	rs537368	142	RP11-203H2.1	101397	intergenic	0.257	7	5	15				913228	0.913227
rs12211481	6	8228703	C	G	0.3201	3.44122363132e-24	0.95921	rs537368	142	RP11-203H2.1	101184	intergenic	0.197	5	5	15				959220	0.95922
rs6929568	6	8228942	T	G	0.3201	4.17824248186e-24	0.95921	rs537368	142	RP11-203H2.1	100945	intergenic	3.759	7	5	15				971475	0.971475
rs9379175	6	8229594	G	T	0.3131	2.10297024825e-23	0.930932	rs537368	142	RP11-203H2.1	100293	intergenic	0.863	5	5	15				976550	0.97655
rs13194449	6	8230547	G	A	0.3131	2.49480114085e-23	0.930932	rs537368	142	RP11-203H2.1	99340	intergenic	18.7	3a	7	15				788410	0.78841
rs4959473	6	8231080	C	T	0.3131	2.27804189893e-23	0.930932	rs537368	142	RP11-203H2.1	98807	intergenic	1.492	7	7	15				1099870	1.09987
rs6597306	6	8231259	A	G	0.2247	3.27442394412e-14	1	rs6597306	142	RP11-203H2.1	98628	intergenic	2.242	7	5	15				607745	0.607745
rs6597307	6	8231324	C	A	0.3131	3.58975005972e-23	0.930932	rs537368	142	RP11-203H2.1	98563	intergenic	1.705	6	5	15
rs10901023	6	8231706	G	A	0.1143	1.13496146151e-05	0.837495	rs10484752	142	RP11-203H2.1	98181	intergenic	1.705	6	5	15
rs6935552	6	8232310	G	A	0.2247	3.64075001078e-14	1	rs6597306	142	RP11-203H2.1	97577	intergenic	1.608	5	7	15				579390	0.57939
rs6936133	6	8232601	G	A	0.2594	2.12473699276e-17	0.754901	rs537368	142	RP11-203H2.1	97286	intergenic	0.694	5	7	15
rs2876124	6	8233002	T	C	0.2674	4.97764511343e-14	1	rs2876124	142	RP11-203H2.1	96885	intergenic	4.647	6	7	15				225248	0.225248
rs641753	6	8233377	G	A	0.3131	4.31885423152e-23	0.930932	rs537368	142	RP11-203H2.1	96510	intergenic	5.623	NA	7	15				931762	0.931763
rs7743627	6	8234031	C	T	0.3131	3.36042526408e-23	0.930932	rs537368	142	RP11-203H2.1	95856	intergenic	3.157	6	7	15				1013105	1.0131
rs7768036	6	8234418	T	A	0.3141	1.0153342489e-23	0.934831	rs537368	142	RP11-203H2.1	95469	intergenic	4.394	5	7	15				1155070	1.15507
rs7763854	6	8234419	A	C	0.3131	2.4018560527e-23	0.930932	rs537368	142	RP11-203H2.1	95468	intergenic	2.216	5	7	15				875822	0.875822
rs17179736	6	8235306	A	G	0.1491	1.83620627847e-13	1	rs17179736	142	RP11-203H2.1	94581	intergenic	1.597	7	5	15				783355	0.783355
rs12662470	6	8235538	G	A	0.1402	5.25793002792e-13	0.936658	rs17179736	142	RP11-203H2.1	94349	intergenic	0.18	5	5	15				544998	0.544998
rs597135	6	8236482	A	G	0.3131	7.03630284119e-23	0.922625	rs537368	142	RP11-203H2.1	93405	intergenic	7.34	NA	5	15				1100540	1.10054
rs7754790	6	8236974	G	C	0.3181	8.78656137121e-23	0.903075	rs537368	142	RP11-203H2.1	92913	intergenic	0.144	7	5	15				1097890	1.09789
rs9406110	6	8237195	G	A	0.2276	2.19441783471e-13	0.962771	rs6597306	142	RP11-203H2.1	92692	intergenic	0.335	7	5	15				931118	0.931118
rs141864440	6	8237754	G	A	0.1153	1.95744138435e-05	0.828953	rs10484752	142	RP11-203H2.1	92133	intergenic	1.375	7	5	15				577562	0.577562
rs502096	6	8238578	G	A	0.1809	4.82004504394e-11	0.690693	rs6597306	142	RP11-203H2.1	91309	intergenic	0.323	7	5	15				717095	0.717095
rs12203181	6	8244588	C	T	0.4105	2.51202472355e-16	1	rs9505400	142	RP11-203H2.1	85299	intergenic	4.261	7	5	15				685345	0.685345
rs11243241	6	8244897	A	T	0.4105	6.93007652131e-16	1	rs9505400	142	RP11-203H2.1	84990	intergenic	0.116	6	5	15
rs9505400	6	8245115	C	A	0.4105	2.30700418162e-16	1	rs9505400	142	RP11-203H2.1	84772	intergenic	1.01	6	5	15				644790	0.64479
rs11243242	6	8253662	G	A	0.3877	4.52019311558e-10	0.653726	rs9505400	142	RP11-203H2.1	76225	intergenic	6.054	7	9	15				786162	0.786162
rs12194736	6	8259506	T	C	0.09742	2.94173717486e-13	1	rs12194736	142	RP11-203H2.1	70381	intergenic	0.819	5	14	15				429802	0.429802
rs656530	6	8264609	A	G	0.4722	2.97129170054e-06	0.679835	rs2652856	142	RP11-203H2.1	65278	intergenic	1.14	7	5	15				1.13984e+06	1.13984
rs1698216	6	8269155	G	C	0.4841	9.77996255962e-07	0.684801	rs2652856	142	RP11-203H2.1	60732	intergenic	2.006	5	5	15				1.03771e+06	1.03771
rs621896	6	8269415	A	G	0.4821	1.25975125273e-06	0.67691	rs2652856	142	RP11-203H2.1	60472	intergenic	0.056	7	5	15				1006025	1.00602
rs636401	6	8270424	T	A	0.4841	8.49428353517e-07	0.684801	rs2652856	142	RP11-203H2.1	59463	intergenic	7.441	3a	5	15				977660	0.97766
rs488057	6	8270510	C	T	0.4841	8.49428353517e-07	0.684801	rs2652856	142	RP11-203H2.1	59377	intergenic	11.18	NA	5	15				1.00207e+06	1.00207
rs486269	6	8270691	G	A	0.4841	8.56782807672e-07	0.684801	rs2652856	142	RP11-203H2.1	59196	intergenic	6.222	NA	5	15				984865	0.984865
rs484344	6	8270899	G	A	0.4841	8.40830415965e-07	0.684801	rs2652856	142	RP11-203H2.1	58988	intergenic	6.182	NA	5	15				992950	0.99295
rs666793	6	8271217	C	A	0.4831	9.00884454605e-07	0.682028	rs2652856	142	RP11-203H2.1	58670	intergenic	0.419	6	5	15				990065	0.990065
rs668068	6	8271485	C	G	0.4841	7.47357484459e-07	0.684801	rs2652856	142	RP11-203H2.1	58402	intergenic	1.3	5	5	15				998748	0.998748
rs66856972	6	8271486	T	G	0.4841	2.60387037428e-06	0.684801	rs2652856	142	RP11-203H2.1	58401	intergenic	3.851	5	5	15
rs668538	6	8271594	T	A	0.4841	7.66770326216e-07	0.684801	rs2652856	142	RP11-203H2.1	58293	intergenic	7.647	6	5	15				1004910	1.00491
rs566360	6	8271693	T	C	0.4841	3.12832088035e-07	0.684801	rs2652856	142	RP11-203H2.1	58194	intergenic	2.49	NA	5	15
rs566304	6	8271707	T	C	0.4841	5.02335294367e-07	0.684801	rs2652856	142	RP11-203H2.1	58180	intergenic	0.525	NA	5	15
rs566276	6	8271722	T	C	0.4841	7.97717788701e-07	0.684801	rs2652856	142	RP11-203H2.1	58165	intergenic	2.014	NA	5	15
rs566179	6	8271755	A	C	0.4841	7.47357484459e-07	0.684801	rs2652856	142	RP11-203H2.1	58132	intergenic	0.584	NA	5	15				1067140	1.06714
rs682171	6	8272331	T	G	0.4841	6.40075097567e-07	0.684801	rs2652856	142	RP11-203H2.1	57556	intergenic	1.63	7	5	15				1072090	1.07209
rs617805	6	8275132	C	A	0.4831	7.66161256618e-07	0.68085	rs2652856	142	RP11-203H2.1	54755	intergenic	6.476	7	5	15				1309035	1.30903
rs632413	6	8276054	T	A	0.4841	6.0046452176e-07	0.684801	rs2652856	142	RP11-203H2.1	53833	intergenic	0.046	5	5	15				1.47214e+06	1.47214
rs553549	6	8276599	A	G	0.4841	6.41510234454e-07	0.684801	rs2652856	142	RP11-203H2.1	53288	intergenic	5.777	5	5	15				1538330	1.53833
rs554462	6	8276707	T	C	0.4841	6.41930145329e-07	0.684801	rs2652856	142	RP11-203H2.1	53180	intergenic	1.986	7	5	15				1.5261e+06	1.5261
rs580827	6	8277302	T	A	0.4831	7.45353239023e-07	0.682028	rs2652856	142	RP11-203H2.1	52585	intergenic	3.55	6	5	15				1.58934e+06	1.58934
rs647722	6	8283831	C	T	0.4423	8.51907977794e-06	0.826347	rs2652856	142	RP11-203H2.1	46056	intergenic	0.703	5	9	15				1162200	1.1622
rs660214	6	8284250	C	T	0.4225	3.13965579695e-05	0.768264	rs2652856	142	RP11-203H2.1	45637	intergenic	0.65	5	9	15				819395	0.819395
rs502924	6	8284547	A	G	0.4592	7.80227290138e-07	0.89981	rs2652856	142	RP11-203H2.1	45340	intergenic	0.011	6	9	15				1.33172e+06	1.33172
rs662952	6	8284909	C	T	0.4602	6.42955583305e-07	0.903113	rs2652856	142	RP11-203H2.1	44978	intergenic	0.196	6	9	15				1521160	1.52116
rs506730	6	8285005	C	A	0.4692	1.83682943691e-06	0.685543	rs2652856	142	RP11-203H2.1	44882	intergenic	1.087	6	9	15				1759595	1.7596
rs673664	6	8285025	G	T	0.4344	1.70734679258e-05	0.801768	rs2652856	142	RP11-203H2.1	44862	intergenic	0.585	7	9	15				1.14964e+06	1.14964
rs4960388	6	8286701	C	T	0.2535	3.99908866344e-12	0.812466	rs1021786	142	RP11-203H2.1	43186	intergenic	16.39	6	9	15				94603.5	0.0946035
rs73371088	6	8287433	G	C	0.327	6.56587831465e-11	1	rs73371088	142	RP11-203H2.1	42454	intergenic	9.746	7	9	15				1230755	1.23076
rs2152104	6	8287721	C	T	0.4602	6.87505397713e-07	0.903113	rs2652856	142	RP11-203H2.1	42166	intergenic	0.265	6	9	15
rs2245446	6	8293737	G	A	0.2535	2.71893432234e-11	0.840177	rs1021786	142	RP11-203H2.1	36150	intergenic	11.54	7	7	15				1418155	1.41816
rs13200102	6	8296976	C	A	0.2604	1.2723051707e-12	0.898087	rs1021786	142	RP11-203H2.1	32911	intergenic	0.222	6	9	15				783702	0.783702
rs1934780	6	8297666	A	T	0.4761	1.13054224659e-06	0.698872	rs2652856	142	RP11-203H2.1	32221	intergenic	2.342	7	9	15				898318	0.898317
rs558704049	6	8298000	T	C	0.4751	9.47712857211e-07	0.703333	rs2652856	142	RP11-203H2.1	31887	intergenic	0.184	NA	9	15
rs2817076	6	8298425	C	T	0.4612	1.63149668811e-07	0.95149	rs2652856	142	RP11-203H2.1	31462	intergenic	0.126	7	9	15				865400	0.8654
rs9392987	6	8299093	T	A	0.2684	3.4393587682e-12	0.934007	rs1021786	142	RP11-203H2.1	30794	intergenic	10.66	6	9	15				759855	0.759855
rs6906276	6	8299425	C	T	0.2684	3.08434594329e-12	0.934007	rs1021786	142	RP11-203H2.1	30462	intergenic	2.975	6	9	15
rs7758881	6	8300811	G	A	0.4612	2.94560503692e-07	0.95149	rs2652856	142	RP11-203H2.1	29076	intergenic	3.093	6	9	15				1.31836e+06	1.31836
rs967707	6	8301350	C	T	0.4354	4.44306418718e-06	0.85531	rs2652856	142	RP11-203H2.1	28537	intergenic	1.457	NA	9	15				1.0505e+06	1.0505
rs1604489	6	8301760	C	G	0.4732	6.15900277283e-08	0.996125	rs2652856	142	RP11-203H2.1	28127	intergenic	1.127	7	9	15				82819.8	0.0828197
rs6935099	6	8302369	C	T	0.4354	3.98436802345e-06	0.85531	rs2652856	142	RP11-203H2.1	27518	intergenic	14.93	7	9	15				1076915	1.07692
rs2792605	6	8302452	A	G	0.4612	1.80152324835e-07	0.95149	rs2652856	142	RP11-203H2.1	27435	intergenic	0.149	7	9	15				978635	0.978635
rs9379180	6	8302855	G	A	0.4354	3.89010671167e-06	0.85531	rs2652856	142	RP11-203H2.1	27032	intergenic	1.402	7	9	15				1.06074e+06	1.06074
rs2792606	6	8302916	A	T	0.4732	5.4291167804e-08	0.996125	rs2652856	142	RP11-203H2.1	26971	intergenic	1.251	7	9	15				531750	0.53175
rs2792607	6	8302945	A	G	0.4354	3.3303316823e-06	0.85531	rs2652856	142	RP11-203H2.1	26942	intergenic	2.946	6	9	15				1.15674e+06	1.15674
rs9379181	6	8303698	C	A	0.2654	1.89084460898e-12	0.929441	rs1021786	142	RP11-203H2.1	26189	intergenic	12.05	7	14	15				71927.2	0.0719272
rs7742751	6	8304428	C	A	0.4354	3.362630542e-06	0.85531	rs2652856	142	RP11-203H2.1	25459	intergenic	3.442	7	14	15				1.15738e+06	1.15738
rs2792608	6	8304454	G	C	0.4354	2.73988359551e-06	0.85531	rs2652856	142	RP11-203H2.1	25433	intergenic	0.28	7	14	15				1.06174e+06	1.06174
rs9392991	6	8304628	A	G	0.328	1.10816142888e-09	0.91538	rs73371088	142	RP11-203H2.1	25259	intergenic	5.9	7	14	15				45258.2	0.0452582
rs9379182	6	8307899	G	A	0.4901	1.12598173244e-05	0.633539	rs2652856	142	RP11-203H2.1	21988	intergenic	3.862	6	14	15				1628710	1.62871
rs9505420	6	8309036	G	A	0.4901	1.39726129034e-05	0.633539	rs2652856	142	RP11-203H2.1	20851	intergenic	2.693	7	14	15				1.65836e+06	1.65836
rs12524921	6	8309238	C	T	0.2078	1.99787880065e-05	0.680398	rs1021786	142	RP11-203H2.1	20649	intergenic	4.834	7	14	15				59048.5	0.0590485
rs2937861	6	8309900	A	G	0.4732	4.50006689546e-08	0.996125	rs2652856	142	RP11-203H2.1	19987	intergenic	8.088	7	14	15				818215	0.818215
rs7770571	6	8309983	C	T	0.2664	8.59982336733e-13	0.924471	rs1021786	142	RP11-203H2.1	19904	intergenic	0.182	7	14	15				50445.2	0.0504452
rs7765452	6	8310014	G	A	0.4901	1.39775100641e-05	0.633539	rs2652856	142	RP11-203H2.1	19873	intergenic	0.28	7	9	15				1503350	1.50335
rs9406114	6	8312174	G	A	0.2724	0.00127422114485	0.666567	rs73371088	142	RP11-203H2.1	17713	intergenic	0.154	7	9	15				970775	0.970775
rs7756932	6	8312185	C	T	0.3777	0.00990131765096	0.675617	rs2652856	142	RP11-203H2.1	17702	intergenic	0.347	7	9	15				1.11491e+06	1.11491
rs2817077	6	8313284	G	T	0.4642	2.65998545174e-07	0.745914	rs2652856	142	RP11-203H2.1	16603	intergenic	1.548	6	9	15				457140	0.45714
rs2792612	6	8313726	G	A	0.4642	2.95632918537e-07	0.745914	rs2652856	142	RP11-203H2.1	16161	intergenic	6.69	6	9	15				122394	0.122394
rs9392994	6	8314164	G	A	0.3897	0.00555317122493	0.701197	rs2652856	142	RP11-203H2.1	15723	intergenic	6.949	7	9	15				1.2632e+06	1.2632
rs4376392	6	8314427	T	C	0.2227	3.9250909588e-05	0.73344	rs1021786	142	RP11-203H2.1	15460	intergenic	4.234	7	9	15				892955	0.892955
rs2088931	6	8314510	T	C	0.4712	5.37755014703e-08	0.988323	rs2652856	142	RP11-203H2.1	15377	intergenic	4.732	7	9	15				851010	0.85101
rs4960391	6	8315773	C	G	0.3897	0.0053193567345	0.701197	rs2652856	142	RP11-203H2.1	14114	intergenic	3.804	7	1	15				1.5435e+06	1.5435
rs1393278	6	8316374	C	T	0.3777	0.00872661094454	0.675617	rs2652856	142	RP11-203H2.1	13513	intergenic	1.32	7	9	15				1.19073e+06	1.19073
rs2652852	6	8317533	A	G	0.4642	2.32626589996e-07	0.745914	rs2652856	142	RP11-203H2.1	12354	intergenic	12.04	6	9	15				113906	0.113906
rs4959477	6	8318647	A	G	0.2704	0.00121141109027	0.67629	rs73371088	142	RP11-203H2.1	11240	intergenic	0.029	5	14	15				587278	0.587278
rs2652853	6	8321548	T	A	0.4652	1.28951164125e-07	0.741232	rs2652856	142	RP11-203H2.1	8339	intergenic	11.21	7	5	15				354248	0.354247
rs4960394	6	8321795	A	T	0.331	6.96592991649e-10	0.903177	rs73371088	142	RP11-203H2.1	8092	intergenic	0.895	NA	5	15
rs2792614	6	8326051	C	T	0.4732	1.43793232966e-08	0.996125	rs2652856	142	RP11-203H2.1	3836	intergenic	0.036	5	5	15				493440	0.49344
rs2792615	6	8326720	C	T	0.4722	9.39186681457e-09	1	rs2652856	142	RP11-203H2.1	3167	intergenic	0.328	7	5	15				482365	0.482365
rs2817084	6	8326905	A	G	0.4722	1.06730603828e-08	1	rs2652856	142	RP11-203H2.1	2982	intergenic	2.709	7	5	15				593068	0.593067
rs2792616	6	8327227	C	T	0.4732	1.20447842125e-08	0.996108	rs2652856	142	RP11-203H2.1	2660	intergenic	1.637	6	5	15
rs2652856	6	8327665	C	A	0.4722	8.51914000881e-09	1	rs2652856	142	RP11-203H2.1	2222	intergenic	2.561	NA	5	15
rs2652854	6	8329434	A	C	0.4712	9.82329986871e-09	0.996108	rs2652856	142	RP11-203H2.1	453	upstream	3.428	6	2	15				86639.5	0.0866395
rs2173986	6	8330781	G	C	0.4712	9.71020405397e-09	0.996108	rs2652856	142	RP11-203H2.1	0	ncRNA_intronic	3.721	7	5	15				592460	0.59246
rs1021786	6	8331082	C	T	0.2783	3.49066436541e-13	1	rs1021786	142	RP11-203H2.1	0	ncRNA_intronic	0.481	4	5	15				680180	0.68018
rs2792618	6	8332339	T	G	0.4702	1.02941437359e-08	0.992232	rs2652856	142	RP11-203H2.1	0	ncRNA_intronic	2.571	5	5	15				596595	0.596595
rs9378540	6	8335375	A	G	0.2813	9.28945999503e-13	0.985787	rs1021786	142	RP11-203H2.1	0	ncRNA_intronic	0.83	7	5	15				719582	0.719583
rs9379186	6	8337299	A	G	0.2714	6.65180268438e-13	0.901333	rs1021786	142	RP11-203H2.1	0	ncRNA_intronic	1.857	6	5	15				51052.8	0.0510528
rs34274235	6	8337547	C	T	0.2724	9.60257507243e-13	0.896601	rs1021786	142	RP11-203H2.1	0	ncRNA_intronic	2.288	5	5	15				54621.5	0.0546215
rs9392996	6	8340479	T	A	0.1551	3.73265358612e-35	0.622304	rs7453084	142	RP11-203H2.1	0	ncRNA_intronic	10.15	7	5	15
rs1961590	6	8341850	A	G	0.2783	1.49185941038e-12	0.868779	rs1021786	142	RP11-203H2.1	0	ncRNA_intronic	4.97	7	5	15				901758	0.901757
rs9378541	6	8342797	C	T	0.2793	1.4256821328e-12	0.864236	rs1021786	142	RP11-203H2.2	0	ncRNA_exonic	4.207	5	5	15				1326565	1.32656
rs9378542	6	8343017	A	G	0.2783	1.21249876038e-12	0.868779	rs1021786	142	RP11-203H2.2	0	ncRNA_intronic	1.118	6	5	15				706130	0.70613
rs998387	6	8343409	G	A	0.2783	1.21830076305e-12	0.868779	rs1021786	142	RP11-203H2.2	154	upstream:downstream	1.363	5	7	15				91745	0.091745
rs1106200	6	8343957	G	A	0.2783	1.50307134141e-12	0.868779	rs1021786	142	RP11-203H2.2	702	upstream	11.86	4	7	15				880618	0.880618
rs871727	6	8344434	G	C	0.2793	1.57815269612e-12	0.864236	rs1021786	142	RP11-203H2.2	1179	intergenic	1.197	7	7	15				1.45595e+06	1.45595
rs871726	6	8344448	A	G	0.2793	1.57815269612e-12	0.864236	rs1021786	142	RP11-203H2.2	1193	intergenic	9.945	NA	7	15				1496200	1.4962
rs7771617	6	8345007	G	A	0.2783	1.18747293935e-12	0.868779	rs1021786	142	RP11-203H2.2	1752	intergenic	14.08	5	7	15				830000	0.83
rs756163	6	8345236	C	G	0.4155	8.99027889511e-17	1	rs756163	142	RP11-203H2.2	1981	intergenic	0.311	5	7	15				1383565	1.38356
rs6938644	6	8345935	G	A	0.2793	2.2310439092e-12	0.864236	rs1021786	142	RP11-203H2.2	2680	intergenic	0.033	7	9	15				1.02889e+06	1.02889
rs1591996	6	8346462	T	C	0.4155	1.86271319116e-16	1	rs756163	142	RP11-203H2.2	3207	intergenic	0.587	NA	9	15				1168335	1.16833
rs12208083	6	8347289	T	C	0.1412	6.62888421462e-39	0.67155	rs7453084	142	RP11-203H2.2	4034	intergenic	14.2	6	9	15				38455.8	0.0384557
rs9378543	6	8347404	G	A	0.1431	2.44283996684e-38	0.68659	rs7453084	142	RP11-203H2.2	4149	intergenic	2.357	6	9	15				44545.2	0.0445453
rs1934781	6	8347500	G	A	0.4165	4.20861151461e-16	0.995954	rs756163	142	RP11-203H2.2	4245	intergenic	2.088	6	9	15				1.14487e+06	1.14487
rs72823634	6	8347950	G	A	0.1421	3.10065264875e-39	0.692652	rs7453084	142	RP11-203H2.2	4695	intergenic	4.372	6	9	15				44452.8	0.0444527
rs7749933	6	8348206	A	G	0.2962	9.59509573965e-13	0.813829	rs1021786	142	RP11-203H2.2	4951	intergenic	0.032	6	9	15				1181620	1.18162
rs9392997	6	8348310	T	C	0.2147	2.38954053396e-20	1	rs9392997	142	RP11-203H2.2	5055	intergenic	3.963	6	9	15				880740	0.88074
rs7752064	6	8348838	C	T	0.2833	4.04619467465e-12	0.758226	rs1021786	142	RP11-203H2.2	5583	intergenic	3.065	6	9	15				566952	0.566952
rs7771933	6	8348906	A	G	0.2843	3.23193729672e-12	0.755081	rs1021786	142	RP11-203H2.2	5651	intergenic	3.507	7	9	15				766520	0.76652
rs7741973	6	8349229	T	C	0.2893	2.18446621407e-12	0.7439	rs1021786	142	RP11-203H2.2	5974	intergenic	5.876	6	14	15				985712	0.985712
rs2185503	6	8349511	T	C	0.2883	4.89799671687e-12	0.747999	rs1021786	142	RP11-203H2.2	6256	intergenic	6.041	6	14	15				840650	0.84065
rs2185504	6	8349572	T	C	0.2883	5.00664433874e-12	0.747999	rs1021786	142	RP11-203H2.2	6317	intergenic	10.34	7	14	15				898218	0.898218
rs6926137	6	8351063	T	C	0.1352	1.33527646049e-44	1	rs7453084	142	RP11-203H2.2	7808	intergenic	0.937	6	7	15				1382455	1.38245
rs7453084	6	8352004	A	G	0.1352	8.54728116751e-45	1	rs7453084	142	RP11-203H2.2	8749	intergenic	5.445	7	5	15				887748	0.887748
rs76789038	6	8353662	G	A	0.04573	0.000126990901126	0.691211	rs7766777	142	RP11-203H2.2	10407	intergenic	0.217	6	7	15
rs9505432	6	8354480	A	G	0.1342	5.4980172427e-44	0.991635	rs7453084	142	RP11-203H2.2	11225	intergenic	7.523	7	14	15				805348	0.805347
rs111844579	6	8358411	G	A	0.0338	0.0315373315389	0.692235	rs7766777	142	RP11-203H2.2	15156	intergenic	9.55	7	9	15
rs12192886	6	8359791	A	C	0.06262	1.22349192527e-87	0.622156	rs72831708	142	RP11-203H2.2	16536	intergenic	0.319	5	9	15
rs9406121	6	8360258	T	A	0.1342	3.02942943508e-43	0.974969	rs7453084	142	RP11-203H2.2	17003	intergenic	5.048	6	9	15				1.22016e+06	1.22016
rs12523870	6	8365056	G	A	0.4364	3.65787396261e-12	0.740035	rs9379190	142	RP11-203H2.2	21801	intergenic	0.853	7	9	15
rs12192852	6	8366748	G	A	0.1988	1.92478841834e-21	0.744564	rs1199388	142	RP11-203H2.2	23493	intergenic	1.886	5	9	15				126056	0.126056
rs12208331	6	8367406	C	T	0.336	3.19984991852e-06	0.712634	rs1934788	142	RP11-203H2.2	24151	intergenic	0.831	7	5	15				1437865	1.43786
rs11243251	6	8368207	A	G	0.4602	4.38811938865e-16	0.758604	rs12190361	142	RP11-203H2.2	24952	intergenic	0.36	7	5	15				1432335	1.43233
rs11243252	6	8368607	G	A	0.164	5.12867238877e-29	0.930499	rs1199388	142	RP11-203H2.2	25352	intergenic	1.849	7	5	15				37752.5	0.0377525
rs72823650	6	8369040	G	A	0.164	9.29134347163e-29	0.930499	rs1199388	142	RP11-203H2.2	25785	intergenic	3.9	7	7	15				37158.8	0.0371587
rs72823652	6	8369077	G	A	0.166	9.97572428079e-29	0.918333	rs1199388	142	RP11-203H2.2	25822	intergenic	1.466	7	7	15				36997.5	0.0369975
rs2153535	6	8369679	G	C	0.4602	3.67787565711e-16	0.758604	rs12190361	142	RP11-203H2.2	26424	intergenic	12.34	6	7	15				1.25932e+06	1.25932
rs55979059	6	8370358	A	G	0.1998	1.20912050993e-22	0.753414	rs1199388	142	RP11-203H2.2	27103	intergenic	16.56	6	7	15				120028	0.120028
rs111653545	6	8370526	G	T	0.03777	4.6133433373e-07	0.946859	rs7766777	142	RP11-203H2.2	27271	intergenic	1.381	7	14	15				14830.7	0.0148307
rs55743340	6	8370531	G	T	0.1998	1.11223966691e-22	0.753414	rs1199388	142	RP11-203H2.2	27276	intergenic	3.102	7	14	15				117465	0.117465
rs113810999	6	8370586	G	A	0.1998	1.61741902414e-22	0.753414	rs1199388	142	RP11-203H2.2	27331	intergenic	1.535	6	14	15				115080	0.115081
rs72823656	6	8370898	C	A	0.1998	1.55046074975e-22	0.753414	rs1199388	142	RP11-203H2.2	27643	intergenic	1.025	7	14	15				121387	0.121387
rs72823657	6	8370910	C	A	0.2684	7.90032035105e-12	0.994614	rs1934788	142	RP11-203H2.2	27655	intergenic	1.016	6	14	15				1.24003e+06	1.24003
rs17182514	6	8370979	C	G	0.1998	1.27469436181e-22	0.753414	rs1199388	142	RP11-203H2.2	27724	intergenic	8.053	7	14	15				117784	0.117785
rs4959482	6	8371095	T	G	0.3598	3.71121133937e-08	0.817399	rs1543731	142	RP11-203H2.2	27840	intergenic	7.408	7	14	15				66062.5	0.0660625
rs55945625	6	8371367	C	T	0.3926	4.71430321242e-25	0.826386	rs9766180	142	RP11-203H2.2	28112	intergenic	4.558	7	14	15				1.08065e+06	1.08065
rs62395677	6	8371589	G	A	0.3926	4.0018950528e-25	0.826386	rs9766180	142	RP11-203H2.2	28334	intergenic	0.523	6	14	15				1123530	1.12353
rs62395678	6	8371689	C	T	0.3926	6.07523556614e-25	0.826386	rs9766180	142	RP11-203H2.2	28434	intergenic	0.203	7	14	15
rs13217052	6	8372556	A	G	0.3638	4.6654974375e-08	0.804823	rs1543731	142	RP11-203H2.2	29301	intergenic	1.944	7	14	15				63069.5	0.0630695
rs72823660	6	8372720	C	T	0.1988	2.14257512663e-22	0.75628	rs1199388	142	RP11-203H2.2	29465	intergenic	1.065	7	14	15				118837	0.118837
rs1934787	6	8373712	G	A	0.2674	1.40193713251e-11	1	rs1934788	142	RP11-203H2.2	30457	intergenic	1.933	7	14	15				860162	0.860163
rs11753732	6	8374290	G	A	0.2674	1.32256603643e-11	1	rs1934788	142	RP11-203H2.2	31035	intergenic	7.88	7	9	15				869078	0.869077
rs11753818	6	8374636	G	T	0.2674	1.16393946598e-11	1	rs1934788	142	RP11-203H2.2	31381	intergenic	0.319	6	14	15				879910	0.87991
rs1934788	6	8375149	C	G	0.2674	6.79995663953e-12	1	rs1934788	142	RP11-203H2.2	31894	intergenic	3.873	7	14	15				874052	0.874053
rs11962457	6	8375855	T	A	0.4602	1.24773336617e-17	0.765701	rs12190361	142	RP11-203H2.2	32600	intergenic	2.191	6	14	15				1661030	1.66103
rs12190231	6	8377149	C	A	0.2008	3.006070208e-24	0.748599	rs1199388	142	RP11-203H2.2	33894	intergenic	4.749	6	7	15
rs12190361	6	8377312	G	C	0.4712	6.70810743187e-14	1	rs12190361	142	RP11-203H2.2	34057	intergenic	5.536	5	7	15				1.73456e+06	1.73456
rs10484750	6	8378609	C	T	0.4612	3.47578447665e-18	0.768755	rs12190361	142	SLC35B3	34691	intergenic	0.243	NA	5	15				1669985	1.66999
rs11243253	6	8380193	T	C	0.3976	3.03575884257e-26	0.840716	rs9766180	142	SLC35B3	33107	intergenic	0.391	5	5	15				1.29615e+06	1.29615
rs12194378	6	8380335	T	A	0.2028	9.46184791157e-23	0.785906	rs1199388	142	SLC35B3	32965	intergenic	10.96	5	5	15				118771	0.118771
rs11243254	6	8381242	T	C	0.4652	1.38798509367e-17	0.745072	rs12190361	142	SLC35B3	32058	intergenic	2.193	7	5	15				1680385	1.68039
rs13209824	6	8382320	T	G	0.3559	2.50302882777e-08	0.841528	rs1543731	142	SLC35B3	30980	intergenic	2.93	7	5	15				58839.5	0.0588395
rs13220686	6	8382527	G	A	0.3539	2.59079099716e-08	0.840148	rs1543731	142	SLC35B3	30773	intergenic	1.646	7	5	15				63297	0.063297
rs6918705	6	8382999	G	T	0.3549	2.50557074212e-08	0.844429	rs1543731	142	SLC35B3	30301	intergenic	1.197	7	5	15				57480.8	0.0574807
rs12191585	6	8383097	C	G	0.2028	1.07917093582e-23	0.785906	rs1199388	142	SLC35B3	30203	intergenic	0.8	7	5	15				110830	0.11083
rs12193727	6	8384577	C	T	0.2018	8.51590911719e-23	0.790816	rs1199388	142	SLC35B3	28723	intergenic	2.723	6	2	15				548985	0.548985
rs9406124	6	8385751	T	A	0.4235	1.48487635969e-13	0.799392	rs9379190	142	SLC35B3	27549	intergenic	0.696	6	14	15				1.23674e+06	1.23674
rs10458225	6	8386004	G	A	0.3956	1.58000434864e-24	0.839606	rs9766180	142	SLC35B3	27296	intergenic	1.654	6	9	15				1433050	1.43305
rs1890954	6	8386802	G	T	0.3529	6.60014904076e-09	0.85186	rs1543731	142	SLC35B3	26498	intergenic	14.84	NA	14	15
rs9406125	6	8387143	A	G	0.4254	5.31322359582e-14	0.811729	rs9379190	142	SLC35B3	26157	intergenic	9.75	7	14	15				861832	0.861833
rs12201293	6	8388551	C	T	0.1988	5.30587872455e-22	0.793783	rs1199388	142	SLC35B3	24749	intergenic	0.443	5	9	15				134130	0.13413
rs12201342	6	8388615	C	G	0.2008	3.89291314569e-22	0.795768	rs1199388	142	SLC35B3	24685	intergenic	4.421	5	9	15				133019	0.133019
rs12201401	6	8388757	C	T	0.1998	3.04274865832e-22	0.800763	rs1199388	142	SLC35B3	24543	intergenic	1.772	7	9	15				132082	0.132082
rs13218484	6	8390549	A	G	0.3588	8.60905708743e-09	0.861902	rs1543731	142	SLC35B3	22751	intergenic	3.463	6	5	15				84613	0.084613
rs1199388	6	8390967	A	G	0.166	3.83989505507e-31	1	rs1199388	142	SLC35B3	22333	intergenic	0.345	6	5	15				45896.2	0.0458962
rs9379190	6	8392223	C	T	0.4761	1.24575980979e-18	1	rs9379190	142	SLC35B3	21077	intergenic	8.977	4	5	15				1047915	1.04791
rs1199390	6	8392253	C	T	0.2018	1.26521824182e-22	0.792695	rs1199388	142	SLC35B3	21047	intergenic	12.06	5	5	15				872118	0.872117
rs9405381	6	8392264	G	C	0.3579	4.53357446627e-09	0.86558	rs1543731	142	SLC35B3	21036	intergenic	13.8	4	5	15				81230.8	0.0812308
rs9393008	6	8392282	G	A	0.3579	4.72039803546e-09	0.86558	rs1543731	142	SLC35B3	21018	intergenic	12.98	4	5	15				81179	0.081179
rs1763097	6	8394827	G	T	0.2565	6.95958572146e-24	0.675961	rs2224596	142	SLC35B3	18473	intergenic	0.1	5	5	15				1.14063e+06	1.14063
rs1335632	6	8396053	G	T	0.2565	6.96288879993e-24	0.675961	rs2224596	142	SLC35B3	17247	intergenic	0.866	7	5	15				1183095	1.1831
rs1199392	6	8397784	C	T	0.2545	3.17442330183e-23	0.673679	rs2224596	142	SLC35B3	15516	intergenic	8.083	7	5	15				1279410	1.27941
rs2327084	6	8399931	A	G	0.3569	1.21884675654e-09	0.869275	rs1543731	142	SLC35B3	13369	intergenic	6.615	6	5	15				77698.8	0.0776987
rs2876137	6	8402265	A	G	0.2545	2.61800425935e-23	0.673679	rs2224596	142	SLC35B3	11035	intergenic	0.04	7	5	15				1.19221e+06	1.19221
rs4959486	6	8404757	G	A	0.2555	2.31900621766e-23	0.669648	rs2224596	142	SLC35B3	8543	intergenic	8.02	6	5	15				1.15966e+06	1.15966
rs1770820	6	8405447	C	T	0.2545	2.98953882832e-23	0.673679	rs2224596	142	SLC35B3	7853	intergenic	1.997	6	4	15				1236190	1.23619
rs9378547	6	8405974	C	T	0.339	5.15451115062e-10	0.935904	rs1543731	142	SLC35B3	7326	intergenic	1.386	6	5	15				1.17564e+06	1.17564
rs1615996	6	8406713	T	C	0.2545	7.88175163343e-24	0.673679	rs2224596	142	SLC35B3	6587	intergenic	1.072	NA	5	15				1.30267e+06	1.30267
rs1770819	6	8407436	A	T	0.2197	4.20271796453e-29	0.714552	rs1199388	142	SLC35B3	5864	intergenic	3.601	7	5	15				1.3969e+06	1.3969
rs6920085	6	8407848	G	C	0.325	4.41589440786e-11	0.995589	rs1543731	142	SLC35B3	5452	intergenic	0.377	6	5	15				89363.5	0.0893635
rs6905245	6	8408059	T	A	0.2545	3.18796832809e-23	0.673679	rs2224596	142	SLC35B3	5241	intergenic	8.105	6	5	15				1.30267e+06	1.30267
rs10223544	6	8408127	C	T	0.2545	3.18796832809e-23	0.673679	rs2224596	142	SLC35B3	5173	intergenic	5.943	6	5	15				1.30809e+06	1.30809
rs2327085	6	8410536	G	A	0.2555	3.86096127776e-23	0.669648	rs2224596	142	SLC35B3	2764	intergenic	4.274	5	4	4				1.26892e+06	1.26892
rs1543731	6	8410979	C	G	0.326	2.99943062454e-11	1	rs1543731	142	SLC35B3	2321	intergenic	0.471	4	4	4				56787.2	0.0567872
rs6905235	6	8417521	A	G	0.2555	9.1593441356e-24	0.679975	rs2224596	142	SLC35B3	0	intronic	7.852	6	4	5				1.36953e+06	1.36953
rs6902448	6	8419561	C	T	0.2555	1.35934169422e-23	0.679975	rs2224596	142	SLC35B3	0	intronic	0.795	6	4	5				1.14684e+06	1.14684
rs6933678	6	8420237	G	C	0.327	3.76053237774e-11	0.995621	rs1543731	142	SLC35B3	0	intronic	1.724	7	4	5				74000	0.074
rs6935430	6	8420464	C	A	0.326	5.96727975635e-11	0.991175	rs1543731	142	SLC35B3	0	intronic	7.118	5	4	5				85777	0.085777
rs13216150	6	8423992	C	A	0.326	7.9755271353e-11	0.991175	rs1543731	142	SLC35B3	0	intronic	0.109	7	4	5				83268.5	0.0832685
rs35874422	6	8427714	T	A	0.327	3.34994067613e-11	0.995621	rs1543731	142	SLC35B3	0	UTR3	4.029	6	4	4				72636.5	0.0726365
rs9406139	6	8430641	A	T	0.326	5.12692169996e-11	0.991175	rs1543731	142	SLC35B3	0	intronic	9.634	5	4	5				83261.5	0.0832615
rs9379193	6	8431012	T	A	0.326	5.46635280622e-11	0.991175	rs1543731	142	SLC35B3	0	intronic	2.9	7	4	5				82414.5	0.0824145
rs1335631	6	8432871	T	C	0.2555	2.07624277267e-23	0.679975	rs2224596	142	SLC35B3	0	intronic	0.668	4	2	5				1085635	1.08563
rs4142207	6	8435830	C	T	0.2227	6.89402279997e-32	0.82525	rs2224596	142	SLC35B3	35	upstream	8.188	4	1	1
rs4959488	6	8435901	A	T	0.2227	5.1344289754e-32	0.82525	rs2224596	142	SLC35B3	106	upstream	6.978	4	1	1				1227995	1.22799
rs915355	6	8436194	T	G	0.2227	3.91084583016e-32	0.82525	rs2224596	142	SLC35B3	399	upstream	5.718	NA	1	1
rs6597318	6	8437289	A	G	0.3698	7.71651198309e-33	0.991869	rs9766180	142	SLC35B3	1494	intergenic	3.535	5	5	15				942382	0.942383
rs6920779	6	8437624	T	C	0.3688	7.27116320831e-33	0.995934	rs9766180	142	SLC35B3	1829	intergenic	5.5	6	5	15				937098	0.937098
rs9406140	6	8437819	A	G	0.3678	7.27116320831e-33	0.991864	rs9766180	142	SLC35B3	2024	intergenic	0.294	6	5	15				933520	0.93352
rs9406141	6	8437883	A	G	0.3688	7.27116320831e-33	0.995934	rs9766180	142	SLC35B3	2088	intergenic	7.755	7	5	15				934452	0.934453
rs7743418	6	8438128	C	A	0.3688	5.04387344852e-33	0.995934	rs9766180	142	SLC35B3	2333	intergenic	4.682	4	5	15				1.03215e+06	1.03215
rs4960411	6	8438231	G	C	0.3688	5.21182747791e-33	0.995934	rs9766180	142	SLC35B3	2436	intergenic	8.737	4	5	15				951332	0.951333
rs4960412	6	8438261	C	G	0.3688	5.21182747791e-33	0.995934	rs9766180	142	SLC35B3	2466	intergenic	2.907	4	5	15
rs4960413	6	8438466	T	C	0.3688	5.21182747791e-33	0.995934	rs9766180	142	SLC35B3	2671	intergenic	2.343	5	5	15				926765	0.926765
rs4960414	6	8438541	G	A	0.3688	5.21732346472e-33	0.995934	rs9766180	142	SLC35B3	2746	intergenic	1.993	5	5	15				953128	0.953128
rs4960415	6	8438674	T	C	0.4414	2.19413748877e-22	0.748907	rs9766180	142	SLC35B3	2879	intergenic	1.485	5	5	15				387925	0.387925
rs4960416	6	8438675	G	A	0.3698	6.83560800494e-33	0.991869	rs9766180	142	SLC35B3	2880	intergenic	0.336	5	5	15
rs4960417	6	8438681	T	C	0.3698	3.76059247223e-33	0.991869	rs9766180	142	SLC35B3	2886	intergenic	0.004	5	5	15
rs7752755	6	8439026	C	T	0.2306	9.18869567268e-30	0.804664	rs2224596	142	SLC35B3	3231	intergenic	1.615	6	5	15
rs9766180	6	8439228	T	C	0.3678	5.05023312604e-34	1	rs9766180	142	SLC35B3	3433	intergenic	2.535	6	5	15
rs9393012	6	8439809	A	G	0.3688	5.79135824326e-32	0.995934	rs9766180	142	SLC35B3	4014	intergenic	3.789	7	5	15
rs9378548	6	8439905	T	C	0.4095	2.49154309569e-10	0.66603	rs926531	142	SLC35B3	4110	intergenic	5.481	6	5	15				158536	0.158536
rs6912740	6	8439959	G	A	0.3688	5.00186648768e-33	0.995934	rs9766180	142	SLC35B3	4164	intergenic	2.964	5	5	15				885635	0.885635
rs6905925	6	8440030	T	C	0.3688	5.00186648768e-33	0.995934	rs9766180	142	SLC35B3	4235	intergenic	0.652	5	5	15
rs6905934	6	8440043	A	C	0.3688	5.00186648768e-33	0.995934	rs9766180	142	SLC35B3	4248	intergenic	3.556	5	5	15				906898	0.906898
rs915354	6	8440357	C	T	0.3688	4.39778972283e-33	0.995934	rs9766180	142	SLC35B3	4562	intergenic	0.518	NA	5	15				999522	0.999522
rs915353	6	8440370	G	A	0.3688	5.00186648768e-33	0.995934	rs9766180	142	SLC35B3	4575	intergenic	4.026	NA	5	15				902082	0.902083
rs2327050	6	8440630	G	A	0.3688	5.65455404854e-33	0.995934	rs9766180	142	SLC35B3	4835	intergenic	9.752	6	5	15				910725	0.910725
rs2327051	6	8441150	T	C	0.3688	5.66156919176e-33	0.995934	rs9766180	142	SLC35B3	5355	intergenic	0.764	6	5	15				819532	0.819532
rs2327052	6	8441455	G	A	0.3688	5.47238664215e-33	0.995934	rs9766180	142	SLC35B3	5660	intergenic	0.858	6	5	15
rs4404802	6	8442052	G	A	0.3688	5.65171149357e-33	0.995934	rs9766180	142	SLC35B3	6257	intergenic	15.44	6	5	15				796558	0.796558
rs5001130	6	8442298	A	G	0.3688	7.45623334176e-33	0.995934	rs9766180	142	SLC35B3	6503	intergenic	6.214	6	5	15				893328	0.893328
rs1932275	6	8442333	A	T	0.3688	5.65171149357e-33	0.995934	rs9766180	142	SLC35B3	6538	intergenic	4.257	6	5	15				836490	0.83649
rs1932276	6	8442593	A	G	0.3688	5.65171149357e-33	0.995934	rs9766180	142	SLC35B3	6798	intergenic	0.192	5	5	15				833898	0.833897
rs915352	6	8442766	A	G	0.3688	5.65171149357e-33	0.995934	rs9766180	142	SLC35B3	6971	intergenic	1.957	NA	5	15				819532	0.819532
rs915351	6	8442793	T	C	0.3688	5.65171149357e-33	0.995934	rs9766180	142	SLC35B3	6998	intergenic	4.876	NA	5	15				821782	0.821782
rs945304	6	8442892	G	A	0.3688	5.01059189854e-33	0.995934	rs9766180	142	SLC35B3	7097	intergenic	1.362	7	5	15				823288	0.823287
rs2327053	6	8443127	G	A	0.3668	7.22320432666e-33	0.987829	rs9766180	142	SLC35B3	7332	intergenic	2.159	5	5	15
rs2327054	6	8443130	C	T	0.3668	7.2065604694e-33	0.987829	rs9766180	142	SLC35B3	7335	intergenic	2.683	5	5	15
rs2327055	6	8443145	G	A	0.3668	6.31221819528e-31	0.987829	rs9766180	142	SLC35B3	7350	intergenic	0.075	5	5	15
rs2327056	6	8443305	T	C	0.3688	6.15672777961e-33	0.995934	rs9766180	142	SLC35B3	7510	intergenic	0.927	6	5	15				815590	0.81559
rs2327057	6	8443319	A	G	0.3688	5.9569643619e-33	0.995934	rs9766180	142	SLC35B3	7524	intergenic	3.131	6	5	15				878060	0.87806
rs3938660	6	8443335	A	G	0.3688	4.99845632949e-33	0.995934	rs9766180	142	SLC35B3	7540	intergenic	2.115	7	5	15				798812	0.798813
rs1889715	6	8443475	A	G	0.3688	4.41147651004e-33	0.995934	rs9766180	142	SLC35B3	7680	intergenic	3.289	7	5	15				801540	0.80154
rs915350	6	8443486	G	A	0.3698	4.99845632949e-33	0.991869	rs9766180	142	SLC35B3	7691	intergenic	9.606	NA	5	15				800230	0.80023
rs1577466	6	8444192	C	T	0.3688	4.3947001494e-33	0.995934	rs9766180	142	SLC35B3	8397	intergenic	3.744	3a	5	15				872625	0.872625
rs1577467	6	8444241	A	G	0.3688	7.33306144971e-33	0.995934	rs9766180	142	SLC35B3	8446	intergenic	4.564	4	5	15
rs1577468	6	8444266	A	C	0.3678	4.63318142443e-33	0.991864	rs9766180	142	SLC35B3	8471	intergenic	1.527	4	5	15				809822	0.809823
rs1855765	6	8444325	T	C	0.3688	4.63318142443e-33	0.995934	rs9766180	142	SLC35B3	8530	intergenic	1.196	5	5	15				751270	0.75127
rs9406143	6	8444583	T	C	0.3688	4.99845632949e-33	0.995934	rs9766180	142	SLC35B3	8788	intergenic	1.458	5	5	15				751770	0.75177
rs9406144	6	8444927	G	A	0.3688	4.30767163042e-33	0.995934	rs9766180	142	SLC35B3	9132	intergenic	1.911	7	5	15
rs9406145	6	8445021	G	A	0.3688	1.82655597555e-32	0.995934	rs9766180	142	SLC35B3	9226	intergenic	3.605	7	5	15
rs7356920	6	8445512	G	A	0.3688	7.55791190543e-33	0.995934	rs9766180	142	SLC35B3	9717	intergenic	1.606	7	5	15				690340	0.69034
rs4959489	6	8445701	C	T	0.3688	8.59984070092e-33	0.995934	rs9766180	142	SLC35B3	9906	intergenic	5.622	6	5	15
rs6899590	6	8446187	T	C	0.3688	7.75902913461e-33	0.995934	rs9766180	142	SLC35B3	10392	intergenic	4.388	7	5	15
rs6941491	6	8446244	T	G	0.3688	7.04628921223e-33	0.995934	rs9766180	142	SLC35B3	10449	intergenic	0.759	5	5	15				803075	0.803075
rs6921747	6	8446248	C	A	0.3688	7.11361943239e-33	0.995934	rs9766180	142	SLC35B3	10453	intergenic	1.48	5	5	15				783920	0.78392
rs6941670	6	8446346	A	G	0.3668	7.74344440093e-33	0.987755	rs9766180	142	SLC35B3	10551	intergenic	0.269	3a	5	15				808905	0.808905
rs6921964	6	8446395	G	A	0.3678	6.59764704863e-33	0.991864	rs9766180	142	SLC35B3	10600	intergenic	7.528	3a	5	15				774935	0.774935
rs6900080	6	8446432	T	C	0.2237	3.57495244807e-32	0.830013	rs2224596	142	SLC35B3	10637	intergenic	2.128	5	5	15				1.14452e+06	1.14452
rs4637688	6	8446501	G	A	0.3678	6.00810003533e-33	0.991864	rs9766180	142	SLC35B3	10706	intergenic	6.699	5	5	15				788080	0.78808
rs4639392	6	8446547	G	A	0.3678	6.00810003533e-33	0.991864	rs9766180	142	SLC35B3	10752	intergenic	5.03	5	5	15				784615	0.784615
rs1832097	6	8446825	C	T	0.2237	4.03568868113e-32	0.830013	rs2224596	142	SLC35B3	11030	intergenic	4.363	3a	5	15				1.19552e+06	1.19552
rs1832098	6	8446900	G	C	0.4404	2.86449038228e-22	0.751772	rs9766180	142	SLC35B3	11105	intergenic	6.421	4	5	15				360825	0.360825
rs1832099	6	8446934	G	A	0.2237	4.21212110036e-32	0.830013	rs2224596	142	SLC35B3	11139	intergenic	1.049	4	5	15				1.24206e+06	1.24206
rs1832100	6	8446956	A	G	0.3688	6.46491358402e-33	0.995934	rs9766180	142	SLC35B3	11161	intergenic	0.377	3a	5	15				838695	0.838695
rs2327058	6	8447018	T	C	0.3688	6.46491358402e-33	0.995934	rs9766180	142	SLC35B3	11223	intergenic	1.471	4	5	15				833875	0.833875
rs2327059	6	8447071	G	A	0.3688	6.46491358402e-33	0.995934	rs9766180	142	SLC35B3	11276	intergenic	2.51	4	5	15				803742	0.803743
rs2327060	6	8447111	A	G	0.3688	6.24526093086e-33	0.995934	rs9766180	142	SLC35B3	11316	intergenic	5.236	4	5	15				891398	0.891397
rs2327061	6	8447231	C	G	0.3688	6.47792769673e-33	0.995934	rs9766180	142	SLC35B3	11436	intergenic	4.051	5	5	15				827955	0.827955
rs7453115	6	8447261	G	A	0.3688	6.47792769673e-33	0.995934	rs9766180	142	SLC35B3	11466	intergenic	12.9	5	5	15				817628	0.817627
rs7356996	6	8447643	G	A	0.3688	5.26440063419e-33	0.995934	rs9766180	142	SLC35B3	11848	intergenic	3.254	6	5	15
rs2152344	6	8447668	T	G	0.4404	3.65690763439e-22	0.751772	rs9766180	142	SLC35B3	11873	intergenic	1.478	7	5	15
rs2152345	6	8447713	G	A	0.3688	5.67574285241e-33	0.995934	rs9766180	142	SLC35B3	11918	intergenic	1.962	7	5	15				898092	0.898092
rs2184582	6	8447793	A	G	0.3688	6.46491358402e-33	0.995934	rs9766180	142	SLC35B3	11998	intergenic	3.109	7	5	15				824452	0.824453
rs2184583	6	8447808	G	A	0.3688	1.05513744977e-32	0.995934	rs9766180	142	SLC35B3	12013	intergenic	1.169	6	5	15				824018	0.824017
rs6929206	6	8447961	G	A	0.3688	6.35954615301e-33	0.995934	rs9766180	142	SLC35B3	12166	intergenic	4.027	6	5	15				852545	0.852545
rs6910742	6	8448328	A	G	0.3688	7.25645741205e-33	0.995934	rs9766180	142	SLC35B3	12533	intergenic	5.377	7	5	15				760002	0.760003
rs9505446	6	8448691	C	T	0.3688	6.46491358402e-33	0.995934	rs9766180	142	SLC35B3	12896	intergenic	5.773	5	5	15				780668	0.780667
rs1335633	6	8448800	T	C	0.3688	6.46491358402e-33	0.995934	rs9766180	142	SLC35B3	13005	intergenic	0.508	7	5	15				785378	0.785377
rs1855766	6	8449161	A	G	0.3688	7.23988658106e-33	0.995934	rs9766180	142	SLC35B3	13366	intergenic	1.766	6	5	15				833620	0.83362
rs1855767	6	8449260	A	G	0.3688	7.84919727287e-33	0.995934	rs9766180	142	SLC35B3	13465	intergenic	0.414	7	14	15				822695	0.822695
rs7753942	6	8449440	A	G	0.3658	6.27401653452e-33	0.975757	rs9766180	142	SLC35B3	13645	intergenic	0.214	7	14	15				1004160	1.00416
rs9405384	6	8449458	A	C	0.3658	6.47792769673e-33	0.975757	rs9766180	142	SLC35B3	13663	intergenic	2.698	7	14	15				914088	0.914088
rs9405385	6	8449459	G	C	0.3658	8.00529959857e-33	0.975757	rs9766180	142	SLC35B3	13664	intergenic	0.931	7	14	15
rs1115079	6	8449615	C	G	0.3688	6.49463468875e-33	0.995934	rs9766180	142	SLC35B3	13820	intergenic	1.74	7	14	15				814708	0.814708
rs1115078	6	8449638	A	G	0.3688	6.49463468875e-33	0.995934	rs9766180	142	SLC35B3	13843	intergenic	2.206	NA	14	15				839182	0.839183
rs1932277	6	8449671	T	A	0.3688	5.46873140195e-33	0.995934	rs9766180	142	SLC35B3	13876	intergenic	1.48	6	14	15
rs3898615	6	8449672	T	A	0.3688	5.0795448792e-33	0.995934	rs9766180	142	SLC35B3	13877	intergenic	0.287	6	14	15
rs6597322	6	8449952	G	T	0.3688	6.49463468875e-33	0.995934	rs9766180	142	SLC35B3	14157	intergenic	6.832	6	14	15				802808	0.802808
rs6914276	6	8450435	T	A	0.3688	5.70203602962e-33	0.995934	rs9766180	142	SLC35B3	14640	intergenic	1.89	7	7	15				863722	0.863722
rs13218136	6	8450476	A	G	0.2813	2.00479836096e-08	0.762655	rs1543731	142	SLC35B3	14681	intergenic	3.462	7	7	15				70543.5	0.0705435
rs962590	6	8450899	G	A	0.3688	6.49463468875e-33	0.995934	rs9766180	142	SLC35B3	15104	intergenic	2.133	NA	14	15
rs5001324	6	8451604	T	A	0.3688	5.0795448792e-33	0.995934	rs9766180	142	SLC35B3	15809	intergenic	1.782	3a	14	15
rs5001323	6	8451605	T	C	0.3738	2.18310293974e-32	0.975893	rs9766180	142	SLC35B3	15810	intergenic	1.414	3a	14	15
rs5001322	6	8451608	G	A	0.3688	6.49463468875e-33	0.995934	rs9766180	142	SLC35B3	15813	intergenic	0.75	3a	14	15				816268	0.816268
rs969422	6	8451780	T	A	0.3688	6.49463468875e-33	0.995934	rs9766180	142	SLC35B3	15985	intergenic	0.097	6	14	15
rs969421	6	8451949	C	A	0.3688	5.0795448792e-33	0.995934	rs9766180	142	SLC35B3	16154	intergenic	14.19	NA	14	15
rs969420	6	8451966	A	T	0.3688	5.0795448792e-33	0.995934	rs9766180	142	SLC35B3	16171	intergenic	15.12	6	14	15
rs7741456	6	8452424	A	G	0.3688	5.0795448792e-33	0.995934	rs9766180	142	SLC35B3	16629	intergenic	3.213	7	14	15
rs7742689	6	8452433	A	C	0.3688	5.0795448792e-33	0.995934	rs9766180	142	SLC35B3	16638	intergenic	3.8	7	14	15
rs7762635	6	8452616	T	A	0.2237	4.03568868113e-32	0.830013	rs2224596	142	SLC35B3	16821	intergenic	4.544	7	14	15				1.18974e+06	1.18974
rs67134535	6	8452683	T	C	0.3559	5.84973497348e-13	0.79853	rs1543731	142	SLC35B3	16888	intergenic	5.608	7	14	15				78554	0.078554
rs9406149	6	8452846	A	G	0.4404	3.04202225308e-22	0.751772	rs9766180	142	SLC35B3	17051	intergenic	0.309	7	14	15				363495	0.363495
rs7767756	6	8453428	C	A	0.3688	6.49463468875e-33	0.995934	rs9766180	142	SLC35B3	17633	intergenic	3.159	6	14	15				776612	0.776613
rs7767780	6	8453462	G	A	0.3688	6.50775338368e-33	0.995934	rs9766180	142	SLC35B3	17667	intergenic	7.701	6	14	15				773068	0.773068
rs7767926	6	8453557	G	A	0.3688	6.49463468875e-33	0.995934	rs9766180	142	SLC35B3	17762	intergenic	8.975	5	14	15				801650	0.80165
rs7748455	6	8453625	T	C	0.3678	4.71026474277e-33	0.991864	rs9766180	142	SLC35B3	17830	intergenic	6.079	5	7	15				793318	0.793318
rs7747306	6	8453663	C	G	0.3688	6.49463468875e-33	0.995934	rs9766180	142	SLC35B3	17868	intergenic	10.27	7	7	15				791760	0.79176
rs4365970	6	8453813	G	A	0.3688	6.52053928386e-33	0.995934	rs9766180	142	SLC35B3	18018	intergenic	5.354	6	7	15				772875	0.772875
rs2327062	6	8453858	A	G	0.3688	6.49463468875e-33	0.995934	rs9766180	142	SLC35B3	18063	intergenic	8.172	6	7	15				779998	0.779998
rs2327063	6	8453903	A	G	0.2247	3.90343406513e-32	0.824895	rs2224596	142	SLC35B3	18108	intergenic	6.027	5	7	15				1.09143e+06	1.09143
rs2327064	6	8454052	A	G	0.3688	6.49463468875e-33	0.995934	rs9766180	142	SLC35B3	18257	intergenic	5.282	7	7	15				790115	0.790115
rs4587214	6	8454119	C	T	0.3688	6.49463468875e-33	0.995934	rs9766180	142	SLC35B3	18324	intergenic	4.956	6	7	15				770522	0.770522
rs4574699	6	8454365	C	T	0.2237	4.03568868113e-32	0.830013	rs2224596	142	SLC35B3	18570	intergenic	0.817	6	7	15				1.093e+06	1.093
rs2152346	6	8454652	G	A	0.3688	6.49463468875e-33	0.995934	rs9766180	142	SLC35B3	18857	intergenic	1.054	7	7	15				787405	0.787405
rs6921036	6	8455400	A	G	0.3688	6.27401653452e-33	0.995934	rs9766180	142	SLC35B3	19605	intergenic	6.049	7	14	15				881888	0.881888
rs6901765	6	8455436	T	A	0.3688	4.66154946329e-33	0.995934	rs9766180	142	SLC35B3	19641	intergenic	10.97	7	14	15
rs9502715	6	8455709	T	C	0.3688	5.74310824632e-33	0.995934	rs9766180	142	SLC35B3	19914	intergenic	10.35	7	14	15				780778	0.780778
rs9505447	6	8455778	G	A	0.4404	3.04963792053e-22	0.751772	rs9766180	142	SLC35B3	19983	intergenic	7.411	7	14	15				382800	0.3828
rs7762474	6	8456080	A	G	0.2237	4.03568868113e-32	0.830013	rs2224596	142	SLC35B3	20285	intergenic	1.809	7	14	15				1.22253e+06	1.22253
rs6926759	6	8456176	A	G	0.3688	6.289245182e-33	0.995934	rs9766180	142	SLC35B3	20381	intergenic	6.843	5	14	15				725610	0.72561
rs6912193	6	8456306	G	T	0.3688	6.50116834404e-33	0.995934	rs9766180	142	SLC35B3	20511	intergenic	0.228	6	9	15				808635	0.808635
rs6927123	6	8456390	A	G	0.2237	4.03568868113e-32	0.830013	rs2224596	142	SLC35B3	20595	intergenic	1.111	7	9	15				1063125	1.06313
rs6912374	6	8456423	C	T	0.3688	6.45468113172e-33	0.995934	rs9766180	142	SLC35B3	20628	intergenic	3.681	6	9	15				796955	0.796955
rs6927589	6	8456632	A	G	0.3688	6.52053928386e-33	0.995934	rs9766180	142	SLC35B3	20837	intergenic	4.369	7	9	15				800608	0.800608
rs6908504	6	8456778	G	A	0.3688	7.36585593975e-33	0.995934	rs9766180	142	SLC35B3	20983	intergenic	10.72	7	9	15				788102	0.788103
rs6913100	6	8456855	C	T	0.3678	6.49463468875e-33	0.991814	rs9766180	142	SLC35B3	21060	intergenic	2.893	7	9	15				885415	0.885415
rs4960418	6	8457004	G	T	0.2237	4.03568868113e-32	0.830013	rs2224596	142	SLC35B3	21209	intergenic	3.683	6	9	15				1168530	1.16853
rs7755284	6	8457479	C	T	0.3688	6.49463468875e-33	0.995934	rs9766180	142	SLC35B3	21684	intergenic	13.59	6	9	15				786728	0.786728
rs7751348	6	8457568	T	A	0.2237	2.61761855072e-32	0.830013	rs2224596	142	SLC35B3	21773	intergenic	5.668	6	9	15
rs7769020	6	8457724	A	G	0.3688	6.49463468875e-33	0.995934	rs9766180	142	SLC35B3	21929	intergenic	3.327	6	9	15				774248	0.774247
rs9392220	6	8457946	A	G	0.3688	6.26922196217e-33	0.995934	rs9766180	142	SLC35B3	22151	intergenic	2.324	7	9	15				832372	0.832372
rs9379206	6	8458021	A	C	0.3688	6.49463468875e-33	0.995934	rs9766180	142	SLC35B3	22226	intergenic	2.002	6	9	15				812995	0.812995
rs9405386	6	8458067	G	C	0.3678	6.49463468875e-33	0.991864	rs9766180	142	SLC35B3	22272	intergenic	8.385	6	9	15				847550	0.84755
rs9379207	6	8458186	T	C	0.3688	6.49463468875e-33	0.995934	rs9766180	142	SLC35B3	22391	intergenic	2.609	6	9	15				836952	0.836952
rs9393016	6	8458573	A	T	0.3688	6.610563842e-33	0.995934	rs9766180	142	SLC35B3	22778	intergenic	3.83	7	14	15				818600	0.8186
rs9406151	6	8458822	C	T	0.3718	6.610563842e-33	0.983994	rs9766180	142	SLC35B3	23027	intergenic	0.26	7	9	15				835100	0.8351
rs4960419	6	8458838	C	T	0.2247	2.90460286954e-32	0.825655	rs2224596	142	SLC35B3	23043	intergenic	0.706	7	9	15
rs9393017	6	8458839	T	G	0.3718	9.37211204063e-33	0.983994	rs9766180	142	SLC35B3	23044	intergenic	1.483	7	9	15
rs9406152	6	8458882	G	A	0.3698	6.610563842e-33	0.991936	rs9766180	142	SLC35B3	23087	intergenic	3.328	7	9	15				822695	0.822695
rs4960420	6	8459010	G	A	0.3688	6.60701375793e-33	0.995934	rs9766180	142	SLC35B3	23215	intergenic	4.507	6	9	15				821238	0.821237
rs4960421	6	8459292	T	C	0.3688	6.610563842e-33	0.995934	rs9766180	142	SLC35B3	23497	intergenic	7.135	7	9	15				828552	0.828553
rs4960422	6	8459309	C	T	0.3688	6.610563842e-33	0.995934	rs9766180	142	SLC35B3	23514	intergenic	10.84	7	9	15				799520	0.79952
rs9379208	6	8459433	A	G	0.4404	6.19124041615e-22	0.751772	rs9766180	142	SLC35B3	23638	intergenic	3.882	6	9	15
rs7761937	6	8459434	T	A	0.3698	9.91596354063e-33	0.991869	rs9766180	142	SLC35B3	23639	intergenic	4.836	6	9	15
rs7742794	6	8459723	A	C	0.3688	6.610563842e-33	0.995934	rs9766180	142	SLC35B3	23928	intergenic	11.34	6	9	15				799942	0.799943
rs9505448	6	8459804	G	A	0.3688	6.3776170428e-33	0.995934	rs9766180	142	SLC35B3	24009	intergenic	0.602	7	9	15				813558	0.813558
rs6597324	6	8459933	A	T	0.2227	4.57505283411e-32	0.82525	rs2224596	142	SLC35B3	24138	intergenic	3.151	7	9	15
rs1832101	6	8460177	G	A	0.3688	6.0942044511e-33	0.995934	rs9766180	142	SLC35B3	24382	intergenic	6.54	6	9	15				797088	0.797087
rs1119691	6	8460452	T	C	0.3688	5.38573878758e-33	0.995934	rs9766180	142	SLC35B3	24657	intergenic	1.973	NA	9	15
rs1119690	6	8460660	A	G	0.3688	5.58799529964e-33	0.995934	rs9766180	142	SLC35B3	24865	intergenic	8.174	NA	9	15				793868	0.793867
rs1119689	6	8460754	G	C	0.3688	4.95792005702e-33	0.995934	rs9766180	142	SLC35B3	24959	intergenic	0.136	7	9	15				922538	0.922538
rs1119688	6	8460850	C	T	0.3688	5.26063049236e-33	0.995934	rs9766180	142	SLC35B3	25055	intergenic	0.327	NA	9	15				946992	0.946993
rs6597325	6	8461053	C	A	0.3688	5.5784576889e-33	0.995934	rs9766180	142	SLC35B3	25258	intergenic	2.45	6	9	15				855385	0.855385
rs1414341	6	8461063	G	A	0.2237	2.92661330639e-32	0.830013	rs2224596	142	SLC35B3	25268	intergenic	3.639	6	9	15				1.19079e+06	1.19079
rs6918391	6	8461178	C	A	0.3688	6.29292808542e-33	0.995934	rs9766180	142	SLC35B3	25383	intergenic	6.104	6	9	15				819305	0.819305
rs6939827	6	8461360	G	C	0.3688	5.39613659319e-33	0.995934	rs9766180	142	SLC35B3	25565	intergenic	14.62	7	9	15				830805	0.830805
rs6923558	6	8461467	G	T	0.3688	5.43018036057e-33	0.995934	rs9766180	142	SLC35B3	25672	intergenic	2.463	6	9	15				905515	0.905515
rs9393018	6	8461494	T	C	0.3688	6.18588562201e-33	0.995934	rs9766180	142	SLC35B3	25699	intergenic	2.234	7	9	15				836398	0.836398
rs9405388	6	8461585	T	C	0.3678	7.58001020873e-33	1	rs9766180	142	SLC35B3	25790	intergenic	0.376	7	9	15				879618	0.879618
rs9379210	6	8461928	G	C	0.3688	5.72876654423e-33	0.995934	rs9766180	142	SLC35B3	26133	intergenic	2.573	7	9	15				829335	0.829335
rs9393019	6	8462091	A	G	0.3688	5.90260330336e-33	0.995934	rs9766180	142	SLC35B3	26296	intergenic	8.849	7	9	15				806732	0.806732
rs1577469	6	8462188	G	A	0.4404	2.77707846946e-22	0.751772	rs9766180	142	SLC35B3	26393	intergenic	12.2	6	9	15
rs1577470	6	8462426	A	G	0.3688	5.16924224994e-33	0.995934	rs9766180	142	SLC35B3	26631	intergenic	5.154	6	9	15				912595	0.912595
rs1414342	6	8462552	G	A	0.3658	5.46466451925e-33	0.983632	rs9766180	142	SLC35B3	26757	intergenic	9.312	3a	9	15				1.17946e+06	1.17946
rs2327065	6	8462857	C	T	0.2157	3.23895914116e-32	0.760057	rs2224596	142	SLC35B3	27062	intergenic	0.099	4	9	15				1.79441e+06	1.79441
rs2876130	6	8462859	A	G	0.2475	5.56437428784e-26	0.717933	rs2224596	142	SLC35B3	27064	intergenic	2.177	4	9	15
rs2327066	6	8462860	C	A	0.2455	2.37391488652e-26	0.717479	rs2224596	142	SLC35B3	27065	intergenic	3.601	4	9	15
rs9393020	6	8463079	A	G	0.4404	2.90694441306e-22	0.751772	rs9766180	142	SLC35B3	27284	intergenic	8.031	3a	9	15				397745	0.397745
rs9378551	6	8463744	G	A	0.3678	2.37367086126e-29	0.991864	rs9766180	142	SLC35B3	27949	intergenic	1.508	7	14	15
rs9378552	6	8463748	A	G	0.3678	2.02783983507e-29	0.991864	rs9766180	142	SLC35B3	27953	intergenic	2.078	7	14	15
rs9379211	6	8463927	T	C	0.3688	4.61260649495e-33	0.995934	rs9766180	142	SLC35B3	28132	intergenic	0.561	6	14	15				866120	0.86612
rs9406158	6	8464152	T	C	0.3688	4.04976991888e-33	0.995934	rs9766180	142	SLC35B3	28357	intergenic	1.171	7	5	15
rs9405389	6	8464236	A	T	0.3688	4.08198828807e-33	0.995934	rs9766180	142	SLC35B3	28441	intergenic	3.186	6	5	15				944502	0.944503
rs1319169	6	8464456	A	G	0.3688	5.53333751469e-33	0.995934	rs9766180	142	SLC35B3	28661	intergenic	1.912	NA	5	15
rs965706	6	8464708	A	G	0.3688	4.69170689267e-33	0.995934	rs9766180	142	SLC35B3	28913	intergenic	1.562	NA	5	15				850468	0.850468
rs6938071	6	8464845	T	A	0.3678	4.68896021066e-33	0.991864	rs9766180	142	SLC35B3	29050	intergenic	0.591	7	5	15				891028	0.891027
rs9406159	6	8464859	G	C	0.3678	4.04976991888e-33	0.991864	rs9766180	142	SLC35B3	29064	intergenic	3.085	7	5	15				991630	0.99163
rs9406160	6	8464907	C	A	0.3678	4.61260649495e-33	0.991864	rs9766180	142	SLC35B3	29112	intergenic	2.426	6	5	15				923305	0.923305
rs1335636	6	8465047	C	T	0.3688	4.45086033073e-33	0.995934	rs9766180	142	SLC35B3	29252	intergenic	5.826	7	5	15
rs1335637	6	8465101	G	A	0.3688	4.53421343336e-33	0.995934	rs9766180	142	SLC35B3	29306	intergenic	3.124	7	5	15				957840	0.95784
rs6900167	6	8465311	G	A	0.4404	2.90694441306e-22	0.751772	rs9766180	142	SLC35B3	29516	intergenic	10.91	7	5	15				389735	0.389735
rs986060	6	8465428	C	T	0.3688	4.61260649495e-33	0.995934	rs9766180	142	SLC35B3	29633	intergenic	5.381	NA	5	15				861308	0.861308
rs9393021	6	8466123	G	A	0.3688	4.36593839865e-33	0.995934	rs9766180	142	SLC35B3	30328	intergenic	3.132	7	5	15				872842	0.872842
rs9406161	6	8466144	T	G	0.3688	4.61260649495e-33	0.995934	rs9766180	142	SLC35B3	30349	intergenic	0.654	5	5	15				891792	0.891792
rs9406162	6	8466196	T	C	0.3688	4.04976991888e-33	0.995934	rs9766180	142	SLC35B3	30401	intergenic	0.704	5	5	15				936760	0.93676
rs9405390	6	8466209	G	T	0.3688	4.61260649495e-33	0.995934	rs9766180	142	SLC35B3	30414	intergenic	4.719	5	5	15				887895	0.887895
rs9405391	6	8466548	T	C	0.3688	4.61260649495e-33	0.995934	rs9766180	142	SLC35B3	30753	intergenic	1.072	5	5	15				935670	0.93567
rs9393022	6	8466588	C	T	0.3688	4.04976991888e-33	0.995934	rs9766180	142	SLC35B3	30793	intergenic	7.597	5	5	15				1.04464e+06	1.04464
rs9406163	6	8466642	T	C	0.3688	4.61260649495e-33	0.995934	rs9766180	142	SLC35B3	30847	intergenic	0.818	7	5	15				844782	0.844782
rs9405392	6	8467079	G	C	0.3688	4.61260649495e-33	0.995934	rs9766180	142	SLC35B3	31284	intergenic	1.868	7	5	15
rs9392221	6	8467110	A	G	0.3688	4.61260649495e-33	0.995934	rs9766180	142	SLC35B3	31315	intergenic	1.9	7	5	15
rs9405393	6	8467432	T	G	0.3688	4.61260649495e-33	0.995934	rs9766180	142	SLC35B3	31637	intergenic	1.404	5	5	15				922538	0.922538
rs4330568	6	8467437	A	T	0.2237	3.16497833109e-32	0.830013	rs2224596	142	SLC35B3	31642	intergenic	2.067	5	5	15				1.23866e+06	1.23866
rs9405394	6	8467493	C	A	0.4095	1.43596589631e-10	0.66603	rs926531	142	SLC35B3	31698	intergenic	6.323	5	5	15				170816	0.170816
rs9392222	6	8467649	A	G	0.3688	1.69201748674e-33	0.995934	rs9766180	142	SLC35B3	31854	intergenic	0.646	4	5	15				921005	0.921005
rs6932434	6	8467679	A	G	0.3688	1.69201748674e-33	0.995934	rs9766180	142	SLC35B3	31884	intergenic	12.1	3a	5	15				904788	0.904787
rs6934278	6	8467941	T	C	0.4404	2.42105617027e-22	0.751772	rs9766180	142	SLC35B3	32146	intergenic	2.157	7	5	15				385088	0.385088
rs1034273	6	8468145	G	A	0.3688	1.74819802043e-33	0.995934	rs9766180	142	SLC35B3	32350	intergenic	4.094	NA	5	15				885758	0.885757
rs2184584	6	8468407	C	T	0.3688	3.532611441e-33	0.995934	rs9766180	142	SLC35B3	32612	intergenic	4.306	6	5	15				844082	0.844082
rs9405395	6	8468622	A	T	0.3648	1.85447171678e-33	0.979859	rs9766180	142	SLC35B3	32827	intergenic	1.522	6	5	15				958795	0.958795
rs6918846	6	8468628	G	A	0.3648	2.49215105365e-33	0.979859	rs9766180	142	SLC35B3	32833	intergenic	4.244	7	5	15				949540	0.94954
rs9392223	6	8468650	A	G	0.3648	2.189947983e-33	0.979859	rs9766180	142	SLC35B3	32855	intergenic	1.632	7	5	15				929905	0.929905
rs9328471	6	8468842	C	T	0.3688	1.69201748674e-33	0.995934	rs9766180	142	SLC35B3	33047	intergenic	0.934	7	5	15				872842	0.872842
rs7774752	6	8468978	T	C	0.3688	1.7533539502e-33	0.995934	rs9766180	142	SLC35B3	33183	intergenic	16.62	5	5	15				856738	0.856738
rs1034272	6	8469335	C	G	0.3688	1.92625468064e-33	0.995934	rs9766180	142	SLC35B3	33540	intergenic	22	5	5	15				827955	0.827955
rs1034271	6	8469603	A	G	0.2237	1.3299029863e-32	0.830013	rs2224596	142	SLC35B3	33808	intergenic	21.3	NA	5	15				1.20467e+06	1.20467
rs9505450	6	8469902	T	C	0.3688	2.41482152296e-33	0.995934	rs9766180	142	SLC35B3	34107	intergenic	1.957	6	5	15				831335	0.831335
rs9505451	6	8469950	T	C	0.3688	1.69201748674e-33	0.995934	rs9766180	142	SLC35B3	34155	intergenic	7.983	7	5	15				904788	0.904787
rs9393023	6	8469994	G	T	0.3688	1.69201748674e-33	0.995934	rs9766180	142	SLC35B3	34199	intergenic	0.163	7	5	15				895110	0.89511
rs9406164	6	8470048	T	C	0.3688	1.92625468064e-33	0.995934	rs9766180	142	SLC35B3	34253	intergenic	1.865	7	5	15				830092	0.830093
rs9379212	6	8470110	T	C	0.4404	1.44073745694e-22	0.751772	rs9766180	142	SLC35B3	34315	intergenic	1.561	6	5	15				356472	0.356473
rs7341201	6	8470270	C	T	0.3688	1.92625468064e-33	0.995934	rs9766180	142	SLC35B3	34475	intergenic	1.34	6	5	15				794572	0.794573
rs7341206	6	8470489	G	T	0.3688	1.92625468064e-33	0.995934	rs9766180	142	SLC35B3	34694	intergenic	12.17	6	5	15				825618	0.825618
rs7341381	6	8470537	G	A	0.3688	1.93020396961e-33	0.995934	rs9766180	142	SLC35B3	34742	intergenic	16.92	7	5	15				840532	0.840533
rs7341382	6	8470549	G	A	0.3688	1.95030069533e-33	0.995934	rs9766180	142	SLC35B3	34754	intergenic	14.47	7	5	15				830092	0.830093
rs7341383	6	8470634	C	A	0.3688	1.92625468064e-33	0.995934	rs9766180	142	SLC35B3	34839	intergenic	16.53	7	5	15				794880	0.79488
rs9328472	6	8470848	A	G	0.3688	1.92625468064e-33	0.995934	rs9766180	142	SLC35B3	35053	intergenic	2.776	7	5	15				803275	0.803275
rs1414344	6	8471365	A	C	0.3688	4.62027158627e-33	0.995934	rs9766180	142	SLC35B3	35570	intergenic	17.66	7	5	15				827085	0.827085
rs1414345	6	8471537	G	T	0.3688	4.61260649495e-33	0.995934	rs9766180	142	SLC35B3	35742	intergenic	20.9	7	5	15				1.07874e+06	1.07874
rs1414346	6	8471574	G	A	0.3688	4.04976991888e-33	0.995934	rs9766180	142	SLC35B3	35779	intergenic	15.16	7	5	15				933182	0.933183
rs6905237	6	8471790	T	A	0.3668	4.61260649495e-33	0.987829	rs9766180	142	SLC35B3	35995	intergenic	18.49	5	5	15				900535	0.900535
rs6905242	6	8471799	C	A	0.3668	1.20237617688e-32	0.987829	rs9766180	142	SLC35B3	36004	intergenic	10.55	5	5	15
rs4440510	6	8471818	T	C	0.3668	9.67371270117e-33	0.987829	rs9766180	142	SLC35B3	36023	intergenic	2.512	5	5	15
rs1414347	6	8471831	C	T	0.3668	4.61260649495e-33	0.987829	rs9766180	142	SLC35B3	36036	intergenic	0.281	5	5	15				1047335	1.04733
rs1414348	6	8471940	G	A	0.3678	4.61260649495e-33	0.991864	rs9766180	142	SLC35B3	36145	intergenic	2.939	7	5	15				980752	0.980753
rs1414349	6	8472290	G	A	0.3688	4.61260649495e-33	0.995934	rs9766180	142	SLC35B3	36495	intergenic	6.283	6	5	15				862455	0.862455
rs1414350	6	8472331	T	C	0.3688	4.61260649495e-33	0.995934	rs9766180	142	SLC35B3	36536	intergenic	1.281	7	5	15				881130	0.88113
rs7766852	6	8472417	T	C	0.3698	7.31792824602e-33	0.991869	rs9766180	142	SLC35B3	36622	intergenic	0.763	6	5	15
rs7748404	6	8472500	T	A	0.3688	4.61260649495e-33	0.995934	rs9766180	142	SLC35B3	36705	intergenic	0.903	7	5	15				848045	0.848045
rs9392224	6	8472614	A	G	0.3688	4.61260649495e-33	0.995934	rs9766180	142	SLC35B3	36819	intergenic	5.842	7	5	15				817195	0.817195
rs9378553	6	8472632	C	T	0.3688	4.61260649495e-33	0.995934	rs9766180	142	SLC35B3	36837	intergenic	10.36	7	5	15				851200	0.8512
rs1855768	6	8472969	G	T	0.3688	4.61260649495e-33	0.995934	rs9766180	142	SLC35B3	37174	intergenic	2.007	6	5	15				833665	0.833665
rs1855769	6	8473095	G	A	0.3688	4.31967917005e-33	0.995934	rs9766180	142	SLC35B3	37300	intergenic	0.095	6	5	15				893622	0.893622
rs1932278	6	8473567	C	T	0.2237	3.30386131285e-32	0.830013	rs2224596	142	SLC35B3	37772	intergenic	4.686	7	5	15				1359090	1.35909
rs1932279	6	8473653	C	T	0.3688	5.34821423017e-33	0.995934	rs9766180	142	SLC35B3	37858	intergenic	0.073	6	5	15
rs1932280	6	8473654	A	G	0.3688	4.61260649495e-33	0.995934	rs9766180	142	SLC35B3	37859	intergenic	0.448	6	5	15				798412	0.798412
rs1932281	6	8473765	G	A	0.3688	4.61260649495e-33	0.995934	rs9766180	142	SLC35B3	37970	intergenic	1.776	6	5	15
rs4451187	6	8473910	T	C	0.3668	4.34526141039e-33	0.987829	rs9766180	142	SLC35B3	38115	intergenic	0.823	6	5	15				762345	0.762345
rs4493781	6	8473941	C	G	0.3668	4.34526141039e-33	0.987829	rs9766180	142	SLC35B3	38146	intergenic	2.916	7	5	15				774075	0.774075
rs5026687	6	8473957	T	A	0.3668	4.34526141039e-33	0.987829	rs9766180	142	SLC35B3	38162	intergenic	3.891	7	5	15				934452	0.934453
rs6900007	6	8474035	T	C	0.3688	5.02251469383e-33	0.995934	rs9766180	142	SLC35B3	38240	intergenic	2.754	6	5	15				851838	0.851838
rs2184585	6	8474168	A	G	0.3688	5.84044496321e-33	0.995934	rs9766180	142	SLC35B3	38373	intergenic	10.47	3a	5	15				831498	0.831498
rs2184586	6	8474182	G	A	0.3698	5.62425529133e-33	0.991869	rs9766180	142	SLC35B3	38387	intergenic	10.87	NA	5	15
rs2152347	6	8474281	G	A	0.3688	5.30674526575e-33	0.995934	rs9766180	142	SLC35B3	38486	intergenic	0.757	4	5	15				889498	0.889498
rs2152348	6	8474301	A	C	0.3688	5.63476373876e-33	0.995934	rs9766180	142	SLC35B3	38506	intergenic	1.775	5	5	15				810228	0.810227
rs9379213	6	8474945	A	G	0.3688	4.84904913022e-33	0.995934	rs9766180	142	SLC35B3	39150	intergenic	0.511	6	5	15				904085	0.904085
rs1335638	6	8475914	T	C	0.2237	3.61592821308e-32	0.830013	rs2224596	142	SLC35B3	40119	intergenic	2.513	7	5	15				1229935	1.22994
rs9392225	6	8476179	C	T	0.2237	3.61592821308e-32	0.830013	rs2224596	142	SLC35B3	40384	intergenic	4.093	6	5	15				1182900	1.1829
rs1414351	6	8476634	C	T	0.3688	6.09806726027e-33	0.995934	rs9766180	142	SLC35B3	40839	intergenic	14.32	NA	9	15				874175	0.874175
rs6902001	6	8477055	G	T	0.3688	5.62425529133e-33	0.995934	rs9766180	142	SLC35B3	41260	intergenic	3.886	5	9	15				835215	0.835215
rs4960423	6	8477210	T	C	0.3688	5.62425529133e-33	0.995934	rs9766180	142	SLC35B3	41415	intergenic	4.946	5	9	15				837418	0.837418
rs1932282	6	8477330	A	G	0.3688	5.62425529133e-33	0.995934	rs9766180	142	SLC35B3	41535	intergenic	2.221	5	9	15				833712	0.833712
rs1932283	6	8477661	T	C	0.3708	5.03151871142e-33	0.988005	rs9766180	142	SLC35B3	41866	intergenic	2.184	5	9	15				826100	0.8261
rs1932284	6	8477694	T	A	0.3708	5.02251469383e-33	0.988005	rs9766180	142	SLC35B3	41899	intergenic	3.116	5	9	15				873422	0.873422
rs1932285	6	8477719	G	T	0.3708	5.02251469383e-33	0.988005	rs9766180	142	SLC35B3	41924	intergenic	3.032	5	9	15				861690	0.86169
rs7775909	6	8477778	G	A	0.3708	5.02251469383e-33	0.988005	rs9766180	142	SLC35B3	41983	intergenic	4.698	5	9	15				822330	0.82233
rs2184587	6	8478248	C	T	0.2237	3.76175413947e-32	0.830013	rs2224596	142	SLC35B3	42453	intergenic	10.25	6	9	15				1104665	1.10467
rs2152349	6	8478391	C	T	0.2237	3.76175413947e-32	0.830013	rs2224596	142	SLC35B3	42596	intergenic	3.138	6	9	15				1114815	1.11481
rs9505454	6	8478532	G	T	0.3688	7.0475994678e-33	0.995934	rs9766180	142	SLC35B3	42737	intergenic	13.63	6	9	15				826100	0.8261
rs9505455	6	8478622	G	A	0.3688	7.03639736491e-33	0.995934	rs9766180	142	SLC35B3	42827	intergenic	5.3	6	9	15				832258	0.832257
rs9505456	6	8479001	C	T	0.3688	7.06421711876e-33	0.995934	rs9766180	142	SLC35B3	43206	intergenic	11.1	6	9	15
rs9505457	6	8479142	T	C	0.3688	6.17566897355e-33	0.995934	rs9766180	142	SLC35B3	43347	intergenic	1.24	6	9	15				931918	0.931917
rs9505458	6	8479215	G	A	0.3688	6.41090976502e-33	0.995934	rs9766180	142	SLC35B3	43420	intergenic	5.667	6	9	15				830690	0.83069
rs9502716	6	8479374	G	A	0.2237	3.76175413947e-32	0.830013	rs2224596	142	SLC35B3	43579	intergenic	2.922	7	9	15				1.22504e+06	1.22504
rs7766777	6	8479629	G	C	0.03777	1.14892661223e-08	1	rs7766777	142	SLC35B3	43834	intergenic	1.052	6	9	15
rs7767105	6	8479843	T	C	0.3688	7.26585768994e-33	0.995934	rs9766180	142	SLC35B3	44048	intergenic	2.473	6	9	15				811822	0.811823
rs9379214	6	8480870	C	T	0.3668	4.85382856183e-33	0.987755	rs9766180	142	SLC35B3	45075	intergenic	0.442	6	9	15				957468	0.957468
rs9379215	6	8481225	A	G	0.3688	7.05289149297e-33	0.995934	rs9766180	142	SLC35B3	45430	intergenic	6.986	5	9	15				806910	0.80691
rs9379216	6	8481235	A	G	0.3688	5.75411594441e-33	0.995934	rs9766180	142	SLC35B3	45440	intergenic	8.077	1f	9	15				788912	0.788913
rs7450817	6	8481421	A	G	0.3688	7.03639736491e-33	0.995934	rs9766180	142	SLC35B3	45626	intergenic	3.113	5	9	15				829908	0.829908
rs2210798	6	8481522	T	C	0.3688	7.03639736491e-33	0.995934	rs9766180	142	SLC35B3	45727	intergenic	0.069	7	9	15				802808	0.802808
rs1591454	6	8481709	C	G	0.2237	3.76175413947e-32	0.830013	rs2224596	142	SLC35B3	45914	intergenic	0.545	6	9	15				1.17454e+06	1.17454
rs2225765	6	8481785	G	A	0.3688	6.79238969731e-33	0.995934	rs9766180	142	SLC35B3	45990	intergenic	4.912	6	9	15				888240	0.88824
rs2225766	6	8481833	A	G	0.3678	5.53848540998e-33	0.991864	rs9766180	142	SLC35B3	46038	intergenic	5.322	7	9	15				836978	0.836978
rs6597326	6	8482019	C	A	0.3688	7.05289149297e-33	0.995934	rs9766180	142	SLC35B3	46224	intergenic	2.497	2b	9	15				797882	0.797883
rs6597327	6	8482157	A	G	0.3688	7.03639736491e-33	0.995934	rs9766180	142	SLC35B3	46362	intergenic	1.706	4	9	15				818738	0.818738
rs7753192	6	8482637	A	G	0.3698	7.03639736491e-33	0.991936	rs9766180	142	SLC35B3	46842	intergenic	5.658	6	14	15				789655	0.789655
rs1335639	6	8483819	G	A	0.4394	3.16710668579e-22	0.746636	rs9766180	142	SLC35B3	48024	intergenic	5.291	7	14	15				329445	0.329445
rs7763190	6	8484197	A	G	0.3688	5.69410787183e-33	0.995934	rs9766180	142	SLC35B3	48402	intergenic	0.174	3a	14	15				817965	0.817965
rs9392226	6	8484654	T	C	0.2127	7.61782602889e-32	0.775761	rs2224596	142	SLC35B3	48859	intergenic	0.167	5	7	15				1864525	1.86452
rs1335640	6	8485325	C	A	0.3688	5.769593929e-33	0.995934	rs9766180	142	SLC35B3	49530	intergenic	0.626	6	14	15				809532	0.809532
rs1414352	6	8485547	C	A	0.3688	6.45445886687e-33	0.995934	rs9766180	142	SLC35B3	49752	intergenic	8.277	6	14	15				803788	0.803787
rs1414353	6	8485642	G	C	0.3688	5.7079304088e-33	0.995934	rs9766180	142	SLC35B3	49847	intergenic	0.678	7	14	15
rs1577471	6	8485905	A	T	0.3688	7.03639736491e-33	0.995934	rs9766180	142	SLC35B3	50110	intergenic	0.466	7	14	15				759815	0.759815
rs1577472	6	8486215	A	G	0.3688	6.17566897355e-33	0.995934	rs9766180	142	SLC35B3	50420	intergenic	0.514	7	14	15				891028	0.891027
rs9379218	6	8486659	G	T	0.2843	1.49661327549e-08	0.772663	rs1543731	142	SLC35B3	50864	intergenic	0.276	6	14	15				70465.2	0.0704652
rs1120393	6	8486890	A	G	0.3688	6.17566897355e-33	0.995934	rs9766180	142	SLC35B3	51095	intergenic	3.345	NA	14	15				925405	0.925405
rs1120392	6	8487053	A	C	0.3688	7.03639736491e-33	0.995934	rs9766180	142	SLC35B3	51258	intergenic	0.566	NA	14	15				899512	0.899513
rs9328473	6	8487325	A	G	0.4095	2.40603773692e-10	0.66603	rs926531	142	SLC35B3	51530	intergenic	4.638	7	14	15				160267	0.160267
rs1335641	6	8487860	T	G	0.3688	7.03639736491e-33	0.995934	rs9766180	142	SLC35B3	52065	intergenic	2.351	7	14	15				784878	0.784878
rs1335642	6	8487955	T	C	0.2237	3.76175413947e-32	0.830013	rs2224596	142	SLC35B3	52160	intergenic	1.43	7	14	15				1221885	1.22189
rs1335643	6	8488021	G	T	0.3688	7.03639736491e-33	0.995934	rs9766180	142	SLC35B3	52226	intergenic	11.17	7	14	15				807335	0.807335
rs1335644	6	8488041	G	A	0.3688	5.5792646786e-33	0.995934	rs9766180	142	SLC35B3	52246	intergenic	5.28	7	14	15				793605	0.793605
rs9378554	6	8488468	T	C	0.3688	7.03639736491e-33	0.995934	rs9766180	142	SLC35B3	52673	intergenic	3.856	6	14	15				772790	0.77279
rs9406165	6	8488837	T	C	0.3688	6.79238969731e-33	0.995934	rs9766180	142	SLC35B3	53042	intergenic	0.497	7	14	15				889030	0.88903
rs6916095	6	8489112	T	C	0.2227	4.98200343122e-32	0.82525	rs2224596	142	SLC35B3	53317	intergenic	1.563	7	14	15				1.34963e+06	1.34963
rs6597328	6	8489155	G	C	0.2237	4.98200343122e-32	0.830013	rs2224596	142	SLC35B3	53360	intergenic	0.136	7	14	15				1201435	1.20144
rs6597329	6	8489656	A	G	0.2237	4.98200343122e-32	0.830013	rs2224596	142	SLC35B3	53861	intergenic	2.244	6	14	15				1195390	1.19539
rs9406166	6	8489914	G	C	0.3688	7.03639736491e-33	0.995934	rs9766180	142	SLC35B3	54119	intergenic	4.652	6	14	15
rs4428546	6	8490376	G	A	0.3688	6.79238969731e-33	0.995934	rs9766180	142	SLC35B3	54581	intergenic	2.654	7	14	15				1017550	1.01755
rs9393025	6	8490618	A	G	0.3688	7.05289149297e-33	0.995934	rs9766180	142	SLC35B3	54823	intergenic	0.236	5	14	15				907525	0.907525
rs1832096	6	8490959	C	T	0.3688	6.79238969731e-33	0.995934	rs9766180	142	SLC35B3	55164	intergenic	0.527	7	14	15				943480	0.94348
rs1414340	6	8491139	A	G	0.3688	7.05289149297e-33	0.995934	rs9766180	142	SLC35B3	55344	intergenic	1.017	5	14	15				880398	0.880398
rs1335628	6	8491742	T	A	0.3688	5.5137810844e-33	0.995934	rs9766180	142	SLC35B3	55947	intergenic	8.385	7	14	15				885880	0.88588
rs1335629	6	8491863	T	C	0.3688	6.17566897355e-33	0.995934	rs9766180	142	SLC35B3	56068	intergenic	1.439	7	14	15				865185	0.865185
rs6597330	6	8492076	C	T	0.3688	7.05289149297e-33	0.995934	rs9766180	142	SLC35B3	56281	intergenic	5.594	6	14	15				821578	0.821577
rs7765093	6	8492521	C	T	0.2237	4.95789387958e-32	0.830013	rs2224596	142	SLC35B3	56726	intergenic	1.029	6	7	15				1.25608e+06	1.25608
rs763376	6	8492776	A	G	0.3688	6.79238969731e-33	0.995934	rs9766180	142	SLC35B3	56981	intergenic	0.406	5	7	15				878740	0.87874
rs2050138	6	8493757	A	G	0.2237	3.76175413947e-32	0.830013	rs2224596	142	SLC35B3	57962	intergenic	1.641	NA	7	15				1176035	1.17603
rs9505460	6	8494201	A	G	0.4404	3.32368739157e-22	0.751772	rs9766180	142	SLC35B3	58406	intergenic	1.941	7	7	15				342915	0.342915
rs6941771	6	8494452	G	T	0.3688	1.10790665524e-32	0.995934	rs9766180	142	SLC35B3	58657	intergenic	5.208	7	7	15				1.34091e+06	1.34091
rs6937186	6	8494493	C	A	0.3688	1.10790665524e-32	0.995934	rs9766180	142	SLC35B3	58698	intergenic	10.26	6	7	15				962738	0.962738
rs1335630	6	8495762	T	A	0.2227	3.76175413947e-32	0.82454	rs2224596	142	SLC35B3	59967	intergenic	4.923	6	9	15				1.43075e+06	1.43075
rs7743995	6	8496212	G	A	0.3688	6.68270334278e-33	0.995934	rs9766180	142	SLC35B3	60417	intergenic	2.468	6	9	15				960552	0.960553
rs9393026	6	8496277	C	A	0.2237	3.76175413947e-32	0.830013	rs2224596	142	SLC35B3	60482	intergenic	2.504	7	9	15				1.20317e+06	1.20317
rs2143357	6	8497196	G	A	0.3688	5.97331650418e-33	0.995934	rs9766180	142	SLC35B3	61401	intergenic	6.789	7	9	15
rs6917265	6	8497607	G	T	0.2237	3.56643556876e-32	0.830013	rs2224596	142	SLC35B3	61812	intergenic	10.87	6	9	15
rs6923272	6	8498639	G	T	0.3698	3.94393938095e-32	0.991869	rs9766180	142	SLC35B3	62844	intergenic	5.48	7	14	15
rs6939007	6	8498972	A	G	0.2127	1.19151449853e-30	0.775761	rs2224596	142	SLC35B3	63177	intergenic	1.187	6	14	15				1.56382e+06	1.56382
rs9393028	6	8501899	A	T	0.2237	4.43430677856e-32	0.830013	rs2224596	142	SLC35B3	66104	intergenic	1.412	6	9	15				799985	0.799985
rs9406167	6	8502852	C	T	0.3688	6.90915374664e-33	0.995934	rs9766180	142	SLC35B3	67057	intergenic	0.004	7	7	15				946335	0.946335
rs4140586	6	8503192	G	A	0.3688	6.65093154262e-33	0.995934	rs9766180	142	SLC35B3	67397	intergenic	0.669	NA	7	15				886740	0.88674
rs4140585	6	8503298	A	T	0.3688	7.15799202146e-33	0.995934	rs9766180	142	SLC35B3	67503	intergenic	5.944	7	7	15				951305	0.951305
rs9406168	6	8503765	C	T	0.2237	3.11798378184e-32	0.830013	rs2224596	142	SLC35B3	67970	intergenic	0.587	6	7	15				1.25775e+06	1.25775
rs6597331	6	8504730	T	C	0.2724	1.07446909052e-26	0.646209	rs2224596	142	SLC35B3	68935	intergenic	8.374	5	5	15
rs6597332	6	8504748	G	C	0.3688	7.68872011323e-33	0.995934	rs9766180	142	SLC35B3	68953	intergenic	1.777	5	5	15
rs6597333	6	8504749	G	A	0.2237	1.30962314688e-32	0.830013	rs2224596	142	SLC35B3	68954	intergenic	9.204	5	5	15
rs6597334	6	8504779	T	C	0.3688	1.25779968558e-32	0.995934	rs9766180	142	SLC35B3	68984	intergenic	16.57	6	5	15				1.01263e+06	1.01263
rs4960426	6	8505988	A	G	0.2137	9.02324447262e-31	0.770486	rs2224596	142	SLC35B3	70193	intergenic	2.524	5	5	15				1.95323e+06	1.95323
rs9328474	6	8507003	G	A	0.4085	7.90354684305e-10	0.662856	rs926531	142	SLC35B3	71208	intergenic	0.843	7	5	15				173863	0.173863
rs4959491	6	8507522	T	G	0.2247	5.28494816501e-31	0.824895	rs2224596	142	SLC35B3	71727	intergenic	0.92	7	5	15				1320550	1.32055
rs9379220	6	8508034	A	G	0.2256	4.05030731233e-31	0.819814	rs2224596	142	SLC35B3	72239	intergenic	1.507	6	5	15				1406335	1.40633
rs6923437	6	8508405	T	G	0.2247	5.28494816501e-31	0.824895	rs2224596	142	SLC35B3	72610	intergenic	2.288	7	5	15				1318795	1.31879
rs9406169	6	8509470	A	T	0.3698	8.31792989102e-33	0.983834	rs9766180	142	SLC35B3	73675	intergenic	3.155	5	5	15				1188320	1.18832
rs12198536	6	8510793	T	G	0.3698	5.34019798644e-32	0.991869	rs9766180	142	SLC35B3	74998	intergenic	1.401	7	5	15				989215	0.989215
rs9505465	6	8510846	T	C	0.3698	4.53184048122e-32	0.991869	rs9766180	142	SLC35B3	75051	intergenic	0.318	6	5	15
rs4960428	6	8511498	C	T	0.2247	4.90261560653e-31	0.824895	rs2224596	142	SLC35B3	75703	intergenic	0.245	7	5	15				1.30256e+06	1.30256
rs4960429	6	8511853	T	G	0.2247	4.90261560653e-31	0.824895	rs2224596	142	SLC35B3	76058	intergenic	1.738	6	5	15				1.25441e+06	1.25441
rs7745043	6	8513507	C	T	0.3698	4.29378214017e-32	0.991869	rs9766180	142	SLC35B3	77712	intergenic	3.395	5	7	15				968678	0.968677
rs9406170	6	8514153	C	T	0.3698	4.29378214017e-32	0.991869	rs9766180	142	SLC35B3	78358	intergenic	2.146	7	1	15				1048350	1.04835
rs9378556	6	8514695	G	A	0.3698	6.10802946179e-33	0.991869	rs9766180	142	SLC35B3	78900	intergenic	2.658	5	5	15				1002185	1.00219
rs9379222	6	8514788	C	T	0.3698	4.20905373917e-32	0.991869	rs9766180	142	SLC35B3	78993	intergenic	2.549	5	5	15				1.0557e+06	1.0557
rs9406171	6	8515362	C	T	0.3698	4.34307618663e-32	0.991869	rs9766180	142	SLC35B3	79567	intergenic	3.377	6	5	15				960100	0.9601
rs9405397	6	8515409	C	T	0.4085	1.03327037282e-09	0.662856	rs926531	142	SLC35B3	79614	intergenic	0.987	7	5	15				202087	0.202087
rs9406172	6	8515464	A	T	0.3698	4.20905373917e-32	0.991869	rs9766180	142	SLC35B3	79669	intergenic	2.26	7	5	15				908330	0.90833
rs9393030	6	8516489	G	C	0.3688	6.52646967389e-33	0.995934	rs9766180	142	SLC35B3	80694	intergenic	5.285	6	7	15				843590	0.84359
rs9406174	6	8516764	C	T	0.3698	6.3055963616e-33	0.991869	rs9766180	142	SLC35B3	80969	intergenic	0.539	6	14	15				829128	0.829128
rs9378557	6	8517381	C	T	0.3698	4.34307618663e-32	0.991869	rs9766180	142	SLC35B3	81586	intergenic	3.175	7	14	15				837765	0.837765
rs2143356	6	8517675	T	C	0.3698	4.20905373917e-32	0.991869	rs9766180	142	SLC35B3	81880	intergenic	9.488	NA	14	15				634930	0.63493
rs2143355	6	8517856	A	T	0.3698	4.34307618663e-32	0.991869	rs9766180	142	SLC35B3	82061	intergenic	5.367	6	14	15				734532	0.734533
rs2143354	6	8517907	A	G	0.3698	3.87326144717e-32	0.991869	rs9766180	142	SLC35B3	82112	intergenic	3.194	NA	14	15				794418	0.794417
rs2327067	6	8518482	G	C	0.3688	6.3055963616e-33	0.995934	rs9766180	142	SLC35B3	82687	intergenic	1.501	7	14	15				897172	0.897173
rs9393032	6	8518950	A	G	0.2237	5.16205539846e-32	0.830013	rs2224596	142	SLC35B3	83155	intergenic	0.203	7	14	15				1253125	1.25313
rs9328477	6	8519109	C	T	0.3688	6.3055963616e-33	0.995934	rs9766180	142	SLC35B3	83314	intergenic	3.967	7	14	15				867560	0.86756
rs9328478	6	8519183	G	A	0.3688	7.15858354807e-33	0.995934	rs9766180	142	SLC35B3	83388	intergenic	7.21	7	14	15				865520	0.86552
rs9328479	6	8519646	G	A	0.3688	6.52646967389e-33	0.995934	rs9766180	142	SLC35B3	83851	intergenic	5.624	7	14	15				781838	0.781837
rs9505467	6	8520219	A	G	0.3688	6.8825601221e-33	0.995934	rs9766180	142	SLC35B3	84424	intergenic	3.774	6	9	15				815658	0.815658
rs1360054	6	8520377	A	C	0.3698	5.29827908164e-32	0.991869	rs9766180	142	SLC35B3	84582	intergenic	0.403	NA	9	15				765670	0.76567
rs9328480	6	8521024	A	G	0.3698	4.05400859332e-32	0.991869	rs9766180	142	SLC35B3	85229	intergenic	1.963	7	9	15				831405	0.831405
rs9328481	6	8521078	G	T	0.3698	4.05400859332e-32	0.991869	rs9766180	142	SLC35B3	85283	intergenic	1.928	6	9	15				839345	0.839345
rs9328482	6	8521164	C	T	0.4085	6.02376227966e-10	0.662856	rs926531	142	SLC35B3	85369	intergenic	0.143	7	9	15				171413	0.171413
rs9328483	6	8521295	G	A	0.3698	4.05400859332e-32	0.991869	rs9766180	142	SLC35B3	85500	intergenic	0.096	7	9	15				919985	0.919985
rs9393033	6	8521446	A	G	0.3698	4.57561877401e-32	0.991869	rs9766180	142	SLC35B3	85651	intergenic	0.278	7	9	15				894095	0.894095
rs6938688	6	8521629	T	G	0.3698	4.57561877401e-32	0.991869	rs9766180	142	SLC35B3	85834	intergenic	1.401	7	9	15				898715	0.898715
rs6924114	6	8521935	C	T	0.3688	6.75767657468e-33	0.995934	rs9766180	142	SLC35B3	86140	intergenic	0.318	7	9	15				872625	0.872625
rs230226	6	8522220	C	T	0.2247	1.25261671034e-32	0.824895	rs2224596	142	SLC35B3	86425	intergenic	3.378	NA	9	15
rs9406178	6	8522666	T	A	0.3698	4.26267528008e-32	0.991869	rs9766180	142	SLC35B3	86871	intergenic	6.035	7	9	15				917795	0.917795
rs4960432	6	8523600	A	G	0.3529	1.30495752334e-12	0.799629	rs1543731	142	SLC35B3	87805	intergenic	2.089	6	9	15
rs4960433	6	8523697	G	A	0.3698	5.77762707299e-33	0.991869	rs9766180	142	SLC35B3	87902	intergenic	0.651	7	14	15				1008760	1.00876
rs9328484	6	8524843	T	A	0.3698	4.24230548194e-32	0.991869	rs9766180	142	SLC35B3	89048	intergenic	6.551	5	9	15				929852	0.929852
rs9328485	6	8525064	C	A	0.4105	2.59308338645e-10	0.662816	rs926531	142	SLC35B3	89269	intergenic	0.867	5	9	15				192302	0.192301
rs230228	6	8525083	C	G	0.2127	2.21137674016e-32	0.775761	rs2224596	142	SLC35B3	89288	intergenic	4.201	5	9	15				1683275	1.68328
rs1410766	6	8525360	C	T	0.3678	4.37561097172e-32	0.991814	rs9766180	142	SLC35B3	89565	intergenic	8.104	NA	9	15				1.36101e+06	1.36101
rs7743686	6	8526111	G	A	0.3688	9.90723019278e-33	0.995934	rs9766180	142	SLC35B3	90316	intergenic	2.786	6	9	15				902585	0.902585
rs230229	6	8526213	G	A	0.2237	1.30802892952e-32	0.830013	rs2224596	142	SLC35B3	90418	intergenic	1.205	NA	9	15				1.33538e+06	1.33538
rs1328862	6	8526681	T	A	0.3698	5.05475913267e-32	0.991869	rs9766180	142	SLC35B3	90886	intergenic	3.092	6	7	15				924740	0.92474
rs718502	6	8527400	C	T	0.3688	6.28980831008e-33	0.995934	rs9766180	142	SLC35B3	91605	intergenic	2.265	7	1	15				1.04969e+06	1.04969
rs718503	6	8527463	T	A	0.3688	6.28980831008e-33	0.995934	rs9766180	142	SLC35B3	91668	intergenic	5.23	7	7	15				1.07102e+06	1.07102
rs718504	6	8527512	G	A	0.3688	6.48766077099e-33	0.995934	rs9766180	142	SLC35B3	91717	intergenic	2.802	6	7	15				918862	0.918863
rs230234	6	8527632	A	G	0.2237	1.30802892952e-32	0.830013	rs2224596	142	SLC35B3	91837	intergenic	2.914	NA	7	15				1199670	1.19967
rs6597335	6	8527714	C	T	0.3688	6.26231730623e-33	0.995934	rs9766180	142	SLC35B3	91919	intergenic	3.654	7	7	15				950700	0.9507
rs9328486	6	8528008	C	T	0.3688	6.17141701295e-33	0.995934	rs9766180	142	SLC35B3	92213	intergenic	0.294	6	7	15				928720	0.92872
rs230235	6	8528158	T	A	0.2237	1.24153689605e-32	0.830013	rs2224596	142	SLC35B3	92363	intergenic	3.755	7	7	15				1.21611e+06	1.21611
rs2183112	6	8528212	A	G	0.3688	9.82944863777e-33	0.995934	rs9766180	142	SLC35B3	92417	intergenic	2.339	5	7	15				934892	0.934893
rs170728	6	8528486	C	T	0.2237	1.65196352948e-32	0.830013	rs2224596	142	SLC35B3	92691	intergenic	2.732	7	7	15				1196350	1.19635
rs2183113	6	8528538	T	C	0.4095	2.50232676181e-10	0.66603	rs926531	142	SLC35B3	92743	intergenic	6.115	7	7	15				192302	0.192301
rs170729	6	8529189	T	A	0.2237	5.04417428543e-31	0.830013	rs2224596	142	SLC35B3	93394	intergenic	0.317	5	5	15
rs9328487	6	8529378	C	G	0.3698	8.92743885289e-32	0.991869	rs9766180	142	SLC35B3	93583	intergenic	1.151	5	5	15				920495	0.920495
rs9328488	6	8529411	C	G	0.3698	8.92743885289e-32	0.991869	rs9766180	142	SLC35B3	93616	intergenic	2.528	7	5	15				923152	0.923153
rs1928183	6	8530018	G	A	0.3688	8.23819340935e-33	0.995934	rs9766180	142	SLC35B3	94223	intergenic	21.4	6	1	15				911558	0.911558
rs2143353	6	8530111	G	T	0.3688	1.07357709349e-32	0.995934	rs9766180	142	SLC35B3	94316	intergenic	3.725	NA	1	15				995540	0.99554
rs230237	6	8530119	G	A	0.2237	2.48238514247e-32	0.830013	rs2224596	142	SLC35B3	94324	intergenic	4.165	NA	1	15				1251910	1.25191
rs2143352	6	8530248	C	G	0.3698	7.21165100954e-32	0.991869	rs9766180	142	SLC35B3	94453	intergenic	0.908	7	1	15				949882	0.949882
rs7775274	6	8530303	G	A	0.3688	1.11086935463e-32	0.995934	rs9766180	142	SLC35B3	94508	intergenic	0.715	7	1	15				906720	0.90672
rs7741024	6	8530313	C	T	0.3698	1.07357709349e-32	0.991869	rs9766180	142	SLC35B3	94518	intergenic	5.611	7	1	15				1.02508e+06	1.02508
rs7741403	6	8530578	C	T	0.3688	1.11086935463e-32	0.995934	rs9766180	142	SLC35B3	94783	intergenic	7.813	7	1	15				907425	0.907425
rs6597336	6	8530896	T	C	0.4095	2.58419129622e-10	0.66603	rs926531	142	SLC35B3	95101	intergenic	3.071	6	1	15				221754	0.221754
rs6421948	6	8531020	C	T	0.3688	1.16688825152e-32	0.995934	rs9766180	142	SLC35B3	95225	intergenic	1.7	6	1	15				1018395	1.01839
rs230238	6	8531473	C	T	0.2137	6.37994896355e-31	0.770486	rs2224596	142	SLC35B3	95678	intergenic	3.871	6	1	15
rs6597337	6	8531652	T	C	0.3698	7.4362306277e-32	0.991869	rs9766180	142	SLC35B3	95857	intergenic	18.01	7	5	15				1008285	1.00829
rs6421949	6	8531769	A	G	0.3698	7.21165100954e-32	0.991869	rs9766180	142	SLC35B3	95974	intergenic	9.56	7	5	15				1.08648e+06	1.08648
rs1928184	6	8532108	A	T	0.3698	8.72711943789e-32	0.991869	rs9766180	142	SLC35B3	96313	intergenic	3.338	6	5	15				983312	0.983313
rs230240	6	8532283	T	C	0.2237	3.28064049826e-32	0.830013	rs2224596	142	SLC35B3	96488	intergenic	2.875	6	5	15				1333495	1.3335
rs4960436	6	8532470	G	C	0.4095	2.30314998463e-10	0.66603	rs926531	142	SLC35B3	96675	intergenic	2.203	5	5	15				187830	0.18783
rs230241	6	8532686	G	C	0.2237	2.51561988025e-32	0.830013	rs2224596	142	SLC35B3	96891	intergenic	3.588	6	5	15
rs6597338	6	8533508	C	A	0.3688	9.82234643782e-33	0.995934	rs9766180	142	SLC35B3	97713	intergenic	3.154	7	5	15				818170	0.81817
rs230243	6	8533739	G	A	0.2137	5.141948775e-32	0.771309	rs2224596	142	SLC35B3	97944	intergenic	8.759	6	5	15				1709035	1.70904
rs230244	6	8533784	A	G	0.2256	3.85788794436e-31	0.820602	rs2224596	142	SLC35B3	97989	intergenic	0.799	6	5	15				1200935	1.20094
rs6942177	6	8534460	A	G	0.3718	6.2711880952e-32	0.983878	rs9766180	142	SLC35B3	98665	intergenic	1.473	7	9	15				952335	0.952335
rs7739249	6	8534590	G	C	0.3718	6.2711880952e-32	0.983878	rs9766180	142	SLC35B3	98795	intergenic	0.09	7	9	15				981650	0.98165
rs230246	6	8535596	G	C	0.2256	3.47576324689e-31	0.820602	rs2224596	142	SLC35B3	99801	intergenic	2.594	6	9	15				1.43341e+06	1.43341
rs1737586	6	8535897	A	G	0.3708	1.38514163999e-32	0.987898	rs9766180	142	SLC35B3	100102	intergenic	0.071	NA	7	15				992318	0.992317
rs1796687	6	8536118	G	C	0.3708	1.06049644183e-32	0.987898	rs9766180	142	SLC35B3	100323	intergenic	0.611	7	7	15				1075840	1.07584
rs1796688	6	8536423	T	A	0.3678	1.87954183349e-32	0.975807	rs9766180	142	SLC35B3	100628	intergenic	3.358	7	9	15				922230	0.92223
rs1796689	6	8536433	C	A	0.3678	1.72339346963e-32	0.975807	rs9766180	142	SLC35B3	100638	intergenic	3.566	5	9	15				917770	0.91777
rs1737585	6	8536594	T	C	0.3708	1.51699734948e-32	0.987898	rs9766180	142	SLC35B3	100799	intergenic	4.857	NA	9	15				910472	0.910473
rs1737584	6	8536742	T	C	0.3708	9.66732183083e-33	0.987898	rs9766180	142	SLC35B3	100947	intergenic	1.622	NA	9	15				951228	0.951228
rs1011195	6	8536796	T	C	0.4076	3.02547347674e-10	0.668311	rs926531	142	SLC35B3	101001	intergenic	11.38	NA	9	15				178610	0.17861
rs1737583	6	8536812	A	G	0.3708	1.16059279669e-32	0.987898	rs9766180	142	SLC35B3	101017	intergenic	3.362	NA	9	15				1.08437e+06	1.08437
rs3117071	6	8537908	T	C	0.3708	1.15949897454e-32	0.987898	rs9766180	142	SLC35B3	102113	intergenic	4.108	NA	9	15				1.10604e+06	1.10604
rs1796691	6	8538118	T	C	0.4175	3.24967452154e-10	0.658962	rs926531	142	SLC35B3	102323	intergenic	0.132	6	9	15
rs561886330	6	8538119	T	C	0.4175	3.24967452154e-10	0.658962	rs926531	142	SLC35B3	102324	intergenic	0.041	NA	9	15
rs9406179	6	8538224	A	G	0.3708	1.07094223613e-32	0.987898	rs9766180	142	SLC35B3	102429	intergenic	1.64	7	9	15				1134260	1.13426
rs9379224	6	8538413	G	A	0.3688	8.03251979028e-33	0.987732	rs9766180	142	SLC35B3	102618	intergenic	0.262	7	9	15				1.00316e+06	1.00316
rs230248	6	8538654	G	A	0.2237	1.43283831427e-32	0.830013	rs2224596	142	SLC35B3	102859	intergenic	1.086	7	9	15				1.24299e+06	1.24299
rs9505472	6	8538765	C	T	0.3698	5.94298968201e-33	0.991869	rs9766180	142	SLC35B3	102970	intergenic	2.858	7	9	15				1069005	1.069
rs9505473	6	8538777	C	T	0.3698	9.00234941416e-33	0.991869	rs9766180	142	SLC35B3	102982	intergenic	2.608	7	9	15				1.05696e+06	1.05696
rs230249	6	8538839	C	T	0.2237	7.89043422973e-33	0.830013	rs2224596	142	SLC35B3	103044	intergenic	0.247	7	9	15				1.1569e+06	1.1569
rs56159609	6	8538996	T	C	0.3698	1.09538036413e-32	0.991869	rs9766180	142	SLC35B3	103201	intergenic	1.678	6	9	15
rs230250	6	8539046	A	G	0.2147	5.23524276228e-32	0.781881	rs2224596	142	SLC35B3	103251	intergenic	2.646	6	9	15
rs9378558	6	8539054	A	T	0.4076	5.23425220626e-11	0.667214	rs926531	142	SLC35B3	103259	intergenic	3.897	6	9	15
rs9378559	6	8539058	T	A	0.3708	6.48337284784e-33	0.987823	rs9766180	142	SLC35B3	103263	intergenic	3.789	6	9	15
rs1737581	6	8539138	G	A	0.3698	7.72836985727e-33	0.991869	rs9766180	142	SLC35B3	103343	intergenic	0.588	NA	9	15				880570	0.88057
rs2015281	6	8539673	A	G	0.3698	7.81791293849e-33	0.991869	rs9766180	142	SLC35B3	103878	intergenic	4.998	NA	9	15				880300	0.8803
rs9505474	6	8539794	G	C	0.3698	8.85116874504e-33	0.991869	rs9766180	142	SLC35B3	103999	intergenic	0.615	2b	9	15
rs2327091	6	8540369	A	G	0.3698	7.81619053628e-33	0.991869	rs9766180	142	SLC35B3	104574	intergenic	4.36	7	9	15				844410	0.84441
rs4140584	6	8540614	G	C	0.3698	9.62641398021e-33	0.991869	rs9766180	142	SLC35B3	104819	intergenic	0.108	5	9	15				860235	0.860235
rs9502719	6	8541032	G	A	0.3698	8.86788127594e-33	0.991869	rs9766180	142	SLC35B3	105237	intergenic	6.409	5	9	15				887848	0.887848
rs9502720	6	8541362	A	C	0.3688	8.86788127594e-33	0.98779	rs9766180	142	SLC35B3	105567	intergenic	0.949	5	9	15
rs9502721	6	8541379	A	G	0.3688	6.16419539005e-33	0.98779	rs9766180	142	SLC35B3	105584	intergenic	4.64	5	9	15				1.03556e+06	1.03556
rs9502722	6	8541483	T	C	0.3698	6.16419539005e-33	0.991869	rs9766180	142	SLC35B3	105688	intergenic	4.118	5	9	15				948042	0.948043
rs9502723	6	8541504	A	G	0.3698	8.85116874504e-33	0.991869	rs9766180	142	SLC35B3	105709	intergenic	5.131	5	9	15				904060	0.90406
rs7738877	6	8542230	C	T	0.3688	7.94850788946e-33	0.98779	rs9766180	142	SLC35B3	106435	intergenic	1.656	7	9	15				877062	0.877062
rs9505475	6	8542890	G	A	0.3698	1.11519775299e-32	0.991869	rs9766180	142	SLC35B3	107095	intergenic	7.737	5	9	15				895558	0.895558
rs6906170	6	8543128	A	T	0.3698	1.02766972374e-32	0.991869	rs9766180	142	SLC35B3	107333	intergenic	4.309	4	9	15				902358	0.902358
rs1737580	6	8543398	G	A	0.2237	1.22390800581e-32	0.830013	rs2224596	142	SLC35B3	107603	intergenic	0.186	NA	9	15				1379315	1.37932
rs330105	6	8543981	C	A	0.3698	8.94501802861e-33	0.991869	rs9766180	142	SLC35B3	108186	intergenic	6.951	5	9	15				893228	0.893227
rs1796692	6	8544064	C	T	0.2237	1.01308847676e-32	0.830013	rs2224596	142	SLC35B3	108269	intergenic	0.467	5	9	15				1.15722e+06	1.15722
rs1737579	6	8544252	A	G	0.2237	7.93019470867e-33	0.830013	rs2224596	142	HULC	108117	intergenic	1.52	NA	9	15				1079065	1.07906
rs1796693	6	8544358	T	G	0.2227	1.20929744414e-32	0.82525	rs2224596	142	HULC	108011	intergenic	2.757	5	9	15				1173950	1.17395
rs1796694	6	8545301	T	C	0.2237	6.74340444547e-33	0.830013	rs2224596	142	HULC	107068	intergenic	0.332	7	9	15				1342470	1.34247
rs1854412	6	8545975	T	C	0.2803	2.35191654076e-08	0.751991	rs1543731	142	HULC	106394	intergenic	5.911	5	7	15				69228.5	0.0692285
rs7769645	6	8545992	C	G	0.2237	1.16473788647e-32	0.830013	rs2224596	142	HULC	106377	intergenic	1.458	5	7	15				155060	0.155059
rs1854411	6	8546004	A	G	0.4085	4.00552086276e-10	0.670376	rs926531	142	HULC	106365	intergenic	4.022	5	5	15				151189	0.151189
rs330109	6	8546104	C	T	0.4443	1.71713028187e-07	0.658624	rs4960454	142	HULC	106265	intergenic	5.309	5	5	15				112342	0.112342
rs330110	6	8546460	A	G	0.4443	1.77832493793e-07	0.658624	rs4960454	142	HULC	105909	intergenic	6.01	7	5	15				1103380	1.10338
rs330111	6	8546711	G	A	0.4443	2.48780974721e-07	0.658624	rs4960454	142	HULC	105658	intergenic	2.956	7	5	15				1.04386e+06	1.04386
rs330113	6	8547067	T	C	0.4433	2.21930756862e-07	0.653495	rs4960454	142	HULC	105302	intergenic	1.04	NA	5	15				1276365	1.27636
rs62397064	6	8547645	A	T	0.2227	5.58253225692e-33	0.835169	rs2224596	142	HULC	104724	intergenic	3.406	6	5	15
rs62397065	6	8547646	A	C	0.2227	5.58253225692e-33	0.835169	rs2224596	142	HULC	104723	intergenic	0.856	6	5	15
rs34537366	6	8547649	T	A	0.2227	5.58253225692e-33	0.835169	rs2224596	142	HULC	104720	intergenic	7.372	7	5	15
rs8180656	6	8548929	A	G	0.3539	1.37111321387e-12	0.804692	rs1543731	142	HULC	103440	intergenic	19.17	6	5	15				77015	0.077015
rs9505477	6	8550503	T	C	0.2227	6.11312191616e-33	0.835169	rs2224596	142	HULC	101866	intergenic	0.422	7	5	15				1458735	1.45873
rs9505478	6	8550536	T	G	0.4433	1.89026069304e-07	0.660178	rs4960454	142	HULC	101833	intergenic	0.768	7	5	15				110080	0.11008
rs1160375	6	8550630	A	G	0.2227	4.25340416967e-33	0.835169	rs2224596	142	HULC	101739	intergenic	1.579	NA	5	15				1706290	1.70629
rs1796696	6	8551118	G	T	0.2227	5.77949777247e-33	0.835169	rs2224596	142	HULC	101251	intergenic	0.26	3a	5	15				1.61308e+06	1.61308
rs1796697	6	8551171	G	A	0.2227	6.37138294107e-33	0.835169	rs2224596	142	HULC	101198	intergenic	0.47	3a	5	15				1.58643e+06	1.58643
rs9378560	6	8551550	G	C	0.4443	2.24031977927e-07	0.663856	rs4960454	142	HULC	100819	intergenic	0.526	7	5	15				893920	0.89392
rs1796698	6	8552469	G	A	0.4433	1.7336741778e-07	0.660178	rs4960454	142	HULC	99900	intergenic	3.197	3a	5	15				1124870	1.12487
rs162282	6	8553033	A	T	0.4433	1.82380573154e-07	0.660178	rs4960454	142	HULC	99336	intergenic	4.317	6	5	15				1146175	1.14617
rs230258	6	8553118	C	T	0.2932	2.72179763768e-20	0.914056	rs11243261	142	HULC	99251	intergenic	4.008	NA	5	15				1820055	1.82005
rs1737577	6	8553647	G	C	0.2227	8.67423042449e-33	0.835169	rs2224596	142	HULC	98722	intergenic	1.597	7	5	15				1703550	1.70355
rs162281	6	8554669	C	T	0.4443	3.28014165115e-07	0.663856	rs4960454	142	HULC	97700	intergenic	16.87	NA	5	15
rs230257	6	8555071	C	T	0.03777	2.07283760016e-08	0.796142	rs7766777	142	HULC	97298	intergenic	13.13	6	5	15				1.06501e+06	1.06501
rs9406180	6	8555118	G	A	0.3539	1.56610483999e-12	0.797041	rs1543731	142	HULC	97251	intergenic	10.12	7	5	15				93560.5	0.0935605
rs162280	6	8555689	C	G	0.4443	2.17828257174e-07	0.663856	rs4960454	142	HULC	96680	intergenic	0.519	7	5	15				152549	0.152549
rs230256	6	8555979	G	T	0.2227	6.52637977931e-33	0.835169	rs2224596	142	HULC	96390	intergenic	6.323	NA	5	15				1.84045e+06	1.84045
rs850196	6	8556233	C	T	0.2227	6.44007239131e-33	0.835169	rs2224596	142	HULC	96136	intergenic	0.877	NA	5	15				1765360	1.76536
rs926533	6	8556762	C	G	0.4095	2.52332819019e-10	0.678927	rs926531	142	HULC	95607	intergenic	4.494	2b	1	15				157790	0.157791
rs230255	6	8556882	A	T	0.2227	7.00685322469e-33	0.835169	rs2224596	142	HULC	95487	intergenic	6.578	4	1	15				1.8605e+06	1.8605
rs162279	6	8556968	G	T	0.4433	1.67464122922e-07	0.660178	rs4960454	142	HULC	95401	intergenic	6.335	NA	1	15				1.38564e+06	1.38564
rs230254	6	8557483	G	A	0.2227	6.70570796952e-33	0.835169	rs2224596	142	HULC	94886	intergenic	4.138	NA	5	15				1.76977e+06	1.76977
rs850195	6	8558497	T	C	0.2932	2.81592504419e-20	0.914056	rs11243261	142	HULC	93872	intergenic	0.554	7	5	15				1.77665e+06	1.77665
rs7755191	6	8558640	C	A	0.4433	1.52840574881e-07	0.660178	rs4960454	142	HULC	93729	intergenic	7.357	5	5	15				1.28175e+06	1.28175
rs850194	6	8559002	A	T	0.2227	8.67423042449e-33	0.835169	rs2224596	142	HULC	93367	intergenic	2.619	6	5	15
rs850193	6	8559060	G	T	0.2932	2.34225553019e-20	0.914056	rs11243261	142	HULC	93309	intergenic	2.307	5	5	15				1778075	1.77808
rs926532	6	8559730	C	A	0.2316	1.1250264815e-30	0.79863	rs2224596	142	HULC	92639	intergenic	8.365	NA	5	15
rs850192	6	8560888	G	T	0.2932	2.36988460576e-20	0.914056	rs11243261	142	HULC	91481	intergenic	0.93	NA	5	15				1.73947e+06	1.73947
rs7753991	6	8561428	G	A	0.4433	1.82931554888e-07	0.660178	rs4960454	142	HULC	90941	intergenic	2.525	6	5	15				1.20057e+06	1.20057
rs850191	6	8561676	G	A	0.2227	8.99683516209e-33	0.835169	rs2224596	142	HULC	90693	intergenic	0.546	NA	5	15				1661445	1.66145
rs850190	6	8561704	C	T	0.2237	8.99683516209e-33	0.830745	rs2224596	142	HULC	90665	intergenic	4.641	7	5	15				1.6872e+06	1.6872
rs850189	6	8561740	T	C	0.2922	2.59366797656e-20	0.909419	rs11243261	142	HULC	90629	intergenic	0.31	6	5	15				1.91273e+06	1.91273
rs850188	6	8561815	A	C	0.2932	2.30583014739e-20	0.914056	rs11243261	142	HULC	90554	intergenic	1.224	6	5	15				66684.2	0.0666843
rs9328489	6	8562117	C	A	0.4433	3.21373599588e-07	0.660178	rs4960454	142	HULC	90252	intergenic	8.328	6	7	15				1195355	1.19535
rs1328859	6	8562815	C	T	0.4095	3.11011813906e-10	0.678927	rs926531	142	HULC	89554	intergenic	9.774	NA	7	15				192782	0.192782
rs850186	6	8563296	T	C	0.2237	9.67331314816e-33	0.839957	rs2224596	142	HULC	89073	intergenic	0.478	7	14	15				1789000	1.789
rs1328858	6	8563451	A	G	0.4801	4.81617012627e-15	0.902048	rs926531	142	HULC	88918	intergenic	1.285	NA	14	15				1.3928e+06	1.3928
rs850185	6	8563962	G	A	0.2247	2.12032975671e-32	0.834806	rs2224596	142	HULC	88407	intergenic	0.106	NA	14	15				1803735	1.80374
rs850184	6	8564068	C	T	0.2237	9.11761349442e-33	0.839957	rs2224596	142	HULC	88301	intergenic	4.951	NA	14	15				1.87619e+06	1.87619
rs6912560	6	8564111	C	T	0.4095	2.5603578662e-10	0.678927	rs926531	142	HULC	88258	intergenic	9.622	7	14	15				187289	0.187289
rs850183	6	8564337	G	C	0.2237	1.31724261985e-32	0.839957	rs2224596	142	HULC	88032	intergenic	0.204	7	14	15				1495330	1.49533
rs850182	6	8564875	G	A	0.2237	1.01787673676e-32	0.839957	rs2224596	142	HULC	87494	intergenic	0.964	NA	14	15				1.42865e+06	1.42865
rs850181	6	8564968	G	T	0.2237	1.03829985175e-32	0.839957	rs2224596	142	HULC	87401	intergenic	0.241	6	14	15				1407740	1.40774
rs850180	6	8565164	C	T	0.2247	2.00732127111e-32	0.834806	rs2224596	142	HULC	87205	intergenic	3.128	7	14	15				1.36949e+06	1.36949
rs708076	6	8565412	A	T	0.2237	9.67331314816e-33	0.839957	rs2224596	142	HULC	86957	intergenic	0.889	6	14	15				1360900	1.3609
rs9379225	6	8566260	G	A	0.4105	1.78448520375e-10	0.675646	rs926531	142	HULC	86109	intergenic	0.661	6	9	15				190889	0.190889
rs850178	6	8566600	C	G	0.2237	7.82195130446e-33	0.839957	rs2224596	142	HULC	85769	intergenic	0.593	6	9	15
rs6925765	6	8566704	C	A	0.4115	1.23076527456e-10	0.672411	rs926531	142	HULC	85665	intergenic	4.009	6	14	15				1063420	1.06342
rs10434906	6	8567974	A	G	0.4105	1.11516815787e-10	0.675646	rs926531	142	HULC	84395	intergenic	3.307	7	14	15
rs9328491	6	8568231	A	T	0.4105	2.49092849263e-10	0.675646	rs926531	142	HULC	84138	intergenic	3.416	7	14	15
rs9328492	6	8568322	A	G	0.4085	5.04555390655e-10	0.669291	rs926531	142	HULC	84047	intergenic	3.555	6	14	15
rs9328493	6	8569299	T	A	0.4115	2.12048030732e-10	0.672411	rs926531	142	HULC	83070	intergenic	2.878	6	9	15				657420	0.65742
rs9406181	6	8569302	T	C	0.4105	2.60136420038e-10	0.675646	rs926531	142	HULC	83067	intergenic	4.787	6	9	15				675145	0.675145
rs1100634	6	8569707	A	G	0.2237	8.33461214166e-33	0.839957	rs2224596	142	HULC	82662	intergenic	0.293	NA	9	15
rs6597340	6	8569775	C	T	0.4105	2.1831035146e-10	0.675646	rs926531	142	HULC	82594	intergenic	0.411	6	9	15				621215	0.621215
rs9285977	6	8572285	A	G	0.4145	2.43731979832e-10	0.68634	rs926531	142	HULC	80084	intergenic	0.465	7	9	15				185301	0.185301
rs850177	6	8572447	C	T	0.2187	2.31805083445e-33	0.856172	rs2224596	142	HULC	79922	intergenic	3.864	NA	9	15				1782170	1.78217
rs850175	6	8573351	C	G	0.2187	3.22377730963e-33	0.856172	rs2224596	142	HULC	79018	intergenic	1.672	5	9	15
rs850174	6	8573464	A	T	0.2187	1.93258808612e-33	0.856172	rs2224596	142	HULC	78905	intergenic	4.771	5	9	15				1.73702e+06	1.73702
rs707772	6	8574497	C	T	0.2187	2.07802496987e-33	0.856172	rs2224596	142	HULC	77872	intergenic	0.257	NA	9	15				1.89091e+06	1.89091
rs926531	6	8574763	C	T	0.4702	4.95720673808e-15	1	rs926531	142	HULC	77606	intergenic	5.881	NA	9	15				1075840	1.07584
rs1983603	6	8580980	A	G	0.4801	6.62395417175e-16	0.939426	rs926531	142	HULC	71389	intergenic	3.422	NA	9	15				903710	0.90371
rs9392227	6	8581786	T	C	0.4046	1.67333601086e-10	0.680383	rs926531	142	HULC	70583	intergenic	5.528	7	5	15				161266	0.161266
rs850156	6	8583204	C	T	0.2187	8.1299381124e-35	0.856172	rs2224596	142	HULC	69165	intergenic	0.046	NA	5	15
rs767613	6	8583805	A	G	0.2187	1.53690079546e-34	0.856172	rs2224596	142	HULC	68564	intergenic	0.152	NA	5	15				1576790	1.57679
rs9379226	6	8584465	A	G	0.4801	5.84998387782e-16	0.939426	rs926531	142	HULC	67904	intergenic	1.841	6	5	15				985768	0.985768
rs850152	6	8584971	G	A	0.2197	1.06848596614e-34	0.850863	rs2224596	142	HULC	67398	intergenic	1.606	6	5	15
rs1100631	6	8585495	C	T	0.2078	2.86190301741e-34	0.802763	rs2224596	142	HULC	66874	intergenic	4.259	7	5	15
rs1100629	6	8585961	C	G	0.2187	1.16595043979e-34	0.856172	rs2224596	142	HULC	66408	intergenic	0.148	6	5	15
rs4959493	6	8588736	A	C	0.3986	1.60204877812e-10	0.666167	rs926531	142	HULC	63633	intergenic	3.523	7	7	15				183558	0.183558
rs980083	6	8589916	C	G	0.4811	6.49806175212e-16	0.935721	rs926531	142	HULC	62453	intergenic	0.894	7	7	15				1028180	1.02818
rs1328885	6	8590391	T	C	0.2187	1.20836151607e-34	0.856172	rs2224596	142	HULC	61978	intergenic	12.87	NA	7	15				52628.8	0.0526288
rs1328882	6	8590570	A	T	0.2187	1.68245078865e-34	0.856172	rs2224596	142	HULC	61799	intergenic	13.98	3a	7	15				51765.2	0.0517652
rs913571	6	8591328	A	G	0.4046	1.83167454516e-10	0.680383	rs926531	142	HULC	61041	intergenic	2.843	6	5	15				158632	0.158632
rs6900539	6	8592287	C	T	0.4801	4.98270181687e-16	0.939426	rs926531	142	HULC	60082	intergenic	1.618	6	1	15				959488	0.959488
rs2984100	6	8592499	G	C	0.2187	2.52061150712e-34	0.856172	rs2224596	142	HULC	59870	intergenic	2.227	6	1	15				169322	0.169322
rs72828061	6	8593056	A	G	0.2078	6.33646370772e-34	0.802763	rs2224596	142	HULC	59313	intergenic	3.65	6	9	15
rs9505487	6	8593754	A	T	0.4801	4.81722544839e-16	0.939426	rs926531	142	HULC	58615	intergenic	0.446	6	9	15
rs2984103	6	8595754	C	G	0.2187	1.25602910596e-33	0.856172	rs2224596	142	HULC	56615	intergenic	0.066	7	9	15
rs9285978	6	8597279	A	T	0.4046	2.56909222254e-10	0.680383	rs926531	142	HULC	55090	intergenic	3.049	7	9	15				151487	0.151487
rs7451550	6	8597740	T	C	0.4046	2.92456395787e-10	0.680383	rs926531	142	HULC	54629	intergenic	4.621	6	9	15				134778	0.134778
rs11243261	6	8600280	T	A	0.2982	1.36503211346e-20	1	rs11243261	142	HULC	52089	intergenic	2.343	6	9	15
rs55754699	6	8600285	A	G	0.4016	1.9198091408e-10	0.671066	rs926531	142	HULC	52084	intergenic	2.568	6	9	15
rs9502727	6	8602932	A	C	0.4056	4.18745949334e-10	0.677057	rs926531	142	HULC	49437	intergenic	2.797	6	9	15				169867	0.169867
rs9502728	6	8602943	A	T	0.4056	3.85785150318e-10	0.677057	rs926531	142	HULC	49426	intergenic	0.248	7	9	15				173694	0.173695
rs2987558	6	8603459	A	G	0.2177	1.66325203207e-34	0.86152	rs2224596	142	HULC	48910	intergenic	0.313	7	9	15				154279	0.154279
rs58117210	6	8604114	T	C	0.4831	6.03959846892e-14	0.928794	rs926531	142	HULC	48255	intergenic	1.351	6	9	15
rs9405400	6	8607128	A	G	0.4821	1.45141948138e-15	0.932235	rs926531	142	HULC	45241	intergenic	0.203	7	9	15
rs1328878	6	8610153	T	C	0.2207	7.39490114992e-34	0.855639	rs2224596	142	HULC	42216	intergenic	2.077	NA	9	15				1.47479e+06	1.47479
rs2987561	6	8611295	G	A	0.2177	7.77177686293e-34	0.86152	rs2224596	142	HULC	41074	intergenic	0.091	6	14	15				155619	0.155619
rs3005155	6	8612505	C	T	0.2177	7.77177686293e-34	0.86152	rs2224596	142	HULC	39864	intergenic	0.216	7	14	15				159744	0.159744
rs3005156	6	8613118	G	C	0.2177	6.33882656518e-34	0.86152	rs2224596	142	HULC	39251	intergenic	0.835	7	14	15				156475	0.156475
rs2984087	6	8613429	T	G	0.2187	4.30176390189e-34	0.866287	rs2224596	142	HULC	38940	intergenic	3.932	6	14	15				223848	0.223848
rs9379229	6	8615103	G	T	0.4841	7.75101957249e-16	0.917948	rs926531	142	HULC	37266	intergenic	2.273	7	9	15				1161170	1.16117
rs9378561	6	8615441	G	A	0.4821	1.13854975019e-15	0.932235	rs926531	142	HULC	36928	intergenic	1.316	7	14	15
rs9378562	6	8615469	T	C	0.4841	7.89739364485e-16	0.917948	rs926531	142	HULC	36900	intergenic	2.843	7	14	15				1191585	1.19158
rs9393043	6	8615562	G	C	0.4811	8.06732373944e-16	0.928419	rs926531	142	HULC	36807	intergenic	2.053	6	14	15				663442	0.663443
rs9378563	6	8615701	G	A	0.4821	1.27034484791e-15	0.932235	rs926531	142	HULC	36668	intergenic	0.371	7	14	15				781275	0.781275
rs9393044	6	8615791	G	C	0.4821	9.80717284538e-16	0.932235	rs926531	142	HULC	36578	intergenic	14.17	7	14	15
rs3005157	6	8616295	C	G	0.2177	6.48011751458e-34	0.86152	rs2224596	142	HULC	36074	intergenic	3.863	7	14	15
rs146690248	6	8616561	C	A	0.2177	7.90651058223e-34	0.86152	rs2224596	142	HULC	35808	intergenic	6.894	6	14	15
rs9379230	6	8616862	A	G	0.4821	9.80717284538e-16	0.932235	rs926531	142	HULC	35507	intergenic	4.39	6	9	15				738512	0.738513
rs9393045	6	8617381	G	A	0.4056	2.36697582248e-10	0.675977	rs926531	142	HULC	34988	intergenic	2.033	7	9	15
rs6597342	6	8618408	A	T	0.4831	7.33986088627e-16	0.914188	rs926531	142	HULC	33961	intergenic	7.978	6	9	15
rs2094610	6	8619377	C	T	0.2734	1.21862012558e-08	0.705431	rs1543731	142	HULC	32992	intergenic	0.473	6	9	15				58331.2	0.0583313
rs2104680	6	8619536	A	G	0.4811	7.93505251051e-16	0.928419	rs926531	142	HULC	32833	intergenic	4.892	6	1	15				697900	0.6979
rs1814213	6	8619865	G	C	0.494	6.89416628474e-14	0.876295	rs926531	142	HULC	32504	intergenic	1.285	4	1	15				1.27757e+06	1.27757
rs6597343	6	8620503	T	C	0.4901	8.04854282309e-16	0.904354	rs926531	142	HULC	31866	intergenic	4.502	6	9	15				742578	0.742578
rs1328876	6	8621173	C	T	0.4811	1.05056560309e-15	0.928419	rs926531	142	HULC	31196	intergenic	2.195	NA	9	15				738268	0.738267
rs78180822	6	8621174	G	A	0.4811	1.08665656691e-15	0.928419	rs926531	142	HULC	31195	intergenic	0.569	7	9	15				1001130	1.00113
rs1328875	6	8621179	C	T	0.4811	1.29980139104e-15	0.928419	rs926531	142	HULC	31190	intergenic	1.383	NA	9	15				768902	0.768903
rs1328874	6	8621243	G	A	0.4821	8.93133273768e-16	0.924991	rs926531	142	HULC	31126	intergenic	0.425	NA	9	15
rs2984091	6	8621262	G	A	0.2187	3.81559982965e-34	0.866287	rs2224596	142	HULC	31107	intergenic	1.42	6	9	15				139324	0.139324
rs1328873	6	8621404	T	A	0.4811	8.07404728619e-16	0.928419	rs926531	142	HULC	30965	intergenic	8.431	7	14	15				739088	0.739088
rs6926976	6	8622278	T	A	0.4046	1.91084767466e-10	0.673927	rs926531	142	HULC	30091	intergenic	9.141	7	15	15				209362	0.209362
rs9393047	6	8622606	G	C	0.4811	7.93505251051e-16	0.928419	rs926531	142	HULC	29763	intergenic	1.264	7	15	15				720560	0.72056
rs9505495	6	8623196	G	A	0.4811	7.24978325672e-16	0.928419	rs926531	142	HULC	29173	intergenic	1.168	6	9	15				694042	0.694043
rs28435494	6	8623297	T	C	0.4702	7.20491741546e-15	0.884831	rs926531	142	HULC	29072	intergenic	2.181	6	9	15
rs2984092	6	8623573	A	G	0.2187	3.89334504916e-34	0.866287	rs2224596	142	HULC	28796	intergenic	5.236	6	9	15				145637	0.145637
rs9328498	6	8623769	C	T	0.4831	1.04569464825e-15	0.914188	rs926531	142	HULC	28600	intergenic	3.405	5	9	15				1.06963e+06	1.06963
rs9328499	6	8623779	G	A	0.4811	1.26267431967e-15	0.928419	rs926531	142	HULC	28590	intergenic	2.502	5	9	15				704858	0.704858
rs4960448	6	8624671	C	T	0.4811	7.93505251051e-16	0.928419	rs926531	142	HULC	27698	intergenic	0.121	6	5	15				688315	0.688315
rs7750891	6	8624846	C	T	0.4831	6.53364320139e-16	0.914188	rs926531	142	HULC	27523	intergenic	12.07	7	5	15				1210525	1.21053
rs2984094	6	8625334	A	G	0.2187	4.30961512455e-34	0.866287	rs2224596	142	HULC	27035	intergenic	11.71	7	5	15				194990	0.19499
rs4960449	6	8625995	G	A	0.4811	7.93505251051e-16	0.928419	rs926531	142	HULC	26374	intergenic	0.371	7	5	15
rs9393048	6	8626554	T	A	0.4811	7.93505251051e-16	0.928419	rs926531	142	HULC	25815	intergenic	0.694	7	5	15				684870	0.68487
rs2984096	6	8627081	G	T	0.2187	4.53372888548e-34	0.866287	rs2224596	142	HULC	25288	intergenic	7.392	5	5	15				191886	0.191886
rs2208540	6	8627380	G	C	0.4831	5.92529267651e-16	0.914188	rs926531	142	HULC	24989	intergenic	2.103	4	5	15				971528	0.971527
rs7766729	6	8627641	C	T	0.4771	9.04437112764e-16	0.905496	rs926531	142	HULC	24728	intergenic	8.277	2b	5	15				688580	0.68858
rs10458228	6	8627959	T	G	0.2068	4.38508185962e-33	0.808292	rs2224596	142	HULC	24410	intergenic	3.704	2b	5	15				49459.5	0.0494595
rs2987564	6	8627971	T	C	0.2187	7.70958200225e-34	0.866287	rs2224596	142	HULC	24398	intergenic	3.632	2b	5	15				200186	0.200186
rs9505502	6	8629732	C	A	0.4006	2.37885064044e-10	0.6573	rs926531	142	HULC	22637	intergenic	2.171	7	5	15				151592	0.151592
rs2984097	6	8630439	G	C	0.2187	4.48121028883e-34	0.866287	rs2224596	142	HULC	21930	intergenic	4.585	7	5	15				211168	0.211168
rs9502734	6	8631851	A	G	0.4831	7.04077028628e-16	0.914188	rs926531	142	HULC	20518	intergenic	0.877	7	5	15
rs7750064	6	8632245	T	A	0.4831	6.46053478433e-16	0.914188	rs926531	142	HULC	20124	intergenic	1.492	7	5	15				1148335	1.14834
rs7765238	6	8632793	C	G	0.4831	6.49281146177e-16	0.914188	rs926531	142	HULC	19576	intergenic	0.334	6	5	15				1.20004e+06	1.20004
rs2984098	6	8632868	G	A	0.2187	5.96630478238e-34	0.866287	rs2224596	142	HULC	19501	intergenic	3.526	6	5	15				205009	0.205009
rs1885203	6	8633879	A	G	0.4771	8.97096470458e-16	0.905496	rs926531	142	HULC	18490	intergenic	10.84	7	7	15				806150	0.80615
rs2104117	6	8634111	C	T	0.02982	1.68835554226e-56	1	rs2104117	142	HULC	18258	intergenic	19.17	5	7	15				10789.2	0.0107892
rs9379232	6	8634409	C	T	0.4771	1.00434519187e-15	0.905496	rs926531	142	HULC	17960	intergenic	15.31	5	7	15				882378	0.882378
rs9393050	6	8635452	C	A	0.4771	1.00434519187e-15	0.905496	rs926531	142	HULC	16917	intergenic	1.797	3a	1	15				777062	0.777062
rs7762631	6	8635572	A	G	0.4821	6.78272379221e-16	0.910127	rs926531	142	HULC	16797	intergenic	0.245	3a	1	15				1124185	1.12418
rs9405403	6	8636294	A	T	0.4771	8.77306335545e-16	0.905496	rs926531	142	HULC	16075	intergenic	10.27	6	5	15				755050	0.75505
rs9392232	6	8636444	C	G	0.4006	2.50259452861e-10	0.6573	rs926531	142	HULC	15925	intergenic	1.611	7	5	15				153856	0.153857
rs7748421	6	8636504	C	T	0.4791	8.75278504804e-16	0.898742	rs926531	142	HULC	15865	intergenic	0.515	7	5	15				826420	0.82642
rs7753781	6	8637501	C	T	0.4831	6.74952682393e-16	0.914188	rs926531	142	HULC	14868	intergenic	6.582	7	7	15				1.06386e+06	1.06386
rs1328870	6	8638036	G	A	0.4831	6.77866774059e-16	0.914188	rs926531	142	HULC	14333	intergenic	3.447	NA	7	15				1.17385e+06	1.17385
rs1328869	6	8638371	C	T	0.2177	6.17954291177e-34	0.86152	rs2224596	142	HULC	13998	intergenic	19.73	NA	7	15				191647	0.191647
rs9505503	6	8638805	G	A	0.4006	2.40224220102e-10	0.6573	rs926531	142	HULC	13564	intergenic	2.669	7	7	15				162869	0.162869
rs9393051	6	8638959	C	T	0.4006	1.97374355362e-10	0.6573	rs926531	142	HULC	13410	intergenic	2.005	6	7	15				165820	0.16582
rs9406183	6	8639771	G	T	0.4831	6.855580431e-16	0.914188	rs926531	142	HULC	12598	intergenic	0.698	7	7	15				1166395	1.1664
rs9378564	6	8639927	C	A	0.4771	8.88334380027e-16	0.905496	rs926531	142	HULC	12442	intergenic	0.11	7	7	15				949198	0.949198
rs9379233	6	8639962	A	C	0.4771	8.88334380027e-16	0.905496	rs926531	142	HULC	12407	intergenic	0.808	7	7	15				1.00552e+06	1.00552
rs9505505	6	8640479	C	A	0.4771	8.88334380027e-16	0.905496	rs926531	142	HULC	11890	intergenic	2.84	2b	7	15				860330	0.86033
rs4959494	6	8641168	C	T	0.4831	6.56051923911e-16	0.914188	rs926531	142	HULC	11201	intergenic	4.789	6	7	15				1081970	1.08197
rs4959495	6	8641419	G	A	0.4831	6.64523464889e-16	0.914188	rs926531	142	HULC	10950	intergenic	3.07	7	7	15				1110190	1.11019
rs9406184	6	8642914	G	T	0.4771	9.90421550722e-16	0.905496	rs926531	142	HULC	9455	intergenic	0.563	7	7	15				903410	0.90341
rs11243263	6	8643113	G	C	0.4771	1.24377821377e-15	0.905496	rs926531	142	HULC	9256	intergenic	6.864	7	7	15				1000215	1.00022
rs11243264	6	8643145	G	A	0.4831	7.12418005252e-16	0.914188	rs926531	142	HULC	9224	intergenic	2.81	6	7	15				1209955	1.20995
rs11243265	6	8643158	G	T	0.4831	7.17467028557e-16	0.914188	rs926531	142	HULC	9211	intergenic	0.172	6	7	15				1.19377e+06	1.19377
rs2987569	6	8643420	G	A	0.2187	4.23019390481e-34	0.866287	rs2224596	142	HULC	8949	intergenic	2.516	7	7	15				181128	0.181127
rs9379234	6	8643753	G	C	0.4851	6.59501418696e-16	0.907233	rs926531	142	HULC	8616	intergenic	4.399	7	7	15				1.26345e+06	1.26345
rs9379235	6	8644668	A	C	0.4831	6.50975572094e-16	0.914188	rs926531	142	HULC	7701	intergenic	2.987	5	7	15				1.29611e+06	1.29611
rs9406185	6	8644724	T	C	0.4831	6.27489568341e-16	0.914188	rs926531	142	HULC	7645	intergenic	3.294	4	7	15				1248965	1.24897
rs9393052	6	8645065	G	C	0.4831	5.89800479452e-16	0.914188	rs926531	142	HULC	7304	intergenic	0.035	7	7	15				1220125	1.22012
rs6932565	6	8645159	C	T	0.4831	5.22317950476e-16	0.914188	rs926531	142	HULC	7210	intergenic	1.464	6	7	15				1.25978e+06	1.25978
rs9406186	6	8645167	A	T	0.3429	1.84998129727e-12	0.72883	rs1543731	142	HULC	7202	intergenic	2.38	6	7	15				75934	0.075934
rs9393053	6	8645180	C	G	0.4771	1.20747463935e-15	0.905496	rs926531	142	HULC	7189	intergenic	0.907	7	7	15				1.11834e+06	1.11834
rs6932720	6	8645232	C	T	0.4831	5.43841487669e-16	0.914188	rs926531	142	HULC	7137	intergenic	1.801	6	2	15				1329620	1.32962
rs9392233	6	8645275	C	T	0.4771	8.88941663899e-16	0.905496	rs926531	142	HULC	7094	intergenic	5.249	5	2	15				1012010	1.01201
rs2987571	6	8645392	A	G	0.2197	1.78929320965e-33	0.861506	rs2224596	142	HULC	6977	intergenic	1.478	5	2	15				1156545	1.15654
rs4446612	6	8645541	T	C	0.4006	2.05477212007e-10	0.6573	rs926531	142	HULC	6828	intergenic	2.396	5	2	15				227771	0.227771
rs9405404	6	8646816	A	T	0.4771	8.75645841515e-16	0.905496	rs926531	142	HULC	5553	intergenic	0.401	7	5	15				1.02921e+06	1.02921
rs10458229	6	8647225	A	T	0.2068	1.4131604435e-33	0.808292	rs2224596	142	HULC	5144	intergenic	0.416	6	5	15				66669.5	0.0666695
rs9393054	6	8647442	G	A	0.4006	2.57679923675e-10	0.6573	rs926531	142	HULC	4927	intergenic	4.252	6	5	15				227191	0.227191
rs2224480	6	8647879	C	T	0.4771	9.4709041562e-16	0.905496	rs926531	142	HULC	4490	intergenic	2.371	7	5	15				783508	0.783508
rs7770688	6	8648896	T	C	0.4771	7.94838654351e-16	0.905496	rs926531	142	HULC	3473	intergenic	3.938	7	5	15				812408	0.812407
rs3005166	6	8649133	A	G	0.2187	3.20651004862e-34	0.866287	rs2224596	142	HULC	3236	intergenic	4.695	7	5	15				189834	0.189834
rs1963155	6	8650150	A	G	0.4821	5.05022912824e-16	0.910468	rs926531	142	HULC	2219	intergenic	0.045	NA	5	15				1069450	1.06945
rs1041279	6	8650526	C	G	0.4811	6.10552248227e-16	0.921229	rs926531	142	HULC	1843	intergenic	0.393	6	5	15				854745	0.854745
rs9379236	6	8652025	G	C	0.4811	6.36952397378e-16	0.921229	rs926531	142	HULC	344	upstream	0.99	7	7	15				916828	0.916828
rs1998265	6	8652162	T	C	0.3996	1.90628316368e-10	0.655347	rs926531	142	HULC	207	upstream	4.638	7	7	15				333608	0.333608
rs2039111	6	8652286	G	A	0.2068	1.39640522944e-33	0.808292	rs2224596	142	HULC	83	upstream	2.362	NA	5	15				67146	0.067146
rs1328868	6	8652578	C	T	0.3996	2.27302966536e-10	0.655347	rs926531	142	HULC	0	ncRNA_exonic	1.242	NA	2	15				163574	0.163575
rs2038540	6	8652671	C	G	0.2187	5.63776123746e-34	0.866287	rs2224596	142	HULC	0	ncRNA_intronic	0.474	5	2	15				214114	0.214115
rs1328867	6	8652687	A	G	0.4751	7.4978146301e-16	0.898264	rs926531	142	HULC	0	ncRNA_intronic	0.436	NA	2	15				965702	0.965703
rs7763881	6	8653247	A	C	0.4761	7.4978146301e-16	0.90186	rs926531	142	HULC	0	ncRNA_intronic	3.231	4	2	15				866695	0.866695
rs1328866	6	8653516	T	A	0.4811	6.40079763203e-16	0.921229	rs926531	142	HULC	0	ncRNA_intronic	4.897	7	2	15				1053535	1.05354
rs1328865	6	8653687	G	A	0.4811	8.25550329324e-16	0.921229	rs926531	142	HULC	0	ncRNA_intronic	3.823	NA	2	15				1.03783e+06	1.03783
rs3005168	6	8654521	A	G	0.2187	3.28095645228e-34	0.866287	rs2224596	142	HULC	441	downstream	5.78	7	5	15				176191	0.176191
rs9379237	6	8654563	A	G	0.4821	5.55568831517e-16	0.910468	rs926531	142	HULC	483	downstream	8.17	6	5	15				1168530	1.16853
rs9406187	6	8654609	A	G	0.3996	1.86046413508e-10	0.655347	rs926531	142	HULC	529	downstream	16.82	7	5	15				263620	0.26362
rs9405406	6	8654858	A	G	0.4761	8.18098163515e-16	0.90186	rs926531	142	HULC	778	downstream	18.92	7	5	15				805548	0.805547
rs1328864	6	8656281	A	T	0.4821	5.08512751617e-16	0.910468	rs926531	142	HULC	2201	intergenic	0.62	3a	2	15				1155230	1.15523
rs7450731	6	8656734	T	G	0.4821	5.08512751617e-16	0.910468	rs926531	142	HULC	2654	intergenic	4.154	5	2	15				1101090	1.10109
rs3005169	6	8656767	C	T	0.2187	5.0655320407e-34	0.866287	rs2224596	142	HULC	2687	intergenic	0.09	5	2	15				209373	0.209373
rs1998364	6	8657324	T	A	0.4761	7.4978146301e-16	0.90186	rs926531	142	HULC	3244	intergenic	6.163	6	5	15				766540	0.76654
rs9505510	6	8657836	G	T	0.3996	2.63272400065e-10	0.655347	rs926531	142	HULC	3756	intergenic	9.886	5	5	15				169148	0.169148
rs9502737	6	8658444	A	T	0.4821	7.26999006203e-16	0.910468	rs926531	142	HULC	4364	intergenic	2.392	5	7	15
rs11243266	6	8658945	G	A	0.1561	1.32025899999e-50	1	rs11243266	142	HULC	4865	intergenic	2.874	5	5	15				39088.8	0.0390887
rs9328500	6	8659071	G	C	0.4751	6.46730248156e-16	0.897898	rs926531	142	HULC	4991	intergenic	3.107	7	5	15				789152	0.789153
rs1328863	6	8659472	T	C	0.2197	5.04343682297e-34	0.860944	rs2224596	142	HULC	5392	intergenic	3.594	NA	5	15				180076	0.180077
rs7739573	6	8659904	C	T	0.4761	1.05691855701e-15	0.90186	rs926531	142	HULC	5824	intergenic	14.29	7	5	15				721940	0.72194
rs3005171	6	8660238	C	T	0.2177	6.42918159129e-34	0.86152	rs2224596	142	HULC	6158	intergenic	1.453	7	5	15				209745	0.209745
rs6915130	6	8661495	A	G	0.4821	7.35416307782e-16	0.910468	rs926531	142	HULC	7415	intergenic	7.484	6	5	15				975278	0.975278
rs6934905	6	8661559	G	A	0.4761	1.07820265259e-15	0.90186	rs926531	142	HULC	7479	intergenic	16.9	7	5	15				729240	0.72924
rs11243267	6	8662520	T	A	0.4761	1.14305267759e-15	0.90186	rs926531	142	HULC	8440	intergenic	4.722	6	5	15				776310	0.77631
rs11243268	6	8662608	G	A	0.4821	9.20552633047e-16	0.924991	rs926531	142	HULC	8528	intergenic	14.05	7	5	15
rs2984483	6	8664011	T	C	0.2187	4.6451070581e-34	0.866287	rs2224596	142	HULC	9931	intergenic	3.11	6	5	15				252038	0.252038
rs9378565	6	8664813	A	G	0.4722	7.48761483711e-16	0.886463	rs926531	142	HULC	10733	intergenic	4.491	7	5	15				859662	0.859662
rs9405407	6	8665432	G	C	0.4732	8.72536689085e-16	0.890383	rs926531	142	HULC	11352	intergenic	3.493	6	5	15				1035730	1.03573
rs9378566	6	8665436	G	A	0.4732	8.72536689085e-16	0.890383	rs926531	142	HULC	11356	intergenic	2.29	6	5	15				1034870	1.03487
rs12202945	6	8665888	C	A	0.2207	1.28635490457e-32	0.745231	rs2224596	142	HULC	11808	intergenic	0.642	7	5	15
rs2987575	6	8665935	G	A	0.2346	3.75197274935e-33	0.788302	rs2224596	142	HULC	11855	intergenic	0.872	7	5	15				1.44602e+06	1.44602
rs1811921	6	8666084	C	G	0.3817	2.58353733808e-09	0.604577	rs926531	142	HULC	12004	intergenic	1.068	7	5	15
rs7450639	6	8667343	A	T	0.4712	2.93437479446e-15	0.882948	rs926531	142	HULC	13263	intergenic	6.403	7	5	15
rs2146159	6	8667455	C	T	0.4722	5.8091543875e-16	0.886463	rs926531	142	HULC	13375	intergenic	0.146	6	5	15				1.06478e+06	1.06478
rs2181194	6	8667551	T	C	0.4712	2.01276815399e-14	0.868839	rs926531	142	HULC	13471	intergenic	0.751	7	5	15
rs9505511	6	8667555	A	G	0.4712	2.78752205077e-14	0.868839	rs926531	142	HULC	13475	intergenic	0.795	7	5	15
rs9505512	6	8667570	T	A	0.4702	1.0701984607e-14	0.879471	rs926531	142	HULC	13490	intergenic	0.872	6	5	15
rs3005174	6	8667604	G	A	0.2197	1.61440913052e-34	0.871084	rs2224596	142	HULC	13524	intergenic	0.397	7	5	15				199334	0.199334
rs9393055	6	8667760	C	T	0.4722	8.77323067867e-16	0.886463	rs926531	142	HULC	13680	intergenic	0.858	7	5	15				973090	0.97309
rs9406188	6	8667837	C	G	0.4722	8.69388788002e-16	0.886463	rs926531	142	HULC	13757	intergenic	0.218	6	5	15				968598	0.968598
rs2987577	6	8667843	A	C	0.2197	1.93202930094e-34	0.871084	rs2224596	142	HULC	13763	intergenic	0.969	6	5	15				193832	0.193832
rs9393056	6	8667874	G	T	0.4662	8.13964925539e-16	0.863626	rs926531	142	HULC	13794	intergenic	0.164	5	5	15
rs9379238	6	8668039	C	T	0.4722	8.48142436309e-16	0.886463	rs926531	142	HULC	13959	intergenic	2.301	7	5	15				1042990	1.04299
rs9393057	6	8668300	G	A	0.4722	8.48142436309e-16	0.886463	rs926531	142	HULC	14220	intergenic	1.561	7	5	15				1.10384e+06	1.10384
rs3005175	6	8668400	G	A	0.2197	1.9557461245e-34	0.871084	rs2224596	142	HULC	14320	intergenic	11.96	5	5	15				216208	0.216207
rs9328501	6	8669520	G	T	0.4722	8.32733814408e-16	0.886463	rs926531	142	HULC	15440	intergenic	0.152	5	5	15				1030120	1.03012
rs2987580	6	8669779	T	G	0.2197	2.0051505294e-34	0.871084	rs2224596	142	HULC	15699	intergenic	0.186	6	5	15
rs9379239	6	8670496	C	T	0.4722	7.95918626119e-16	0.886463	rs926531	142	HULC	16416	intergenic	0.966	6	5	15				1.03195e+06	1.03195
rs1033803	6	8675012	G	C	0.4751	9.56186655838e-16	0.904975	rs926531	142	HULC	20932	intergenic	0.622	7	5	15				805882	0.805882
rs9393058	6	8676410	G	A	0.3847	2.86460307499e-11	0.970606	rs4960454	142	HULC	22330	intergenic	15.06	5	5	15				667442	0.667443
rs72829962	6	8676452	C	A	0.0507	5.22206191112e-94	1	rs72831708	142	HULC	22372	intergenic	17.74	5	5	15				18251.1	0.0182511
rs7751243	6	8677538	T	G	0.3847	2.36239861924e-11	0.970606	rs4960454	142	HULC	23458	intergenic	1.265	7	7	15				660305	0.660305
rs7776227	6	8677574	C	T	0.3847	2.32438320467e-11	0.970606	rs4960454	142	HULC	23494	intergenic	4.24	7	7	15				680820	0.68082
rs111825155	6	8678758	C	T	0.2078	9.97591247015e-34	0.812833	rs2224596	142	HULC	24678	intergenic	0.161	6	9	15				49043.2	0.0490432
rs4960451	6	8678913	C	A	0.3847	2.4112101269e-11	0.970606	rs4960454	142	HULC	24833	intergenic	3.459	7	9	15				656055	0.656055
rs9406189	6	8679441	A	G	0.3837	1.59353821968e-11	0.974759	rs4960454	142	HULC	25361	intergenic	1.265	6	9	15				1007030	1.00703
rs4959496	6	8682166	T	C	0.3847	1.75227126163e-11	0.970606	rs4960454	142	HULC	28086	intergenic	0.989	6	9	15				713682	0.713682
rs4960452	6	8682400	G	C	0.3847	1.75995440767e-11	0.970606	rs4960454	142	HULC	28320	intergenic	1.078	6	9	15
rs3005180	6	8683118	T	C	0.2197	1.38468633562e-34	0.871084	rs2224596	142	HULC	29038	intergenic	0.28	7	9	15				165279	0.165279
rs9379240	6	8685335	A	T	0.3847	1.75148091819e-11	0.970606	rs4960454	142	HULC	31255	intergenic	4.512	6	5	15				724445	0.724445
rs9406190	6	8685804	C	A	0.3847	2.64216940368e-11	0.970606	rs4960454	142	HULC	31724	intergenic	2.21	7	7	15				783290	0.78329
rs9405410	6	8685858	T	C	0.3847	1.7233467247e-11	0.970606	rs4960454	142	HULC	31778	intergenic	0.267	6	7	15				724525	0.724525
rs9406191	6	8685938	C	T	0.4592	8.94019082565e-07	0.721251	rs4960454	142	HULC	31858	intergenic	3.256	7	7	15				323500	0.3235
rs9392237	6	8686060	C	G	0.2684	7.7897823809e-08	0.642677	rs1543731	142	HULC	31980	intergenic	1.166	7	7	15				64358.5	0.0643585
rs1928182	6	8687649	A	C	0.3847	1.77598036345e-11	0.970606	rs4960454	142	HULC	33569	intergenic	0.179	6	14	15				941028	0.941028
rs6597345	6	8688462	G	A	0.4592	7.70497887423e-07	0.721251	rs4960454	142	HULC	34382	intergenic	7.177	6	14	15				174316	0.174317
rs1576263	6	8690217	T	G	0.4602	9.2273796984e-07	0.718352	rs4960454	142	HULC	36137	intergenic	3.865	6	14	15				178764	0.178764
rs1590802	6	8690438	T	G	0.3857	1.2790961316e-11	0.966627	rs4960454	142	HULC	36358	intergenic	0.027	7	14	15				1.17545e+06	1.17545
rs6936670	6	8691889	G	C	0.3857	1.55520271082e-11	0.966627	rs4960454	142	HULC	37809	intergenic	4.995	7	9	15				870548	0.870548
rs1410765	6	8692071	G	A	0.2227	1.74273446432e-34	0.855784	rs2224596	142	HULC	37991	intergenic	3.52	6	9	15				1211365	1.21137
rs4960453	6	8692416	C	G	0.3857	1.37394242995e-11	0.966627	rs4960454	142	HULC	38336	intergenic	0.617	7	9	15				937512	0.937512
rs3005127	6	8692473	G	C	0.2207	1.16647471836e-34	0.866285	rs2224596	142	HULC	38393	intergenic	2.525	6	9	15				188539	0.188539
rs2984468	6	8693132	A	G	0.2217	7.96177138177e-35	0.861016	rs2224596	142	HULC	39052	intergenic	4.016	7	9	9				1.07049e+06	1.07049
rs3005129	6	8696060	A	G	0.2197	1.26616009099e-34	0.871084	rs2224596	142	HULC	41980	intergenic	12.36	7	9	15				200231	0.200231
rs3005130	6	8696566	A	G	0.2197	1.63848452656e-34	0.871084	rs2224596	142	HULC	42486	intergenic	2.742	5	9	15				212124	0.212124
rs4960454	6	8696696	T	G	0.3777	5.51487641571e-12	1	rs4960454	142	HULC	42616	intergenic	0.132	7	9	15				1366040	1.36604
rs9406194	6	8696938	T	C	0.3787	8.82747851185e-12	0.995716	rs4960454	142	HULC	42858	intergenic	0.353	6	9	15				1231505	1.23151
rs113629182	6	8697355	A	T	0.2078	4.47981773117e-34	0.812833	rs2224596	142	HULC	43275	intergenic	2.425	7	9	15
rs4959497	6	8698043	T	G	0.3787	1.06775424561e-11	0.995716	rs4960454	142	HULC	43963	intergenic	3.832	7	9	15
rs4959498	6	8698055	A	G	0.4602	4.95446887902e-07	0.718352	rs4960454	142	HULC	43975	intergenic	3.038	6	9	15				195104	0.195104
rs9406195	6	8698414	C	T	0.3797	8.74460179598e-12	0.991488	rs4960454	142	HULC	44334	intergenic	2.254	6	9	15				880105	0.880105
rs3005131	6	8698789	T	C	0.2197	1.22344734105e-34	0.871084	rs2224596	142	HULC	44709	intergenic	5.661	6	9	15				195640	0.195639
rs3005132	6	8702462	G	A	0.2207	1.88621025044e-34	0.865745	rs2224596	142	HULC	48382	intergenic	0.881	5	9	15				791715	0.791715
rs7763667	6	8702779	C	T	0.2674	2.66480256516e-09	0.653861	rs1543731	142	HULC	48699	intergenic	3.922	6	9	15				63290	0.06329
rs3005133	6	8703696	A	T	0.3022	7.66549291815e-20	0.90926	rs11243261	142	HULC	49616	intergenic	15.91	6	9	15				1680665	1.68067
rs2984469	6	8704170	C	T	0.2197	2.94064411091e-34	0.871084	rs2224596	142	HULC	50090	intergenic	0.718	7	9	15				187819	0.187819
rs2987570	6	8704523	T	C	0.3022	1.07087007709e-19	0.90926	rs11243261	142	HULC	50443	intergenic	0.514	NA	9	15				1.65607e+06	1.65607
rs2987568	6	8705316	G	A	0.3022	1.26161248988e-19	0.90926	rs11243261	142	HULC	51236	intergenic	0.998	NA	7	15				1.94012e+06	1.94012
rs2984470	6	8705884	C	T	0.2197	2.91920464573e-34	0.871084	rs2224596	142	HULC	51804	intergenic	1.337	5	7	15				179543	0.179543
rs1328860	6	8706005	G	A	0.3012	5.58396497643e-20	0.913676	rs11243261	142	HULC	51925	intergenic	1.098	4	7	15				1.80294e+06	1.80294
rs2987563	6	8706513	G	A	0.2197	2.37065414884e-34	0.871084	rs2224596	142	HULC	52433	intergenic	4.468	NA	5	15				167186	0.167186
rs2987559	6	8708241	G	A	0.2197	3.03705925235e-34	0.871084	rs2224596	142	HULC	54161	intergenic	5.902	NA	1	15				165852	0.165853
rs9502740	6	8710110	A	G	0.4592	6.38671103629e-07	0.721251	rs4960454	142	HULC	56030	intergenic	0.119	7	5	15				310792	0.310793
rs2984471	6	8710511	C	G	0.2197	1.4244467235e-34	0.871084	rs2224596	142	HULC	56431	intergenic	0.681	6	5	15				165279	0.165279
rs112868237	6	8711654	C	T	0.2078	6.73839547097e-34	0.812833	rs2224596	142	HULC	57574	intergenic	0.618	6	7	15				53041.8	0.0530417
rs1328861	6	8711736	G	A	0.3012	6.23542748124e-20	0.913676	rs11243261	142	HULC	57656	intergenic	4.351	6	7	15				1.37169e+06	1.37169
rs2984472	6	8712726	C	T	0.3022	9.85186381745e-20	0.90926	rs11243261	142	HULC	58646	intergenic	1.843	7	14	15				1358865	1.35886
rs2987587	6	8713039	T	G	0.3032	9.79691102745e-20	0.904867	rs11243261	142	HULC	58959	intergenic	1.071	NA	14	15				1472505	1.4725
rs2984473	6	8713229	C	T	0.2207	2.23087354172e-34	0.866285	rs2224596	142	HULC	59149	intergenic	0.579	6	9	15				220742	0.220743
rs2987586	6	8713230	A	G	0.3032	1.04471801112e-19	0.904867	rs11243261	142	HULC	59150	intergenic	2.348	NA	9	15				1428925	1.42893
rs2987585	6	8713328	T	C	0.3032	9.85302401652e-20	0.904867	rs11243261	142	HULC	59248	intergenic	3.434	NA	9	15				1.52314e+06	1.52314
rs2984474	6	8715387	C	T	0.3032	8.45845900202e-20	0.904867	rs11243261	142	HULC	61307	intergenic	2.12	7	9	15				1430550	1.43055
rs2984475	6	8715486	C	T	0.3032	7.79274032685e-20	0.904867	rs11243261	142	HULC	61406	intergenic	1.021	7	14	15				1.52078e+06	1.52078
rs2987584	6	8716561	T	C	0.3032	5.65539082401e-20	0.904867	rs11243261	142	HULC	62481	intergenic	0.818	NA	9	15				1.48332e+06	1.48332
rs2987583	6	8717287	T	C	0.3032	4.62294964164e-20	0.904867	rs11243261	142	HULC	63207	intergenic	0.874	NA	9	15				1442815	1.44281
rs2984476	6	8717384	C	T	0.3022	3.03083032487e-20	0.90926	rs11243261	142	HULC	63304	intergenic	11.98	7	9	15				1108530	1.10853
rs2984477	6	8717807	A	G	0.1839	5.83788201656e-43	0.833798	rs11243266	142	HULC	63727	intergenic	1.78	5	9	15				1.18539e+06	1.18539
rs733198	6	8718255	T	C	0.4553	6.82814568939e-07	0.715079	rs4960454	142	HULC	64175	intergenic	0.074	5	9	15
rs3005135	6	8720063	C	A	0.2167	2.02892236743e-34	0.897644	rs2224596	142	RP11-314C16.1	64347	intergenic	0.278	7	9	15				196161	0.196161
rs1018560	6	8720288	C	T	0.2177	1.54105076895e-34	0.89215	rs2224596	142	RP11-314C16.1	64122	intergenic	5.928	7	9	15				1.26222e+06	1.26222
rs11243270	6	8720317	C	T	0.2048	9.92201649062e-34	0.839924	rs2224596	142	RP11-314C16.1	64093	intergenic	8.127	7	9	15				48170.2	0.0481702
rs2984478	6	8722149	C	T	0.2167	2.09117313911e-34	0.897644	rs2224596	142	RP11-314C16.1	62261	intergenic	0.1	7	7	15				187778	0.187778
rs2984479	6	8722961	T	G	0.2187	3.46543653532e-34	0.886696	rs2224596	142	RP11-314C16.1	61449	intergenic	1.064	6	9	15				1296185	1.29618
rs3005136	6	8724923	A	G	0.2167	1.90267181333e-34	0.908009	rs2224596	142	RP11-314C16.1	59487	intergenic	4.803	5	2	15				196226	0.196226
rs2984480	6	8726092	C	T	0.2167	3.79187280386e-34	0.908009	rs2224596	142	RP11-314C16.1	58318	intergenic	2.466	7	1	15				182346	0.182346
rs2208732	6	8727059	T	C	0.2366	9.70959368871e-34	0.989394	rs2224596	142	RP11-314C16.1	57351	intergenic	5.099	5	2	15				1.58112e+06	1.58112
rs3005138	6	8727851	G	A	0.2366	5.4216303123e-34	0.989394	rs2224596	142	RP11-314C16.1	56559	intergenic	3.446	7	5	15				1.52902e+06	1.52902
rs3005139	6	8728982	A	G	0.2177	1.66119492163e-34	0.912867	rs2224596	142	RP11-314C16.1	55428	intergenic	1.155	6	5	15				190350	0.19035
rs9406197	6	8730524	T	C	0.3459	7.65361737776e-12	0.697613	rs6902618	142	RP11-314C16.1	53886	intergenic	6.305	6	5	15				82806	0.082806
rs72831708	6	8730954	G	T	0.0507	1.95801061157e-132	1	rs72831708	142	RP11-314C16.1	53456	intergenic	1.107	7	5	15				19348	0.019348
rs2224596	6	8730961	A	G	0.2346	2.32882146921e-34	1	rs2224596	142	RP11-314C16.1	53449	intergenic	3.144	7	5	15				1.11349e+06	1.11349
rs2208734	6	8732910	C	G	0.2505	1.03863028425e-33	0.919552	rs2224596	142	RP11-314C16.1	51500	intergenic	2.015	7	5	15				1.27746e+06	1.27746
rs2224597	6	8733083	T	C	0.2505	9.88285959667e-34	0.919552	rs2224596	142	RP11-314C16.1	51327	intergenic	0.162	7	5	15				1310925	1.31092
rs3005141	6	8733517	T	G	0.2505	6.13126352775e-34	0.919552	rs2224596	142	RP11-314C16.1	50893	intergenic	3.595	7	5	15				1329215	1.32922
rs3005143	6	8733693	A	G	0.2485	4.32437476959e-34	0.929143	rs2224596	142	RP11-314C16.1	50717	intergenic	13.82	6	5	15				1.07656e+06	1.07656
rs3005144	6	8734301	C	A	0.2187	2.44829693627e-34	0.907343	rs2224596	142	RP11-314C16.1	50109	intergenic	0.341	5	5	15				611952	0.611953
rs3005145	6	8736623	T	A	0.2515	5.560437408e-34	0.914804	rs2224596	142	RP11-314C16.1	47787	intergenic	20.2	5	1	15				1714490	1.71449
rs3005146	6	8737997	A	G	0.2515	6.08764673938e-34	0.914804	rs2224596	142	RP11-314C16.1	46413	intergenic	0.288	5	5	15				1.52902e+06	1.52902
rs11755695	6	8738171	G	A	0.2068	1.35549716952e-33	0.849106	rs2224596	142	RP11-314C16.1	46239	intergenic	0.197	7	5	15				44999.5	0.0449995
rs2984482	6	8739379	C	T	0.2187	2.89479923772e-34	0.907343	rs2224596	142	RP11-314C16.1	45031	intergenic	0.884	5	5	15				169980	0.16998
rs3005148	6	8739733	G	A	0.2505	7.68487532694e-34	0.919552	rs2224596	142	RP11-314C16.1	44677	intergenic	1.112	5	5	15				1.81396e+06	1.81396
rs3005149	6	8739771	T	C	0.2485	8.73611724312e-34	0.929143	rs2224596	142	RP11-314C16.1	44639	intergenic	1.814	5	5	15				1.35785e+06	1.35785
rs12660342	6	8740010	A	G	0.33	8.41647081791e-13	0.757817	rs6902618	142	RP11-314C16.1	44400	intergenic	1.736	6	5	15				82501.2	0.0825012
rs6902618	6	8743318	T	C	0.3976	1.25261406181e-16	1	rs6902618	142	RP11-314C16.1	41092	intergenic	2.959	5	1	15				594550	0.59455
rs12206959	6	8745983	G	T	0.2068	1.00226282678e-33	0.849106	rs2224596	142	RP11-314C16.1	38427	intergenic	6.465	6	9	15				45530	0.04553
rs4454173	6	8747523	A	G	0.2515	1.75154177857e-32	0.914804	rs2224596	142	RP11-314C16.1	36887	intergenic	0.132	6	9	15				1.41032e+06	1.41032
rs4385353	6	8747544	C	T	0.2515	1.4786001746e-32	0.914804	rs2224596	142	RP11-314C16.1	36866	intergenic	3.873	7	9	15				1465380	1.46538
rs12210654	6	8747817	A	G	0.2495	1.01317216475e-32	0.924332	rs2224596	142	RP11-314C16.1	36593	intergenic	5.46	7	9	15				1363845	1.36384
rs6934483	6	8749360	G	A	0.4225	1.90944918763e-11	0.757848	rs4960454	142	RP11-314C16.1	35050	intergenic	2.957	6	9	15				1168465	1.16847
rs6919888	6	8752023	C	A	0.2197	3.90101430884e-33	0.90186	rs2224596	142	RP11-314C16.1	32387	intergenic	1.013	6	9	15
rs113718609	6	8752491	T	C	0.03579	5.94639673846e-06	0.842109	rs7766777	142	RP11-314C16.1	31919	intergenic	4.736	7	9	15				15504	0.015504
rs9379244	6	8753976	C	T	0.329	7.24004675259e-13	0.755246	rs6902618	142	RP11-314C16.1	30434	intergenic	0.064	6	9	15				88586.8	0.0885868
rs4499971	6	8754897	T	C	0.2515	8.54459927343e-33	0.914804	rs2224596	142	RP11-314C16.1	29513	intergenic	19.08	6	9	15				1173885	1.17389
rs6597349	6	8754959	G	A	0.2495	1.64665313275e-32	0.924332	rs2224596	142	RP11-314C16.1	29451	intergenic	21.3	7	9	15				1.25427e+06	1.25427
rs4960456	6	8755338	T	C	0.2515	1.72544579806e-32	0.914804	rs2224596	142	RP11-314C16.1	29072	intergenic	7.906	6	9	15				1.13078e+06	1.13078
rs4960457	6	8755767	A	G	0.2197	3.10655337472e-33	0.90186	rs2224596	142	RP11-314C16.1	28643	intergenic	0.649	6	9	15				1.2624e+06	1.2624
rs9405414	6	8756343	T	C	0.329	5.89450342676e-13	0.755246	rs6902618	142	RP11-314C16.1	28067	intergenic	5.015	6	9	15				86974	0.086974
rs9378568	6	8756518	A	G	0.2485	1.09318103239e-32	0.918944	rs2224596	142	RP11-314C16.1	27892	intergenic	1.854	7	9	15				1438980	1.43898
rs4960458	6	8758875	A	G	0.2217	1.90765484008e-33	0.891014	rs2224596	142	RP11-314C16.1	25535	intergenic	2.305	7	5	15				1010385	1.01039
rs74792681	6	8761729	C	T	0.2078	1.25091962326e-32	0.843418	rs2224596	142	RP11-314C16.1	22681	intergenic	6.246	6	5	15				51472	0.051472
rs7773191	6	8762346	A	G	0.2197	1.54834492079e-33	0.90186	rs2224596	142	RP11-314C16.1	22064	intergenic	2.421	6	5	15				1252015	1.25202
rs7453387	6	8763318	C	T	0.2515	1.12106203825e-32	0.914804	rs2224596	142	RP11-314C16.1	21092	intergenic	4.541	6	5	15				1032205	1.03221
rs10458230	6	8763674	A	G	0.2078	1.26876249788e-32	0.843418	rs2224596	142	RP11-314C16.1	20736	intergenic	9.41	6	5	15				52959.5	0.0529595
rs4959499	6	8767853	G	A	0.2207	3.22568872564e-33	0.886133	rs2224596	142	RP11-314C16.1	16557	intergenic	17.96	7	5	15				517515	0.517515
rs181075705	6	8776369	T	C	0.4145	1.20048337293e-15	1	rs181075705	142	RP11-314C16.1	8041	intergenic	2.657	7	15	15
rs28416207	6	8776373	G	C	0.4145	1.48468978424e-15	1	rs181075705	142	RP11-314C16.1	8037	intergenic	1.149	7	15	15
rs4478454	6	8776850	G	A	0.2714	8.84180440229e-26	0.676497	rs2224596	142	RP11-314C16.1	7560	intergenic	0.853	3a	1	15				454538	0.454537
rs4483036	6	8777463	C	A	0.2197	3.96896326754e-33	0.90186	rs2224596	142	RP11-314C16.1	6947	intergenic	1.161	7	15	15
rs9393062	6	8780782	T	A	0.3012	4.75894765268e-26	0.695949	rs2224596	142	RP11-314C16.1	3628	intergenic	2.788	6	9	15
rs9406198	6	8781333	G	A	0.3012	1.44613619119e-25	0.695949	rs2224596	142	RP11-314C16.1	3077	intergenic	4.82	7	9	15				590460	0.59046
rs6597352	6	8781671	C	T	0.2197	7.94872680932e-33	0.90186	rs2224596	142	RP11-314C16.1	2739	intergenic	3.186	6	9	15				1.21032e+06	1.21032
rs12198624	6	8781689	G	A	0.2078	1.34188129067e-32	0.843418	rs2224596	142	RP11-314C16.1	2721	intergenic	0.533	7	9	15				53743	0.053743
rs12200552	6	8782621	G	A	0.05169	4.24662749701e-72	0.98029	rs72831708	142	RP11-314C16.1	1789	intergenic	0.001	7	9	15
rs72831740	6	8783531	T	C	0.2078	2.36920265368e-32	0.843418	rs2224596	142	RP11-314C16.1	879	upstream	0.108	6	9	15				54107.8	0.0541078
rs6931206	6	8788205	C	T	0.2207	1.54342328215e-32	0.896417	rs2224596	142	RP11-314C16.1	2526	intergenic	1.607	5	9	15				1.34582e+06	1.34582
rs6597353	6	8788256	C	A	0.2227	1.13655386578e-32	0.885651	rs2224596	142	RP11-314C16.1	2577	intergenic	4.866	5	9	15				1162425	1.16243
rs9328504	6	8789279	C	A	0.2197	1.65354405512e-32	0.90186	rs2224596	142	RP11-314C16.1	3600	intergenic	0.322	6	9	15				1.18766e+06	1.18766
rs12662131	6	8790059	G	A	0.2773	5.59892888712e-27	0.789787	rs2224596	142	RP11-314C16.1	4380	intergenic	2.801	7	9	15				752438	0.752437
rs9505540	6	8791321	A	G	0.2217	9.60024024856e-32	0.891014	rs2224596	142	RP11-314C16.1	5642	intergenic	3.821	7	9	15				1.05476e+06	1.05476
rs11757788	6	8792374	G	C	0.2078	1.26603279366e-29	0.843418	rs2224596	142	RP11-314C16.1	6695	intergenic	1.718	5	5	15				125896	0.125896
rs72831745	6	8792565	C	T	0.2207	4.13787793498e-29	0.907084	rs2224596	142	RP11-314C16.1	6886	intergenic	0.596	5	5	15				163892	0.163892
rs113210100	6	8867663	G	A	0.03579	0.000175263616571	0.608081	rs7766777	142	RP11-314C16.1	81984	intergenic	5.029	6	7	15				12611.4	0.0126114
rs1928175	6	22079485	A	G	0.4235	9.41202206952e-05	0.625092	rs10946507	143	CASC15	0	ncRNA_intronic	12.87	5	5	15				771292	0.771293
rs6934426	6	22079526	G	A	0.4443	4.52491422141e-05	0.685792	rs10946507	143	CASC15	0	ncRNA_intronic	5.714	3a	5	15				446325	0.446325
rs12196123	6	22082263	T	C	0.4523	7.99827931645e-06	0.689526	rs10946507	143	CASC15	0	ncRNA_intronic	0.394	3a	4	15				389875	0.389875
rs6901423	6	22086292	G	A	0.4374	5.81247679472e-06	0.677789	rs10946507	143	CASC15	0	ncRNA_intronic	5.712	7	4	15				481282	0.481283
rs12212674	6	22087074	A	T	0.4394	6.09603632248e-06	0.680913	rs10946507	143	CASC15	0	ncRNA_intronic	2.078	6	5	15				424852	0.424853
rs12191766	6	22090538	A	T	0.4513	1.00061781482e-05	0.699861	rs10946507	143	CASC15	0	ncRNA_intronic	1.962	7	5	15				337158	0.337157
rs9366427	6	22096613	G	C	0.4453	7.76206361966e-06	0.700596	rs10946507	143	CASC15	0	ncRNA_intronic	1.022	6	5	15				443600	0.4436
rs1034071	6	22097375	C	T	0.4374	3.04252671049e-06	0.684306	rs10946507	143	CASC15	0	ncRNA_intronic	1.757	6	5	15				595092	0.595093
rs4711000	6	22099484	T	C	0.4443	2.26005706262e-09	0.696867	rs10946507	143	CASC15	0	ncRNA_intronic	16.87	5	5	15				1109205	1.1092
rs1207775	6	22100075	A	G	0.4513	1.09580193768e-08	0.710796	rs10946507	143	CASC15	0	ncRNA_intronic	0.781	7	5	15				1.11642e+06	1.11642
rs10946507	6	22100367	G	A	0.4642	2.14538087555e-09	1	rs10946507	143	CASC15	0	ncRNA_intronic	0.421	5	5	15				403385	0.403385
rs9393227	6	22100912	A	G	0.4483	1.29243642312e-08	0.703454	rs10946507	143	CASC15	0	ncRNA_intronic	1.433	7	5	15				1064275	1.06428
rs964461	6	22102443	G	A	0.4632	2.02185036839e-07	0.97276	rs10946507	143	CASC15	0	ncRNA_intronic	0.143	NA	4	15				447452	0.447452
rs12216030	6	22103237	G	T	0.4652	1.08214515006e-06	0.934202	rs10946507	143	CASC15	0	ncRNA_intronic	2.467	5	4	15				623248	0.623247
rs2328667	6	22104421	G	A	0.4374	2.08900150112e-08	0.647109	rs10946507	143	CASC15	0	ncRNA_intronic	3.207	7	4	15				1097190	1.09719
rs6456469	6	22107290	A	G	0.4553	5.06716765035e-07	0.649265	rs10946507	143	CASC15	0	ncRNA_intronic	7.383	7	5	15				934038	0.934037
rs4712684	6	22457647	A	G	0.1431	6.57830505018e-10	0.652587	rs1317258	144	HDGFL1	112030	intergenic	2.588	6	5	15				1762620	1.76262
rs12198430	6	22458511	T	G	0.2386	1.99309337404e-09	0.902912	rs12207880	144	HDGFL1	111166	intergenic	0.826	4	5	15				35630	0.03563
rs78646329	6	22460361	C	T	0.2087	3.37686630327e-07	0.763681	rs12207880	144	HDGFL1	109316	intergenic	0.809	7	15	15
rs76594918	6	22460365	C	G	0.2137	2.07112147428e-07	0.783935	rs12207880	144	HDGFL1	109312	intergenic	0.485	7	15	15
rs9348519	6	22464310	C	T	0.2614	3.97843259089e-08	1	rs9348519	144	HDGFL1	105367	intergenic	4.058	7	5	15
rs9358549	6	22464594	C	G	0.1819	6.96801404811e-13	0.889716	rs1317258	144	HDGFL1	105083	intergenic	2.272	7	5	15
rs9358550	6	22464731	T	C	0.1799	3.12405197966e-13	0.889993	rs1317258	144	HDGFL1	104946	intergenic	3.793	6	5	15
rs9460743	6	22464907	C	T	0.4115	4.18677936413e-12	1	rs9460743	144	HDGFL1	104770	intergenic	0.894	6	5	15
rs12207880	6	22465317	A	G	0.2565	7.49301663977e-11	1	rs12207880	144	HDGFL1	104360	intergenic	1.962	7	5	15				35387	0.035387
rs9466374	6	22466338	C	A	0.2475	6.18958724879e-08	0.936292	rs9348519	144	HDGFL1	103339	intergenic	10.22	6	5	15
rs6456492	6	22467768	T	C	0.1799	6.42247043623e-14	0.889993	rs1317258	144	HDGFL1	101909	intergenic	19.25	5	5	15				1294245	1.29425
rs9366460	6	22469472	A	G	0.1799	4.4686249296e-14	0.889993	rs1317258	144	HDGFL1	100205	intergenic	3.573	7	5	15				1528515	1.52852
rs12190345	6	22469959	A	G	0.2217	2.35162388845e-07	0.818662	rs12207880	144	HDGFL1	99718	intergenic	6.027	6	5	15				41269.8	0.0412698
rs4711012	6	22472549	T	C	0.2515	7.30922638539e-08	0.915852	rs9348519	144	HDGFL1	97128	intergenic	3.421	7	5	15				1549885	1.54988
rs13209309	6	22472559	C	T	0.2227	3.00626160463e-08	0.832325	rs12207880	144	HDGFL1	97118	intergenic	0.372	7	5	15				46664.5	0.0466645
rs35086720	6	22473489	C	T	0.2167	3.99352665584e-07	0.797736	rs12207880	144	HDGFL1	96188	intergenic	0.78	7	5	15
rs35713974	6	22473574	C	T	0.2227	2.75140047647e-08	0.832325	rs12207880	144	HDGFL1	96103	intergenic	0.084	7	5	15
rs7749497	6	22473718	A	T	0.1978	6.24542876034e-10	0.792118	rs1317258	144	HDGFL1	95959	intergenic	1.451	5	5	15
rs1935426	6	22474171	G	A	0.1799	1.72032203644e-13	0.889993	rs1317258	144	HDGFL1	95506	intergenic	3.095	7	5	15				1418785	1.41878
rs7772181	6	22474271	T	C	0.2475	6.76201121508e-08	0.936292	rs9348519	144	HDGFL1	95406	intergenic	1.238	5	5	15				1433210	1.43321
rs13195305	6	22475947	C	T	0.1799	1.52705665052e-13	0.889993	rs1317258	144	HDGFL1	93730	intergenic	8.65	6	5	15				81589.5	0.0815895
rs9358552	6	22476208	A	G	0.3509	1.29431161487e-08	1	rs9358552	144	HDGFL1	93469	intergenic	5.58	7	5	15				1212675	1.21267
rs11757789	6	22478516	G	A	0.1799	3.43783807435e-13	0.889993	rs1317258	144	HDGFL1	91161	intergenic	0.732	7	5	15				82982.8	0.0829827
rs9356823	6	22480095	A	C	0.339	6.76917115687e-07	0.657021	rs7770672	144	HDGFL1	89582	intergenic	0.641	6	9	15				1.34825e+06	1.34825
rs34157123	6	22480099	G	A	0.1799	1.11107634509e-13	0.889993	rs1317258	144	HDGFL1	89578	intergenic	0.86	6	9	15				82022.5	0.0820225
rs9356824	6	22480823	G	A	0.3191	1.82439560534e-09	0.733697	rs7770672	144	HDGFL1	88854	intergenic	0.663	7	9	15				1.19595e+06	1.19595
rs9379404	6	22480917	A	G	0.2137	5.38888594234e-07	0.795221	rs12207880	144	HDGFL1	88760	intergenic	9.372	6	9	15				35208.8	0.0352087
rs10946558	6	22481753	A	G	0.3877	1.57526567128e-10	0.992176	rs7770672	144	HDGFL1	87924	intergenic	4.026	7	9	15				1186150	1.18615
rs71569642	6	22482109	T	G	0.2217	6.70976224985e-07	0.818662	rs12207880	144	HDGFL1	87568	intergenic	3.211	7	9	15				35238.2	0.0352382
rs10946559	6	22482228	T	C	0.3897	3.10818070503e-10	0.984386	rs7770672	144	HDGFL1	87449	intergenic	2.687	6	9	15				956938	0.956937
rs34278238	6	22482395	G	C	0.2097	5.58130834739e-13	0.756484	rs1317258	144	HDGFL1	87282	intergenic	7.892	7	9	15				1.18015e+06	1.18015
rs2328713	6	22482442	A	G	0.3887	3.10818070503e-10	0.988272	rs7770672	144	HDGFL1	87235	intergenic	3.593	6	9	15				1000020	1.00002
rs4711013	6	22484540	G	T	0.3867	1.26503337513e-10	0.988272	rs7770672	144	HDGFL1	85137	intergenic	2.403	7	9	15				1.12974e+06	1.12974
rs62390214	6	22486422	A	G	0.2147	6.94237571442e-07	0.789769	rs12207880	144	HDGFL1	83255	intergenic	3.653	7	9	15
rs12201014	6	22486664	A	G	0.2147	4.60772481135e-07	0.789769	rs12207880	144	HDGFL1	83013	intergenic	0.325	7	7	15				33298.5	0.0332985
rs7770672	6	22486674	A	G	0.3877	9.74663216892e-11	1	rs7770672	144	HDGFL1	83003	intergenic	1.139	7	7	15				1127680	1.12768
rs7770828	6	22486710	C	T	0.3877	1.1143681822e-10	1	rs7770672	144	HDGFL1	82967	intergenic	1.918	6	7	15				1126430	1.12643
rs6920470	6	22486974	T	C	0.4583	1.92464065124e-19	0.713414	rs6922448	144	HDGFL1	82703	intergenic	3.048	6	7	15				1047595	1.0476
rs2504812	6	22487883	A	G	0.4583	2.01339624283e-19	0.713414	rs6922448	144	HDGFL1	81794	intergenic	3.615	7	9	15				1085905	1.0859
rs16886253	6	22488198	T	C	0.2386	0.000321820032947	0.701073	rs12207880	144	HDGFL1	81479	intergenic	7.188	6	9	15				1.37409e+06	1.37409
rs1361695	6	22488337	A	T	0.2217	1.50673394159e-11	0.711616	rs1317258	144	HDGFL1	81340	intergenic	4.244	7	9	15				1068620	1.06862
rs12154012	6	22490710	T	C	0.2207	9.9423406869e-07	0.776362	rs12207880	144	HDGFL1	78967	intergenic	6.27	7	9	15				32800.2	0.0328003
rs2504814	6	22491200	G	A	0.1829	1.48786325692e-12	0.883919	rs1317258	144	HDGFL1	78477	intergenic	6.364	7	9	15
rs4711014	6	22491435	G	A	0.33	1.5205761271e-09	0.699235	rs7770672	144	HDGFL1	78242	intergenic	1.746	7	9	15				775042	0.775042
rs2487980	6	22491675	A	G	0.1799	9.17944194281e-14	0.913211	rs1317258	144	HDGFL1	78002	intergenic	2.28	6	9	15				92104.2	0.0921042
rs4711015	6	22491812	T	C	0.4185	6.255161719e-07	0.874983	rs7770672	144	HDGFL1	77865	intergenic	3.75	6	9	15
rs9358559	6	22491830	A	G	0.2266	3.76505857882e-07	0.756393	rs12207880	144	HDGFL1	77847	intergenic	3.026	7	9	15				35962.2	0.0359623
rs2328716	6	22493224	A	G	0.4284	5.48111018529e-08	0.845545	rs7770672	144	HDGFL1	76453	intergenic	4.02	7	9	15				899288	0.899288
rs6930597	6	22493804	T	C	0.4304	1.16922132241e-07	0.839157	rs7770672	144	HDGFL1	75873	intergenic	6.723	6	9	15				982875	0.982875
rs9358560	6	22494167	G	C	0.4284	2.50978193383e-08	0.845545	rs7770672	144	HDGFL1	75510	intergenic	0.298	7	9	15				917770	0.91777
rs9358561	6	22494629	C	A	0.2197	1.55163600776e-07	0.773146	rs12207880	144	HDGFL1	75048	intergenic	7.05	6	9	15				35897.5	0.0358975
rs2504819	6	22494706	G	T	0.1471	3.49939730263e-10	0.739461	rs1317258	144	HDGFL1	74971	intergenic	2.689	7	9	15				41138.2	0.0411383
rs4582375	6	22495200	G	A	0.4274	2.79623948328e-08	0.840999	rs7770672	144	HDGFL1	74477	intergenic	2.136	7	9	15				850350	0.85035
rs9379410	6	22495417	A	G	0.4284	5.78847353411e-08	0.845545	rs7770672	144	HDGFL1	74260	intergenic	2.29	6	9	15				813828	0.813828
rs4711016	6	22497991	T	C	0.4304	7.02089490042e-08	0.839157	rs7770672	144	HDGFL1	71686	intergenic	15.25	6	7	15				806755	0.806755
rs9379411	6	22498268	T	C	0.4304	7.02089490042e-08	0.839157	rs7770672	144	HDGFL1	71409	intergenic	7.216	6	7	15				798658	0.798658
rs6939482	6	22499448	C	A	0.4294	1.96048453788e-08	0.849466	rs7770672	144	HDGFL1	70229	intergenic	5.864	6	9	15				789152	0.789153
rs1418309	6	22500073	T	A	0.4304	5.20386684609e-08	0.838512	rs7770672	144	HDGFL1	69604	intergenic	0.015	5	9	15				819260	0.81926
rs66479944	6	22500141	T	G	0.1799	6.94077403046e-14	0.913211	rs1317258	144	HDGFL1	69536	intergenic	6.12	3a	9	15				106311	0.106311
rs9358562	6	22501312	T	C	0.4304	4.62834985727e-08	0.838512	rs7770672	144	HDGFL1	68365	intergenic	12.96	5	9	15				805750	0.80575
rs7742591	6	22501947	T	C	0.4304	4.2406273015e-08	0.838512	rs7770672	144	HDGFL1	67730	intergenic	6.828	7	7	15				801740	0.80174
rs6456493	6	22502218	G	A	0.4284	2.32194447042e-08	0.844906	rs7770672	144	HDGFL1	67459	intergenic	0.221	6	7	15				781340	0.78134
rs6456494	6	22502606	A	G	0.4304	5.87083163853e-08	0.838512	rs7770672	144	HDGFL1	67071	intergenic	0.508	7	5	15				858020	0.85802
rs2153805	6	22503824	G	A	0.1799	7.72390933131e-14	0.913211	rs1317258	144	HDGFL1	65853	intergenic	0.414	7	9	15				110224	0.110224
rs2876637	6	22504293	C	T	0.1799	4.40528595706e-14	0.913211	rs1317258	144	HDGFL1	65384	intergenic	2.09	7	9	15				118206	0.118206
rs2000190	6	22504508	T	C	0.4105	1.92282464431e-10	0.901509	rs7770672	144	HDGFL1	65169	intergenic	1.591	7	9	15				1004020	1.00402
rs13190821	6	22504772	C	T	0.2157	1.26106311521e-07	0.757409	rs12207880	144	HDGFL1	64905	intergenic	1.257	6	9	15				36706.5	0.0367065
rs7758817	6	22504878	T	C	0.2028	1.82002353441e-11	0.913274	rs1317258	144	HDGFL1	64799	intergenic	0.268	7	9	15				890532	0.890532
rs12203604	6	22505444	G	A	0.3171	3.22537698643e-10	0.978438	rs12206494	144	HDGFL1	64233	intergenic	2.386	7	9	15				555320	0.55532
rs10485007	6	22506573	A	G	0.1799	2.38369496658e-14	0.948132	rs1317258	144	HDGFL1	63104	intergenic	14.04	6	5	15				102814	0.102814
rs10485008	6	22506631	G	A	0.1799	1.95187671332e-14	0.948132	rs1317258	144	HDGFL1	63046	intergenic	1.724	7	5	15				109105	0.109105
rs10485009	6	22507117	G	A	0.1799	1.93485233958e-14	0.948132	rs1317258	144	HDGFL1	62560	intergenic	4.971	7	5	15				601278	0.601278
rs12195428	6	22507985	A	G	0.3221	2.70342291988e-10	1	rs12206494	144	HDGFL1	61692	intergenic	0.795	7	5	15				576122	0.576122
rs7452746	6	22509588	A	G	0.3221	2.70342291988e-10	1	rs12206494	144	HDGFL1	60089	intergenic	5.239	7	5	15				558948	0.558948
rs16886318	6	22510636	A	T	0.3221	2.98255132212e-10	1	rs12206494	144	HDGFL1	59041	intergenic	2.941	6	5	15				578682	0.578682
rs16886325	6	22510750	A	G	0.3221	2.98255132212e-10	1	rs12206494	144	HDGFL1	58927	intergenic	2.111	5	5	15				535045	0.535045
rs66992531	6	22511065	T	C	0.1799	1.88184118361e-14	0.948132	rs1317258	144	HDGFL1	58612	intergenic	5.454	7	5	15				101278	0.101278
rs9358563	6	22511440	G	A	0.3221	2.89996622598e-10	1	rs12206494	144	HDGFL1	58237	intergenic	5.19	7	5	15
rs1935429	6	22511958	G	A	0.1799	2.1928348625e-14	0.948132	rs1317258	144	HDGFL1	57719	intergenic	4.616	6	7	15				96056.5	0.0960565
rs12206494	6	22511994	C	A	0.3221	2.46098190792e-10	1	rs12206494	144	HDGFL1	57683	intergenic	0.682	5	7	15				542495	0.542495
rs1935430	6	22512357	A	G	0.3221	2.70056554122e-10	1	rs12206494	144	HDGFL1	57320	intergenic	5.542	7	7	15				554168	0.554168
rs1935431	6	22512415	C	T	0.3221	2.70056554122e-10	1	rs12206494	144	HDGFL1	57262	intergenic	8.271	6	5	15				509785	0.509785
rs1935432	6	22512678	C	T	0.3221	2.85549424987e-10	1	rs12206494	144	HDGFL1	56999	intergenic	7.364	6	5	15				506532	0.506533
rs9356826	6	22513002	G	A	0.2495	9.76270444164e-10	0.773798	rs12207880	144	HDGFL1	56675	intergenic	6.481	5	7	15				70062.2	0.0700623
rs1317258	6	22513446	G	A	0.1889	1.81594358896e-14	1	rs1317258	144	HDGFL1	56231	intergenic	5.777	NA	7	15				1147445	1.14745
rs16886349	6	22513809	A	G	0.1889	2.01397499353e-14	1	rs1317258	144	HDGFL1	55868	intergenic	5.255	6	7	15				1.34392e+06	1.34392
rs6922448	6	22513914	A	G	0.4185	3.44484984835e-28	1	rs6922448	144	HDGFL1	55763	intergenic	5.336	7	7	15				1399880	1.39988
rs9460750	6	22514114	G	C	0.3191	4.56895205977e-09	0.978343	rs12206494	144	HDGFL1	55563	intergenic	0.003	5	7	15
rs17495976	6	22514134	C	T	0.2505	1.06887086973e-09	0.742378	rs12207880	144	HDGFL1	55543	intergenic	4.476	7	7	15				38719	0.038719
rs13207507	6	22514478	C	T	0.1789	2.99948213527e-14	0.942514	rs1317258	144	HDGFL1	55199	intergenic	1.422	5	9	15				92914.5	0.0929145
rs35846092	6	22514760	T	C	0.1789	2.95709451172e-14	0.942514	rs1317258	144	HDGFL1	54917	intergenic	6.095	7	9	15				87331.5	0.0873315
rs60980891	6	22516980	T	C	0.2624	2.88234741686e-08	0.895077	rs7760643	144	HDGFL1	52697	intergenic	1.27	6	5	15				969080	0.96908
rs6941048	6	22517016	A	G	0.2614	2.91807846959e-08	0.888982	rs7760643	144	HDGFL1	52661	intergenic	0.007	7	5	15
rs6920357	6	22517034	G	T	0.2614	3.06698926872e-08	0.899575	rs7760643	144	HDGFL1	52643	intergenic	2.394	6	5	15
rs6904957	6	22518463	A	G	0.2624	2.91807846959e-08	0.895077	rs7760643	144	HDGFL1	51214	intergenic	4.596	6	5	15				1.00502e+06	1.00502
rs6927431	6	22518559	A	T	0.2624	2.91807846959e-08	0.895077	rs7760643	144	HDGFL1	51118	intergenic	0.277	7	5	15				1.06569e+06	1.06569
rs17411767	6	22519982	C	A	0.1789	2.75357402516e-14	0.942514	rs1317258	144	HDGFL1	49695	intergenic	0.928	5	5	15				83719.8	0.0837197
rs6901920	6	22521055	T	C	0.2535	6.7058570701e-09	0.935436	rs7760643	144	HDGFL1	48622	intergenic	1.854	5	5	15				829518	0.829518
rs9393306	6	22521130	A	G	0.2614	2.26557887784e-08	0.899575	rs7760643	144	HDGFL1	48547	intergenic	0.582	5	5	15				1.4217e+06	1.4217
rs883385	6	22523037	G	A	0.1789	9.58848654518e-14	0.942514	rs1317258	144	HDGFL1	46640	intergenic	12.66	NA	5	15				82925.2	0.0829253
rs952043	6	22523176	A	G	0.2624	2.14766408803e-08	0.895077	rs7760643	144	HDGFL1	46501	intergenic	0.797	NA	5	15				1.12637e+06	1.12637
rs6930424	6	22523799	C	T	0.2485	8.20629365011e-09	0.959037	rs7760643	144	HDGFL1	45878	intergenic	0.333	7	5	15
rs56126921	6	22523995	G	A	0.1789	9.53461965623e-14	0.942514	rs1317258	144	HDGFL1	45682	intergenic	0.465	5	5	15
rs113645371	6	22524154	C	T	0.1441	5.31212286407e-11	0.759344	rs1317258	144	HDGFL1	45523	intergenic	0.08	7	5	15				37071.5	0.0370715
rs9379415	6	22524295	C	T	0.2624	2.32626173779e-08	0.895077	rs7760643	144	HDGFL1	45382	intergenic	2.504	6	5	15				1167655	1.16766
rs9358564	6	22524391	T	C	0.2624	2.32626173779e-08	0.895077	rs7760643	144	HDGFL1	45286	intergenic	0.184	7	5	15				1129275	1.12928
rs9379416	6	22524409	C	T	0.2624	2.32626173779e-08	0.895077	rs7760643	144	HDGFL1	45268	intergenic	3.097	7	5	15				1.14513e+06	1.14513
rs9358566	6	22524727	C	T	0.2406	2.40215602277e-09	1	rs7760643	144	HDGFL1	44950	intergenic	0.315	6	5	15
rs13191010	6	22525890	T	C	0.1789	6.57489796428e-14	0.942514	rs1317258	144	HDGFL1	43787	intergenic	18.12	7	9	15				83726.8	0.0837268
rs13204991	6	22525943	A	G	0.1789	6.57489796428e-14	0.942514	rs1317258	144	HDGFL1	43734	intergenic	21.1	6	9	15				78791.8	0.0787917
rs4083995	6	22526122	T	C	0.332	3.59414464567e-09	0.796633	rs9358552	144	HDGFL1	43555	intergenic	2.656	7	9	15				807335	0.807335
rs7757274	6	22526294	T	C	0.332	3.61778039872e-09	0.796633	rs9358552	144	HDGFL1	43383	intergenic	7.452	6	7	15				764990	0.76499
rs9366463	6	22527158	G	A	0.2624	2.15083739768e-08	0.895077	rs7760643	144	HDGFL1	42519	intergenic	3.609	5	5	15				938525	0.938525
rs1954274	6	22528396	T	A	0.2624	2.26380773817e-08	0.895077	rs7760643	144	HDGFL1	41281	intergenic	2.57	6	9	15				1061800	1.0618
rs7739583	6	22529784	G	A	0.2535	5.08061526259e-09	0.924803	rs7760643	144	HDGFL1	39893	intergenic	3.247	7	9	15				1.15398e+06	1.15398
rs7760643	6	22530168	G	T	0.2406	1.75155252733e-09	1	rs7760643	144	HDGFL1	39509	intergenic	1.939	6	7	15
rs13208581	6	22530282	T	C	0.1789	7.5325604388e-14	0.942514	rs1317258	144	HDGFL1	39395	intergenic	5.212	5	7	15				66046	0.066046
rs1342198	6	22531456	A	G	0.2624	2.38626381715e-08	0.895077	rs7760643	144	HDGFL1	38221	intergenic	4.228	7	9	15				863220	0.86322
rs1342199	6	22531521	C	T	0.2624	2.38626381715e-08	0.895077	rs7760643	144	HDGFL1	38156	intergenic	9.237	6	9	15				898390	0.89839
rs13197146	6	22531639	T	C	0.2624	2.42690783819e-08	0.895077	rs7760643	144	HDGFL1	38038	intergenic	5.379	6	9	15				918405	0.918405
rs9466388	6	22532059	G	A	0.2545	5.97004115903e-09	0.93066	rs7760643	144	HDGFL1	37618	intergenic	0.643	6	9	15				945522	0.945523
rs10214834	6	22532970	A	G	0.2545	5.76746044868e-09	0.93066	rs7760643	144	HDGFL1	36707	intergenic	1.759	6	9	15				1.20207e+06	1.20207
rs6936640	6	22533831	G	A	0.2406	2.19780097338e-09	1	rs7760643	144	HDGFL1	35846	intergenic	0.767	6	9	15
rs72829492	6	22534003	G	C	0.1441	6.1450386774e-11	0.759344	rs1317258	144	HDGFL1	35674	intergenic	0.365	6	9	15				45541.5	0.0455415
rs1342200	6	22535040	G	A	0.2485	7.65829902438e-09	0.959037	rs7760643	144	HDGFL1	34637	intergenic	3.892	7	9	15				976550	0.97655
rs1342201	6	22535046	G	A	0.2485	7.65829902438e-09	0.959037	rs7760643	144	HDGFL1	34631	intergenic	6.236	7	9	15				927075	0.927075
rs9356827	6	22536726	C	T	0.2594	4.11473357039e-09	0.878472	rs7760643	144	HDGFL1	32951	intergenic	0.554	6	9	15				1.07058e+06	1.07058
rs1418307	6	22537455	A	G	0.33	1.97668354412e-09	0.796763	rs9358552	144	HDGFL1	32222	intergenic	1.931	7	9	15				877012	0.877012
rs6456495	6	22537893	C	G	0.33	1.9816520299e-09	0.796763	rs9358552	144	HDGFL1	31784	intergenic	1.661	6	9	15
rs1105446	6	22542557	T	A	0.1441	8.14444078078e-11	0.747596	rs1317258	144	HDGFL1	27120	intergenic	1.789	6	9	15				34450.2	0.0344503
rs9295553	6	22542906	G	A	0.2445	1.19814557431e-10	0.769143	rs12207880	144	HDGFL1	26771	intergenic	6.657	5	9	15				63656	0.063656
rs9295554	6	22549008	A	C	0.2495	1.99897342896e-10	0.763797	rs12207880	144	HDGFL1	20669	intergenic	0.783	7	9	15				46620.5	0.0466205
rs12210678	6	22549516	A	G	0.3658	1.01956132864e-05	0.667834	rs9358552	144	HDGFL1	20161	intergenic	1.625	7	9	15				776418	0.776417
rs55699622	6	22556016	A	G	0.1461	4.1368939296e-11	0.748457	rs72833230	144	HDGFL1	13661	intergenic	6.515	7	9	15				36846	0.036846
rs62389418	6	22556375	G	T	0.2505	2.41743852894e-10	0.777277	rs12207880	144	HDGFL1	13302	intergenic	0.149	4	7	15				47507.5	0.0475075
rs6938780	6	22556791	C	A	0.1819	5.22611529226e-10	0.845734	rs72833230	144	HDGFL1	12886	intergenic	0.515	3a	7	15				482445	0.482445
rs6939284	6	22556885	G	C	0.1899	5.4650992645e-10	0.897198	rs72833230	144	HDGFL1	12792	intergenic	6.87	5	5	15				579902	0.579902
rs6938995	6	22556935	C	A	0.1909	5.29941069865e-10	0.891574	rs72833230	144	HDGFL1	12742	intergenic	0.087	5	5	15				651978	0.651977
rs6939360	6	22557097	C	T	0.1899	6.29375369885e-10	0.897198	rs72833230	144	HDGFL1	12580	intergenic	2.005	5	5	15				637505	0.637505
rs62389420	6	22557720	G	A	0.1909	7.127992134e-10	0.891574	rs72833230	144	HDGFL1	11957	intergenic	0.018	7	5	15				628225	0.628225
rs988972	6	22558502	A	C	0.1899	6.26213046524e-10	0.897198	rs72833230	144	HDGFL1	11175	intergenic	19.48	5	7	15				616942	0.616942
rs988973	6	22558822	A	G	0.1899	6.26213046524e-10	0.897198	rs72833230	144	HDGFL1	10855	intergenic	9.366	4	7	15				654330	0.65433
rs17412847	6	22559055	C	T	0.1899	6.45530896399e-10	0.897198	rs72833230	144	HDGFL1	10622	intergenic	9.573	5	7	15				611868	0.611868
rs6936809	6	22559825	T	G	0.1899	5.09489231719e-10	0.897198	rs72833230	144	HDGFL1	9852	intergenic	1.286	6	9	15				638192	0.638193
rs72831211	6	22560161	C	T	0.1899	4.78504971781e-10	0.897198	rs72833230	144	HDGFL1	9516	intergenic	0.079	6	15	15				462608	0.462608
rs56013088	6	22561472	C	G	0.169	4.27741559592e-11	0.898148	rs72833230	144	HDGFL1	8205	intergenic	0.419	6	15	15				51913.2	0.0519133
rs7758027	6	22561507	G	A	0.1968	9.59434492483e-10	0.861491	rs72833230	144	HDGFL1	8170	intergenic	2.499	7	15	15				876188	0.876188
rs7757926	6	22561611	C	A	0.1968	9.87694585089e-10	0.861491	rs72833230	144	HDGFL1	8066	intergenic	2.25	7	15	15				871175	0.871175
rs1539310	6	22562485	A	G	0.2306	2.62053940416e-08	0.685642	rs12207880	144	HDGFL1	7192	intergenic	1.773	NA	15	15				1438980	1.43898
rs55663812	6	22562881	G	A	0.1968	9.51670402414e-10	0.861491	rs72833230	144	HDGFL1	6796	intergenic	7.967	3a	15	15				859090	0.85909
rs16886454	6	22562975	T	A	0.1968	9.51670402414e-10	0.861491	rs72833230	144	HDGFL1	6702	intergenic	4.745	6	15	15				844410	0.84441
rs60412116	6	22563741	G	T	0.1968	9.54447941568e-10	0.861491	rs72833230	144	HDGFL1	5936	intergenic	0.673	7	15	15				852475	0.852475
rs12660580	6	22564428	C	G	0.1968	1.01458270771e-09	0.861491	rs72833230	144	HDGFL1	5249	intergenic	2.764	6	15	15				857498	0.857498
rs12660581	6	22564435	C	T	0.1968	1.01458270771e-09	0.861491	rs72833230	144	HDGFL1	5242	intergenic	5.81	6	15	15				871175	0.871175
rs7750712	6	22565316	A	G	0.2336	5.24777337164e-08	0.671185	rs12207880	144	HDGFL1	4361	intergenic	5.67	7	7	15				1.57981e+06	1.57981
rs7775936	6	22566151	T	C	0.1978	1.16485762871e-09	0.856261	rs72833230	144	HDGFL1	3526	intergenic	7.393	6	9	15				835795	0.835795
rs2066335	6	22566590	C	T	0.1968	1.31236931575e-09	0.861491	rs72833230	144	HDGFL1	3087	intergenic	0.18	NA	9	15				821942	0.821943
rs72831221	6	22566681	A	C	0.169	4.628215218e-11	0.898148	rs72833230	144	HDGFL1	2996	intergenic	7.562	5	9	15				62976.8	0.0629767
rs11753682	6	22566908	C	T	0.1968	1.37420349712e-09	0.861491	rs72833230	144	HDGFL1	2769	intergenic	4.134	7	9	15				795565	0.795565
rs11753751	6	22567273	C	T	0.1899	5.43693381727e-10	0.897198	rs72833230	144	HDGFL1	2404	intergenic	1.989	NA	7	15
rs16886471	6	22567379	C	T	0.1968	1.07975646026e-09	0.861491	rs72833230	144	HDGFL1	2298	intergenic	0.068	7	7	15				812138	0.812137
rs1361697	6	22568534	G	T	0.2326	3.70706250534e-08	0.67597	rs12207880	144	HDGFL1	1143	intergenic	6.096	NA	9	15				1398910	1.39891
rs2073030	6	22569634	A	T	0.1968	2.78401692566e-09	0.861491	rs72833230	144	HDGFL1	43	upstream	1.778	4	8	15				812205	0.812205
rs6922960	6	22570189	T	C	0.2753	6.88970050891e-11	0.846314	rs11751669	144	HDGFL1	0	exonic	0.094	5	8	15				1036650	1.03665
rs6900627	6	22570245	G	A	0.2684	3.10786880349e-11	0.872492	rs11751669	144	HDGFL1	0	exonic	9.775	5	8	15				796358	0.796358
rs11751669	6	22571037	A	G	0.2624	3.04954781655e-12	1	rs11751669	144	HDGFL1	0	UTR3	8.545	5	5	15				937512	0.937512
rs3734215	6	22571323	T	C	0.2674	1.00104673441e-10	0.867592	rs11751669	144	HDGFL1	0	UTR3	5.202	NA	5	15				1.15325e+06	1.15325
rs3734214	6	22571414	C	G	0.3459	3.91624033928e-07	0.681323	rs11751669	144	HDGFL1	0	UTR3	0.288	5	5	15				1.47708e+06	1.47708
rs6908475	6	22572798	T	C	0.3459	4.2125842041e-07	0.681323	rs11751669	144	HDGFL1	905	downstream	3.266	5	9	15				1.42454e+06	1.42454
rs13211568	6	22573180	A	T	0.2465	3.33465348432e-11	0.930544	rs11751669	144	HDGFL1	1287	intergenic	6.255	5	9	15				38645	0.038645
rs13211957	6	22573415	C	T	0.2545	7.52573316941e-11	0.920627	rs11751669	144	HDGFL1	1522	intergenic	9.437	6	9	15				606198	0.606197
rs12662891	6	22575096	C	T	0.2644	1.40618638661e-10	0.854395	rs11751669	144	HDGFL1	3203	intergenic	9.571	7	5	15				981788	0.981788
rs7742025	6	22575798	A	T	0.2475	4.11286264044e-11	0.925866	rs11751669	144	HDGFL1	3905	intergenic	2.794	3a	5	15				371810	0.37181
rs13198323	6	22577065	C	T	0.2644	1.72707379423e-10	0.854395	rs11751669	144	HDGFL1	5172	intergenic	2.691	4	5	15				864250	0.86425
rs13198355	6	22577119	C	G	0.2465	4.25781246617e-11	0.930544	rs11751669	144	HDGFL1	5226	intergenic	6.458	3a	5	15				377145	0.377145
rs13199041	6	22577718	A	G	0.2644	1.76196456019e-10	0.854395	rs11751669	144	HDGFL1	5825	intergenic	3.713	6	5	15				804678	0.804678
rs12111199	6	22578106	C	T	0.2644	1.77101898119e-10	0.854395	rs11751669	144	HDGFL1	6213	intergenic	2.396	7	5	15				827612	0.827612
rs12111204	6	22578227	C	T	0.2644	1.7130825431e-10	0.854395	rs11751669	144	HDGFL1	6334	intergenic	2.698	7	5	15				784312	0.784312
rs13207207	6	22579066	G	A	0.2644	1.86741016186e-10	0.854395	rs11751669	144	HDGFL1	7173	intergenic	5.865	6	7	15				794022	0.794022
rs11759474	6	22580980	G	T	0.2465	3.82296787986e-11	0.930544	rs11751669	144	RP1-309H15.2	8385	intergenic	15.5	5	5	15
rs10946567	6	22581302	T	C	0.2644	1.61347888808e-10	0.854395	rs11751669	144	RP1-309H15.2	8063	intergenic	18.82	5	5	15				862790	0.86279
rs6935379	6	22581462	A	G	0.2644	1.61474479115e-10	0.854395	rs11751669	144	RP1-309H15.2	7903	intergenic	13.43	6	5	15				855030	0.85503
rs6908600	6	22582002	C	T	0.2644	1.61474479115e-10	0.854395	rs11751669	144	RP1-309H15.2	7363	intergenic	2.152	7	5	15				817785	0.817785
rs6931450	6	22582076	T	C	0.2644	1.61474479115e-10	0.854395	rs11751669	144	RP1-309H15.2	7289	intergenic	2.797	6	5	15				911180	0.91118
rs4711020	6	22582920	A	G	0.2634	1.61474479115e-10	0.850276	rs11751669	144	RP1-309H15.2	6445	intergenic	12.16	6	5	15				863602	0.863603
rs13202434	6	22583694	G	C	0.2644	1.61474479115e-10	0.854395	rs11751669	144	RP1-309H15.2	5671	intergenic	1.916	4	5	15				952598	0.952597
rs13210010	6	22585075	C	T	0.2644	1.61474479115e-10	0.854395	rs11751669	144	RP1-309H15.2	4290	intergenic	0.106	6	5	15				906695	0.906695
rs12524244	6	22585287	T	C	0.2644	1.93271653107e-10	0.854395	rs11751669	144	RP1-309H15.2	4078	intergenic	0.432	5	5	15				917412	0.917412
rs13200143	6	22586212	T	G	0.2465	3.76713181057e-11	0.930544	rs11751669	144	RP1-309H15.2	3153	intergenic	0.212	6	5	15				374520	0.37452
rs1954272	6	22586499	A	G	0.2644	1.93271653107e-10	0.854395	rs11751669	144	RP1-309H15.2	2866	intergenic	3.788	7	5	15				952018	0.952017
rs7773580	6	22587114	C	T	0.2644	1.93271653107e-10	0.854395	rs11751669	144	RP1-309H15.2	2251	intergenic	1.293	4	5	15				911558	0.911558
rs11759879	6	22587130	C	T	0.2465	3.76713181057e-11	0.930544	rs11751669	144	RP1-309H15.2	2235	intergenic	1.457	2c	5	15				378768	0.378767
rs7773749	6	22587190	C	G	0.2644	1.91924318494e-10	0.854395	rs11751669	144	RP1-309H15.2	2175	intergenic	2.097	4	5	15				961858	0.961858
rs5010014	6	22587299	A	G	0.2644	1.93271653107e-10	0.854395	rs11751669	144	RP1-309H15.2	2066	intergenic	8.717	6	5	15				926895	0.926895
rs1342207	6	22587762	G	A	0.2644	1.93271653107e-10	0.854395	rs11751669	144	RP1-309H15.2	1603	intergenic	4.937	NA	5	15				864825	0.864825
rs1418312	6	22589704	C	T	0.2644	1.91273234132e-10	0.854395	rs11751669	144	RP1-309H15.2	0	ncRNA_exonic	6.257	NA	5	15				869582	0.869583
rs7757111	6	22591154	C	A	0.341	4.34212905496e-07	0.671971	rs11751669	144	RP1-309H15.2	0	ncRNA_intronic	10.84	5	5	15				1268465	1.26846
rs765782	6	22592216	T	C	0.2644	2.40588751801e-10	0.854395	rs11751669	144	RP1-309H15.2	0	ncRNA_intronic	5.007	6	5	15				859472	0.859472
rs4712698	6	22592807	C	T	0.2644	2.38403387741e-10	0.854395	rs11751669	144	RP1-309H15.2	0	ncRNA_exonic	1.347	7	5	15				852215	0.852215
rs4712699	6	22592884	C	A	0.2644	2.38403387741e-10	0.854395	rs11751669	144	RP1-309H15.2	0	ncRNA_intronic	0.114	7	5	15				872770	0.87277
rs1342206	6	22593676	G	A	0.341	7.24197142918e-07	0.671971	rs11751669	144	RP1-309H15.2	0	ncRNA_intronic	1.057	NA	5	15
rs1418311	6	22594964	T	G	0.2644	2.83154032855e-10	0.854395	rs11751669	144	RP1-309H15.2	901	upstream	3.748	NA	5	15				859305	0.859305
rs13200219	6	22595428	C	T	0.2465	5.80281513644e-11	0.930544	rs11751669	144	RP1-309H15.2	1365	intergenic	0.664	7	5	15				380378	0.380377
rs35934609	6	22596207	C	T	0.166	1.47365753197e-10	0.916955	rs72833230	144	RP1-309H15.2	2144	intergenic	4.01	7	5	15				74661.2	0.0746612
rs13220769	6	22596464	T	A	0.2644	2.88863197812e-10	0.854395	rs11751669	144	RP1-309H15.2	2401	intergenic	14.11	4	5	15				1.31817e+06	1.31817
rs13209127	6	22597625	C	T	0.2465	5.07397223798e-11	0.930544	rs11751669	144	RP1-309H15.2	3562	intergenic	4.113	5	5	15				410375	0.410375
rs2294828	6	22598018	G	A	0.2644	3.16234002377e-10	0.854395	rs11751669	144	RP1-309H15.2	3955	intergenic	1.779	6	5	15				1.30267e+06	1.30267
rs16901663	6	22598054	T	C	0.2465	5.80666859252e-11	0.930544	rs11751669	144	RP1-309H15.2	3991	intergenic	4.027	6	5	15				393590	0.39359
rs7766436	6	22598259	C	T	0.2863	5.30254350273e-10	0.793629	rs11751669	144	RP1-309H15.2	4196	intergenic	1.902	6	5	15				1.35042e+06	1.35042
rs66989470	6	22598707	G	C	0.2465	5.89347106164e-11	0.930544	rs11751669	144	RP1-309H15.2	4644	intergenic	9	5	5	15				388550	0.38855
rs62391062	6	22598736	G	A	0.3449	1.10291411439e-06	0.683981	rs11751669	144	RP1-309H15.2	4673	intergenic	1.221	5	5	15				1331835	1.33184
rs6456496	6	22599386	G	C	0.3628	2.24118636489e-06	0.63763	rs11751669	144	RP1-309H15.2	5323	intergenic	1.57	7	5	15
rs7743899	6	22600813	A	G	0.2306	1.01031610812e-07	0.667949	rs12207880	144	RP1-309H15.2	6750	intergenic	14.52	4	5	15				1498565	1.49856
rs56320873	6	22601225	A	G	0.166	1.55184987425e-10	0.916955	rs72833230	144	RP1-309H15.2	7162	intergenic	4.524	5	5	15				65739.2	0.0657392
rs13195654	6	22601416	C	G	0.3231	9.36619501435e-08	0.726367	rs11751669	144	RP1-309H15.2	7353	intergenic	0.405	7	5	15				997280	0.99728
rs7764914	6	22601548	T	G	0.3628	1.85278640292e-06	0.63763	rs11751669	144	RP1-309H15.2	7485	intergenic	4.96	6	5	15				1.30538e+06	1.30538
rs72833220	6	22601601	T	G	0.167	1.43454800465e-10	0.923135	rs72833230	144	RP1-309H15.2	7538	intergenic	2.722	6	5	15				66817.5	0.0668175
rs11753523	6	22602094	G	A	0.2584	1.30312879496e-11	0.877731	rs11751669	144	RP1-309H15.2	8031	intergenic	1.549	6	5	15				390438	0.390437
rs13211329	6	22603043	C	T	0.2584	1.76052466194e-11	0.869293	rs11751669	144	RP1-309H15.2	8980	intergenic	5.385	7	5	15				393830	0.39383
rs13211463	6	22603206	A	T	0.2525	1.80194831344e-09	0.791149	rs11751669	144	RP1-309H15.2	9143	intergenic	7.895	6	5	15
rs6456497	6	22603559	G	A	0.3638	2.21029081559e-06	0.635234	rs11751669	144	RP1-309H15.2	9496	intergenic	0.145	4	5	15				1.34202e+06	1.34202
rs6456498	6	22603610	G	A	0.3638	2.21029081559e-06	0.635234	rs11751669	144	RP1-309H15.2	9547	intergenic	5.901	3a	5	15
rs13215709	6	22604121	A	G	0.3638	2.19146864286e-06	0.635234	rs11751669	144	RP1-309H15.2	10058	intergenic	0.463	7	5	15				1.22453e+06	1.22453
rs11754964	6	22604737	G	T	0.3638	1.98612107406e-06	0.635234	rs11751669	144	RP1-309H15.2	10674	intergenic	0.944	7	5	15				1.34158e+06	1.34158
rs6903685	6	22605813	C	T	0.2594	2.34479488133e-11	0.873438	rs11751669	144	RP1-309H15.2	11750	intergenic	0.853	7	5	15				404885	0.404885
rs6909574	6	22606773	A	G	0.3638	2.44533769824e-06	0.635234	rs11751669	144	RP1-309H15.2	12710	intergenic	19.06	7	5	15				1441175	1.44118
rs10485012	6	22607026	A	C	0.334	6.80362410423e-08	0.698232	rs11751669	144	RP1-309H15.2	12963	intergenic	7.536	5	5	15				1253960	1.25396
rs13206434	6	22608883	A	G	0.334	1.27002618669e-07	0.698232	rs11751669	144	RP1-309H15.2	14820	intergenic	9.97	7	5	15				954580	0.95458
rs6908574	6	22610165	T	C	0.3638	1.16128546864e-05	0.635234	rs11751669	144	RP1-309H15.2	16102	intergenic	0.786	7	5	15				1403765	1.40376
rs55936918	6	22610269	A	T	0.1789	2.50211851839e-10	1	rs72833230	144	RP1-309H15.2	16206	intergenic	4.693	7	5	15				64333.5	0.0643335
rs2066339	6	22610612	T	C	0.3638	1.09597777449e-05	0.635234	rs11751669	144	RP1-309H15.2	16549	intergenic	3.367	NA	5	15				1373975	1.37397
rs62391069	6	22610835	C	T	0.1789	2.36164680072e-10	1	rs72833230	144	RP1-309H15.2	16772	intergenic	0.006	7	5	15				55095.8	0.0550957
rs2066338	6	22611393	C	T	0.2594	1.26070989617e-10	0.873438	rs11751669	144	RP1-309H15.2	17330	intergenic	1.322	NA	5	15				398185	0.398185
rs6909752	6	22612629	G	A	0.3638	1.33503810756e-05	0.635234	rs11751669	144	RP1-309H15.2	18566	intergenic	9.104	3a	5	15
rs13217022	6	22612757	T	C	0.2893	4.02186984687e-09	0.783006	rs11751669	144	RP1-309H15.2	18694	intergenic	10.76	4	5	15				1368275	1.36827
rs13217043	6	22612831	T	A	0.2594	9.09729779318e-11	0.873438	rs11751669	144	RP1-309H15.2	18768	intergenic	2.479	4	5	15				411365	0.411365
rs13200993	6	22612912	C	T	0.3638	1.31546768878e-05	0.635234	rs11751669	144	RP1-309H15.2	18849	intergenic	4.468	5	5	15				1.53539e+06	1.53539
rs7757005	6	22613847	G	A	0.3459	5.04630642812e-06	0.681323	rs11751669	144	RP1-309H15.2	19784	intergenic	17.81	7	2	15				1.46737e+06	1.46737
rs72833230	6	22618417	T	A	0.1789	2.27142112325e-10	1	rs72833230	144	RP1-309H15.2	24354	intergenic	0.41	7	5	15
rs9466416	6	22619643	A	G	0.2286	2.10043795644e-07	0.648915	rs12207880	144	RP1-309H15.2	25580	intergenic	0.464	7	5	15				1855555	1.85556
rs13205197	6	22620904	G	A	0.2565	2.16023581682e-10	0.859395	rs11751669	144	RP1-309H15.2	26841	intergenic	0.11	7	5	15				403508	0.403508
rs10946675	6	24141920	A	G	0.4761	1.07167957214e-12	1	rs1053047	145	NRSN1	0	intronic	6.461	7	5	15				796645	0.796645
rs12190150	6	24143781	C	G	0.4761	6.76617810895e-13	1	rs1053047	145	NRSN1	0	intronic	0.809	6	5	15				765840	0.76584
rs1053047	6	24147483	G	A	0.4761	5.00041534521e-13	1	rs1053047	145	NRSN1	0	UTR3	3.396	7	5	15				718765	0.718765
rs3178	6	24147572	A	G	0.4761	5.98201703088e-13	1	rs1053047	145	NRSN1	0	UTR3	0.399	NA	5	15
rs28385635	6	24151521	T	C	0.4901	8.63897928327e-11	0.921035	rs1053047	145	NRSN1	0	intergenic	0.075	7	5	15				51268.2	0.0512683
rs36060488	6	24153034	C	A	0.4861	2.41623857189e-10	0.904162	rs1053047	145	NRSN1	0	intergenic	9.175	7	5	15				60595.2	0.0605953
rs3857540	6	24158542	A	G	0.4821	5.07882576503e-11	0.887979	rs1053047	145	NRSN1	3413	intergenic	0.146	5	5	15				41992	0.041992
rs13203341	6	24159001	A	G	0.4821	1.05765705353e-10	0.887979	rs1053047	145	NRSN1	3872	intergenic	0.085	6	5	15
rs12211300	6	24161869	G	T	0.4602	3.5339042062e-10	0.797683	rs1053047	145	SNORD46	4631	intergenic	0.839	7	5	15				581142	0.581143
rs4582376	6	24167807	A	G	0.4831	8.46297023486e-12	0.801996	rs1053047	145	SNORD46	1204	intergenic	2.307	7	5	15				51269.8	0.0512698
rs1832708	6	24173192	A	G	0.4811	2.56059090369e-12	0.795253	rs1053047	145	DCDC2	0	UTR3	1.685	7	4	15				37218.5	0.0372185
rs1340694	6	24178999	A	G	0.4632	9.58733322397e-12	0.719151	rs1053047	145	DCDC2	0	intronic	3.217	NA	4	15
rs62400344	6	24180690	T	C	0.3032	1.80605335504e-09	0.641624	rs793862	145	DCDC2	0	intronic	0.499	6	5	15				1.24454e+06	1.24454
rs13191535	6	24180812	A	G	0.4125	1.16501645251e-12	0.770422	rs793838	145	DCDC2	0	intronic	1.718	7	5	15
rs13207282	6	24180828	C	T	0.4125	1.24823419174e-12	0.770422	rs793838	145	DCDC2	0	intronic	0.643	6	5	15
rs10806984	6	24181831	A	C	0.3678	6.7778158019e-08	0.649586	rs793838	145	DCDC2	0	intronic	5.955	7	4	15				1205235	1.20524
rs4712805	6	24182849	A	G	0.4215	4.14472159069e-15	0.798668	rs793838	145	DCDC2	0	intronic	0.658	7	4	15
rs11965772	6	24185891	C	T	0.4135	1.25603584104e-12	0.738149	rs793838	145	DCDC2	0	intronic	14.48	5	4	15				1.06304e+06	1.06304
rs2791973	6	24185956	C	T	0.4145	8.00989565583e-15	0.740492	rs793838	145	DCDC2	0	intronic	1.92	5	4	15
rs1277190	6	24186590	C	T	0.4831	6.04385591917e-13	0.672186	rs1053047	145	DCDC2	0	intronic	1.402	6	4	15				37567.8	0.0375677
rs2799372	6	24187033	G	C	0.4225	1.01148217269e-12	0.833598	rs793838	145	DCDC2	0	intronic	1.692	6	4	15				64580	0.06458
rs1277191	6	24187824	A	G	0.4215	2.16465558317e-13	0.829581	rs793838	145	DCDC2	0	intronic	3.081	6	4	15				66669.5	0.0666695
rs793845	6	24188991	A	G	0.3072	6.30762350256e-10	0.709048	rs793862	145	DCDC2	0	intronic	1.044	5	4	15				1.08014e+06	1.08014
rs793847	6	24190598	T	C	0.2853	3.18151163426e-07	0.614977	rs793862	145	DCDC2	0	intronic	4.656	7	5	15				979260	0.97926
rs2799373	6	24195759	G	A	0.2972	2.6984641984e-11	0.724466	rs793862	145	DCDC2	0	intronic	1.074	4	5	15				1.21975e+06	1.21975
rs793850	6	24195935	G	C	0.4175	2.73714067293e-14	0.819815	rs793838	145	DCDC2	0	intronic	2.659	5	5	15				167191	0.167191
rs793853	6	24196925	C	T	0.3072	4.06621913128e-11	0.763852	rs793862	145	DCDC2	0	intronic	2.765	6	4	15				1231710	1.23171
rs1087291	6	24200409	G	A	0.4185	2.26660452193e-14	0.824612	rs793838	145	DCDC2	0	intronic	0.627	7	5	15				368180	0.36818
rs1087292	6	24203124	A	G	0.4851	2.70711535415e-13	0.665846	rs1053047	145	DCDC2	0	intronic	2.41	7	5	15
rs1087293	6	24203531	A	G	0.4145	4.94065902724e-13	0.801515	rs793838	145	DCDC2	0	intronic	0.009	7	5	15				892090	0.89209
rs1087294	6	24203724	G	T	0.3022	2.90599079126e-11	0.748728	rs793862	145	DCDC2	0	intronic	7.159	6	5	15				1149355	1.14935
rs793861	6	24206616	T	A	0.2664	8.84718855482e-13	0.985009	rs793862	145	DCDC2	0	intronic	0.754	6	5	15				797750	0.79775
rs793862	6	24207200	G	A	0.2654	6.08856048552e-13	1	rs793862	145	DCDC2	0	intronic	0.709	6	5	15				774055	0.774055
rs12153942	6	24208567	C	G	0.1948	6.27220245174e-06	0.681359	rs793862	145	DCDC2	0	intronic	0.477	5	5	15
rs793843	6	24217216	G	A	0.332	1.20495887019e-13	0.810173	rs1578349	145	DCDC2	0	intronic	3.115	7	5	15				1.17868e+06	1.17868
rs9467080	6	24217261	G	C	0.2376	1.36738437047e-07	0.629895	rs1578349	145	DCDC2	0	intronic	0.424	6	5	15				1410200	1.4102
rs1622103	6	24219530	C	T	0.3728	8.50802474046e-16	0.893946	rs793838	145	DCDC2	0	intronic	4.746	NA	4	15				484132	0.484133
rs793842	6	24224488	C	T	0.3966	4.78150767218e-16	0.982514	rs793838	145	DCDC2	0	intronic	9.115	5	5	15				71981.2	0.0719812
rs793841	6	24225687	T	C	0.3966	1.96826875304e-16	0.991323	rs793838	145	DCDC2	0	intronic	1.018	7	4	15				83573.8	0.0835738
rs7774208	6	24228243	C	T	0.1531	1.62882000276e-05	0.637662	rs807726	145	DCDC2	0	intronic	8.222	6	4	15				1169825	1.16982
rs793839	6	24228685	G	T	0.3956	1.77922081571e-16	0.995644	rs793838	145	DCDC2	0	intronic	17.25	5	4	15				80304	0.080304
rs793838	6	24229997	T	A	0.3966	9.14651592447e-17	1	rs793838	145	DCDC2	0	intronic	0.703	5	4	15				83566.8	0.0835667
rs1087290	6	24231796	G	C	0.3738	1.31604879397e-15	0.897608	rs793838	145	DCDC2	0	intronic	3.319	3a	4	15				1.10549e+06	1.10549
rs793836	6	24232697	A	G	0.3976	1.28908623968e-16	0.995633	rs793838	145	DCDC2	0	intronic	17.45	7	4	15				69798.8	0.0697988
rs9460980	6	24233288	A	G	0.3738	7.43346470903e-16	0.897608	rs793838	145	DCDC2	0	intronic	2.488	6	4	15				992648	0.992648
rs793834	6	24234933	G	A	0.2306	4.42960356707e-11	0.744366	rs793862	145	DCDC2	0	intronic	4.132	NA	5	15
rs793832	6	24236574	T	C	0.3718	1.05436341822e-15	0.889466	rs793838	145	DCDC2	0	intronic	3.902	NA	5	15				1024795	1.02479
rs1087289	6	24237130	T	G	0.3956	1.30521239801e-16	0.98688	rs793838	145	DCDC2	0	intronic	0.66	NA	5	15
rs1087288	6	24237259	C	A	0.3718	1.46116328191e-15	0.889466	rs793838	145	DCDC2	0	intronic	1.524	NA	5	15
rs1087287	6	24237289	G	C	0.3529	1.529917352e-13	0.820111	rs793838	145	DCDC2	0	intronic	0.677	5	5	15
rs9460981	6	24237404	C	T	0.1531	2.17364629407e-08	0.634909	rs807726	145	DCDC2	0	intronic	2.449	7	2	15
rs12197705	6	24238211	T	C	0.3956	2.01607671768e-16	0.98688	rs793838	145	DCDC2	0	intronic	1.527	3a	5	15
rs793858	6	24245343	G	A	0.3966	1.39758510344e-16	0.982494	rs793838	145	DCDC2	0	intronic	4.853	NA	4	15				526732	0.526733
rs9393540	6	24246562	G	A	0.3897	4.11574523312e-16	0.952404	rs793838	145	DCDC2	0	intronic	9.781	7	5	15
rs9295618	6	24248620	C	T	0.3489	1.04262311409e-13	0.789977	rs793838	145	DCDC2	0	intronic	1.019	5	5	15				1.25188e+06	1.25188
rs9295619	6	24250511	C	T	0.3946	5.2382727039e-16	0.930267	rs793838	145	DCDC2	0	intronic	6.877	7	4	15				547708	0.547708
rs9295620	6	24255044	G	A	0.3191	4.19286687625e-11	0.881353	rs1578349	145	DCDC2	0	intronic	9.47	6	5	15				841162	0.841163
rs870601	6	24261060	C	T	0.3141	6.93320267593e-12	0.935035	rs1578349	145	DCDC2	0	intronic	3.676	7	5	15				823105	0.823105
rs9379649	6	24264771	C	G	0.337	7.11380581197e-14	0.861888	rs1578349	145	DCDC2	0	intronic	1.726	6	4	15				495782	0.495783
rs9393541	6	24265801	T	A	0.333	4.78373478947e-14	0.878521	rs1578349	145	DCDC2	0	intronic	8.154	6	5	15				106710	0.106709
rs6456601	6	24266739	T	C	0.3082	5.07841349405e-11	0.99489	rs1578349	145	DCDC2	0	intronic	0.676	7	5	15
rs1578349	6	24266910	C	T	0.3072	3.24299552085e-11	1	rs1578349	145	DCDC2	0	intronic	1.301	7	5	15
rs10806986	6	24272240	G	A	0.335	8.14180553938e-14	0.860313	rs1578349	145	DCDC2	0	intronic	0.235	6	4	15
rs2792682	6	24272384	A	C	0.2048	3.19617793565e-12	0.993683	rs807726	145	DCDC2	0	intronic	3.733	7	4	15				1137315	1.13732
rs2994542	6	24273278	C	T	0.1421	7.71692942844e-08	0.628413	rs807726	145	DCDC2	0	intronic	2.562	7	4	15				1.23653e+06	1.23653
rs807701	6	24273791	A	G	0.337	1.91810650821e-13	0.851706	rs1578349	145	DCDC2	0	intronic	4.797	5	4	15				102208	0.102208
rs12216513	6	24273873	A	G	0.337	1.51912031364e-13	0.851706	rs1578349	145	DCDC2	0	intronic	2.811	2b	4	15				103905	0.103905
rs12055879	6	24274117	A	C	0.337	2.13439384252e-13	0.851706	rs1578349	145	DCDC2	0	intronic	7.368	3a	4	15				112857	0.112857
rs807700	6	24274405	G	A	0.337	3.03358431194e-13	0.851706	rs1578349	145	DCDC2	0	intronic	2.869	NA	4	15				98772.2	0.0987723
rs807699	6	24275383	A	G	0.1471	1.80450679662e-07	0.605965	rs807726	145	DCDC2	0	intronic	1.384	NA	5	15				1.13241e+06	1.13241
rs807698	6	24276253	A	G	0.333	2.19766869661e-13	0.831476	rs1578349	145	DCDC2	0	intronic	0.041	NA	5	15				846260	0.84626
rs807697	6	24276550	T	A	0.335	6.95240322594e-13	0.860313	rs1578349	145	DCDC2	0	intronic	2.009	6	5	15				97770	0.09777
rs9393547	6	24277488	T	C	0.2058	4.31172154367e-12	1	rs807726	145	DCDC2	0	intronic	5.48	5	4	15
rs807726	6	24278000	G	A	0.2058	2.1788610396e-12	1	rs807726	145	DCDC2	0	intronic	1.629	NA	4	15				975385	0.975385
rs807724	6	24278869	T	C	0.2058	6.57137090033e-12	1	rs807726	145	DCDC2	0	intronic	6.798	NA	4	15				943560	0.94356
rs807723	6	24279187	A	C	0.2058	8.23359915333e-12	1	rs807726	145	DCDC2	0	intronic	2.473	NA	4	15				1161845	1.16185
rs807722	6	24279935	C	G	0.328	2.69363691323e-13	0.795008	rs1578349	145	DCDC2	0	intronic	4.332	7	4	15				99517	0.099517
rs9379650	6	24286952	C	T	0.331	1.63873144411e-12	0.766127	rs1578349	145	DCDC2	0	intronic	1.091	7	4	15				643770	0.64377
rs3789228	6	24287551	G	A	0.332	9.89615448118e-13	0.76191	rs1578349	145	DCDC2	0	intronic	4.348	5	4	15				81438	0.081438
rs2296539	6	24289452	C	T	0.332	1.5792097427e-12	0.76191	rs1578349	145	DCDC2	0	intronic	7.862	NA	4	15				99461.8	0.0994618
rs2274305	6	24291203	C	T	0.332	1.29663041264e-12	0.76191	rs1578349	145	DCDC2	0	exonic	14.78	5	4	15				102240	0.10224
rs4712817	6	24293428	A	T	0.334	2.42121914091e-13	0.772534	rs1578349	145	DCDC2	0	intronic	2.959	6	4	15				85708.2	0.0857082
rs10946689	6	24297900	C	T	0.334	8.12361504152e-13	0.763608	rs1578349	145	DCDC2	0	intronic	0.774	6	5	15				495880	0.49588
rs3846831	6	24306156	A	T	0.3917	1.02638586853e-15	0.819042	rs793838	145	DCDC2	0	intronic	2.062	7	5	15				678860	0.67886
rs3895346	6	24308035	C	G	0.3917	1.5073403418e-15	0.819042	rs793838	145	DCDC2	0	intronic	7.192	7	5	15				655510	0.65551
rs4712818	6	24308896	A	G	0.3936	3.71350241523e-16	0.819209	rs793838	145	DCDC2	0	intronic	1.344	7	5	15				415630	0.41563
rs10946690	6	24309293	A	G	0.3936	2.61456113838e-16	0.819209	rs793838	145	DCDC2	0	intronic	0.311	6	5	15
rs7752761	6	24310313	C	T	0.3926	1.55417704307e-15	0.808283	rs793838	145	DCDC2	0	intronic	4.923	6	5	15				815680	0.81568
rs7770593	6	24310319	G	A	0.3101	4.59997617282e-10	1	rs7770593	145	DCDC2	0	intronic	1.932	6	5	15				1295215	1.29522
rs3846832	6	24312845	C	T	0.3907	6.20921579897e-16	0.814637	rs793838	145	DCDC2	0	intronic	9.605	5	2	15				513145	0.513145
rs2185599	6	24314223	T	G	0.3907	1.66933753627e-15	0.814637	rs793838	145	DCDC2	0	intronic	0.28	5	2	15				679652	0.679652
rs10806987	6	24315743	C	T	0.3907	3.37710166638e-15	0.814637	rs793838	145	DCDC2	0	intronic	1.93	5	5	15				35211.8	0.0352117
rs1417411	6	24316855	T	A	0.3221	1.01931081233e-11	0.674168	rs2328818	145	DCDC2	0	intronic	3.394	6	5	15				970935	0.970935
rs2328818	6	24320571	A	G	0.4105	1.91916708635e-13	1	rs2328818	145	DCDC2	0	intronic	3.251	6	5	15				52560.2	0.0525603
rs7740390	6	24320572	T	A	0.165	2.95703380991e-09	1	rs7740390	145	DCDC2	0	intronic	4.164	6	5	15				1143065	1.14306
rs34643396	6	24321302	A	G	0.165	5.5240372659e-09	1	rs7740390	145	DCDC2	0	intronic	10.09	6	5	15				1.01789e+06	1.01789
rs11966126	6	24322287	G	A	0.165	3.98982232192e-09	1	rs7740390	145	DCDC2	0	intronic	2.869	7	1	15				927150	0.92715
rs9467113	6	24327716	G	A	0.2396	0.000515800261299	0.745987	rs7759923	145	DCDC2	0	intronic	1.314	6	5	15
rs9460992	6	24329730	G	A	0.2217	0.00648153029859	0.752114	rs7759923	145	DCDC2	0	intronic	0.926	7	2	15				830322	0.830322
rs2185597	6	24331829	G	A	0.2247	0.00868280129815	0.771643	rs7759923	145	DCDC2	0	intronic	0.246	7	5	15				802940	0.80294
rs2328819	6	24333486	G	C	0.2316	9.04465333897e-05	0.789241	rs7759923	145	DCDC2	0	intronic	2.23	7	5	15				890065	0.890065
rs4504468	6	24333744	G	T	0.34	0.000121138738697	0.617788	rs7759923	145	DCDC2	0	intronic	0.449	4	5	15				891695	0.891695
rs12189743	6	24334483	G	T	0.2266	0.00941564042211	0.770984	rs7759923	145	DCDC2	0	intronic	3.396	7	4	15				824452	0.824453
rs9460994	6	24334686	A	G	0.2316	6.79166711354e-05	0.789241	rs7759923	145	DCDC2	0	intronic	11.59	6	4	15				887625	0.887625
rs4412188	6	24335697	G	A	0.2247	0.00804532743948	0.771643	rs7759923	145	DCDC2	0	intronic	5.643	5	4	15				819122	0.819122
rs4580860	6	24335979	G	A	0.2247	0.0080521915984	0.771643	rs7759923	145	DCDC2	0	intronic	0.182	7	4	15				834892	0.834893
rs4445044	6	24336104	C	T	0.2247	0.0080521915984	0.771643	rs7759923	145	DCDC2	0	intronic	0.033	7	4	15				839112	0.839113
rs4541735	6	24336107	G	A	0.2247	0.0080521915984	0.771643	rs7759923	145	DCDC2	0	intronic	2.46	7	4	15				852402	0.852402
rs793704	6	24336644	G	C	0.4195	1.74047285647e-10	0.731799	rs2328818	145	DCDC2	0	intronic	3.779	7	4	15				46558.5	0.0465585
rs6456605	6	24337016	C	A	0.2296	5.77861286217e-05	0.789925	rs7759923	145	DCDC2	0	intronic	2.734	6	4	15				845088	0.845087
rs7754567	6	24337434	C	T	0.2296	6.85154996092e-05	0.789925	rs7759923	145	DCDC2	0	intronic	0.123	6	5	15
rs9467117	6	24337898	T	C	0.2346	0.000124758019724	0.800483	rs7759923	145	DCDC2	0	intronic	0.148	7	5	15				1152385	1.15238
rs4496795	6	24338453	C	G	0.2296	7.01529286966e-05	0.789925	rs7759923	145	DCDC2	0	intronic	1.314	7	4	15				873762	0.873762
rs7759923	6	24338479	A	C	0.2744	4.06834250644e-08	1	rs7759923	145	DCDC2	0	intronic	0.101	7	4	15
rs793705	6	24338915	A	C	0.4195	1.59638770501e-10	0.731799	rs2328818	145	DCDC2	0	intronic	0.253	NA	4	15				40406	0.040406
rs1923169	6	24338960	G	C	0.2296	6.88502964845e-05	0.789925	rs7759923	145	DCDC2	0	intronic	0.74	6	4	15				895210	0.89521
rs7770684	6	24340212	G	A	0.2296	7.71725845789e-05	0.789925	rs7759923	145	DCDC2	0	intronic	0.971	5	4	15				861930	0.86193
rs7775064	6	24340755	A	G	0.2316	8.0291175004e-05	0.789241	rs7759923	145	DCDC2	0	intronic	0.727	6	5	15				889152	0.889153
rs4599626	6	24341357	C	A	0.2306	6.22290087864e-05	0.785073	rs7759923	145	DCDC2	0	intronic	5.799	3a	1	15				919422	0.919423
rs12192494	6	24342236	T	C	0.2316	7.39907658934e-05	0.789241	rs7759923	145	DCDC2	0	intronic	4.893	6	2	15				948358	0.948357
rs12192603	6	24342371	T	C	0.2316	7.39907658934e-05	0.789241	rs7759923	145	DCDC2	0	intronic	2.446	5	2	15				851200	0.8512
rs1277351	6	24346056	G	A	0.4264	8.96108019968e-11	0.710595	rs2328818	145	DCDC2	0	intronic	1.14	NA	5	15				433200	0.4332
rs2753912	6	24347624	C	T	0.4314	3.09472562558e-10	0.688356	rs2328818	145	DCDC2	0	intronic	0.95	7	5	15				464650	0.46465
rs78912080	6	25616453	A	G	0.04573	1.10057382157e-08	0.740674	rs144861591	146	LRRC16A	0	intronic	5.366	7	4	5				20105.1	0.0201051
rs116009877	6	25715657	G	A	0.04175	1.47915455019e-08	0.816272	rs144861591	146	HIST1H2AA	10633	intergenic	8.921	7	5	15				20519.4	0.0205194
rs78833965	6	25804921	T	A	0.09344	2.01076018968e-08	0.802548	rs78273613	146	SLC17A1	0	intronic	8.093	7	5	15				37005.8	0.0370057
rs17342717	6	25821770	C	T	0.07952	7.23193331286e-09	0.973554	rs78273613	146	SLC17A1	0	intronic	5.729	5	4	15				38413.2	0.0384133
rs80176492	6	25828106	G	A	0.07853	1.53623836899e-08	0.986625	rs78273613	146	SLC17A1	0	intronic	0.309	7	5	15				36344	0.036344
rs1408272	6	25842951	T	G	0.0497	2.57650062245e-10	0.838427	rs144861591	146	SLC17A3	0	intronic	0.448	NA	5	15				26494.8	0.0264948
rs79920061	6	25857920	G	A	0.0497	1.22225924033e-10	0.838427	rs144861591	146	SLC17A3	0	intronic	1.005	7	5	15				28446.8	0.0284467
rs78273613	6	25866075	A	G	0.07753	4.23667567364e-09	1	rs78273613	146	SLC17A3	0	intronic	2.218	5	7	15				36833.8	0.0368337
rs55925606	6	25878848	A	G	0.04473	2.0398106766e-10	0.93089	rs144861591	146	SLC17A3	0	intronic	3.952	5	5	15				19792.2	0.0197922
rs80215559	6	25918225	T	C	0.04274	1.82200833795e-10	0.976327	rs144861591	146	SLC17A2	0	intronic	2.397	7	4	15				19378	0.0193781
rs144861591	6	26072992	C	T	0.04374	3.78851685168e-11	1	rs144861591	146	HFE	14516	intergenic	1.291	6	5	15				20818.4	0.0208184
rs1800562	6	26093141	G	A	0.04274	6.44377866031e-11	0.976327	rs144861591	146	HFE	0	exonic	25.2	5	2	15
rs79220007	6	26098474	T	C	0.04274	2.29252285198e-10	0.976327	rs144861591	146	HFE	0	UTR3	3.208	7	5	15
rs115740542	6	26123502	T	C	0.04374	1.45062308347e-09	0.953114	rs144861591	146	HIST1H2BC	0	intronic	18.66	2a	1	1
rs67509210	6	26354100	G	T	0.1123	1.27887682409e-07	0.953796	rs9348716	146	RNU6-1259P	835	upstream	3.765	7	5	15	Yes	Yes	Yes	398982	0.398983
rs9366653	6	26354247	G	A	0.1123	1.14247978869e-07	0.953796	rs9348716	146	RNU6-1259P	982	upstream	2.33	6	5	15	Yes	Yes	Yes	513272	0.513273
rs9379851	6	26354780	A	C	0.1123	2.81644420159e-07	0.953796	rs9348716	146	RNU6-1259P	1515	intergenic	0.606	1f	5	15	Yes	Yes	Yes	183030	0.18303
rs35934643	6	26355094	G	A	0.1123	1.30639863834e-07	0.953796	rs9348716	146	RNU6-1259P	1829	intergenic	0.234	7	5	15	Yes	Yes	Yes	186569	0.186569
rs35304979	6	26356347	C	A	0.1123	1.30639863834e-07	0.953796	rs9348716	146	RNU6-1259P	3082	intergenic	0.721	6	5	15	Yes	Yes	Yes	180151	0.180151
rs71557332	6	26356853	C	T	0.1123	1.30639863834e-07	0.953796	rs9348716	146	RNU6-1259P	3588	intergenic	0.179	6	5	15	Yes	Yes	Yes
rs9393703	6	26356951	T	C	0.1123	1.42328799079e-07	0.953796	rs9348716	146	RNU6-1259P	3686	intergenic	4.141	6	5	15	Yes	Yes	Yes	178927	0.178927
rs9358930	6	26357011	C	T	0.1123	1.42328799079e-07	0.953796	rs9348716	146	RNU6-1259P	3746	intergenic	0.161	7	5	15	Yes	Yes	Yes	518708	0.518707
rs9379852	6	26357278	A	G	0.1123	1.38460440371e-07	0.953796	rs9348716	146	RNU6-1259P	4013	intergenic	3.189	6	5	15	Yes	Yes	Yes	498705	0.498705
rs9379853	6	26357635	A	G	0.1123	1.38460440371e-07	0.953796	rs9348716	146	RNU6-1259P	4370	intergenic	4.131	5	5	15	Yes	Yes	Yes	177180	0.17718
rs9393704	6	26358775	T	C	0.1123	1.38460440371e-07	0.953796	rs9348716	146	RNU6-1259P	5510	intergenic	3.841	4	5	15	Yes	Yes	Yes
rs72836482	6	26359241	A	T	0.1123	1.44377806792e-07	0.953796	rs9348716	146	RNU6-1259P	5976	intergenic	9.653	3a	2	15	Yes	Yes	Yes	178378	0.178378
rs9348709	6	26360311	G	A	0.1123	1.44377806792e-07	0.953796	rs9348716	146	BTN3A2	5075	intergenic	4.325	1f	5	15	Yes	Yes	Yes	388140	0.38814
rs9393705	6	26361011	G	A	0.1123	2.55174138855e-07	0.953796	rs9348716	146	BTN3A2	4375	intergenic	8.146	1b	2	15	Yes	Yes	Yes	441330	0.44133
rs9393706	6	26361500	G	A	0.1123	1.44377806792e-07	0.953796	rs9348716	146	BTN3A2	3886	intergenic	1.39	1b	2	15	Yes	Yes	Yes	517228	0.517227
rs34550936	6	26361985	A	G	0.1123	1.44377806792e-07	0.953796	rs9348716	146	BTN3A2	3401	intergenic	1.067	5	2	15	Yes	Yes	Yes	88089.8	0.0880897
rs34622023	6	26362119	A	T	0.1123	1.44377806792e-07	0.953796	rs9348716	146	BTN3A2	3267	intergenic	7.195	4	2	15	Yes	Yes	Yes	422470	0.42247
rs9393707	6	26362486	T	C	0.1123	1.44377806792e-07	0.953796	rs9348716	146	BTN3A2	2900	intergenic	0.93	1f	2	15	Yes	Yes	Yes	77496.8	0.0774968
rs9393708	6	26362643	T	C	0.1123	1.44377806792e-07	0.953796	rs9348716	146	BTN3A2	2743	intergenic	0.517	1f	2	15	Yes	Yes	Yes	76423.8	0.0764237
rs9358932	6	26362705	C	T	0.1123	1.44377806792e-07	0.953796	rs9348716	146	BTN3A2	2681	intergenic	5.459	1f	2	15	Yes	Yes	Yes	76804	0.076804
rs9379854	6	26362854	T	C	0.1123	1.44377806792e-07	0.953796	rs9348716	146	BTN3A2	2532	intergenic	3.717	6	5	15	Yes	Yes	Yes	443908	0.443908
rs9358934	6	26363755	G	C	0.1123	9.78115544039e-08	0.953796	rs9348716	146	BTN3A2	1631	intergenic	0.421	1d	5	15	Yes	Yes	Yes	95052.8	0.0950528
rs9357006	6	26364628	A	C	0.1123	1.41988381481e-07	0.953796	rs9348716	146	BTN3A2	758	upstream	7.192	4	1	2	Yes	Yes	Yes	74038.8	0.0740388
rs9379855	6	26364930	T	C	0.1123	1.23927638787e-07	0.953796	rs9348716	146	BTN3A2	456	upstream:downstream	0.82	1f	1	2	Yes	Yes	Yes	72497.8	0.0724977
rs28362606	6	26365586	T	C	0.1133	1.50185353898e-07	0.944617	rs9348716	146	BTN3A2	0	intronic	7.303	4	1	1	Yes	Yes	Yes	77393.8	0.0773937
rs58825580	6	26365679	T	G	0.1193	1.15476603089e-07	0.893365	rs9348716	146	BTN3A2	0	intronic	5.851	2b	1	1	Yes	Yes	Yes	1295825	1.29583
rs68112369	6	26365759	T	C	0.1163	3.5012502616e-07	0.917911	rs9348716	146	BTN3A2:AL021917.1	00:00:00	ncRNA_exonic	8.818	2b	1	1	Yes	Yes	Yes
rs66827971	6	26365766	T	C	0.1123	1.50185353898e-07	0.953796	rs9348716	146	BTN3A2:AL021917.1	00:00:00	ncRNA_exonic	8.908	3a	1	1	Yes	Yes	Yes	73548	0.073548
rs71557334	6	26365913	G	T	0.1123	1.50185353898e-07	0.953796	rs9348716	146	BTN3A2	0	intronic	4.446	3a	1	1	Yes	Yes	Yes	89150.8	0.0891508
rs9348712	6	26366511	T	A	0.1123	1.54976188713e-07	0.953796	rs9348716	146	BTN3A2	0	intronic	4.766	6	1	5	Yes	Yes	Yes	91836.8	0.0918367
rs9379856	6	26366836	A	C	0.1123	1.54976188713e-07	0.953796	rs9348716	146	BTN3A2	0	intronic	6.076	1f	1	5	Yes	Yes	Yes	70033	0.070033
rs9379857	6	26367654	G	C	0.1123	1.54976188713e-07	0.953796	rs9348716	146	BTN3A2	0	intronic	2.453	1f	1	5	Yes	Yes	Yes	73727.5	0.0737275
rs9379858	6	26367689	T	C	0.1123	1.49224714372e-07	0.953796	rs9348716	146	BTN3A2	0	intronic	4.385	1f	1	5	Yes	Yes	Yes	71296.2	0.0712963
rs9393710	6	26367833	A	G	0.1123	1.54976188713e-07	0.953796	rs9348716	146	BTN3A2	0	intronic	4.278	6	1	5	Yes	Yes	Yes
rs71557335	6	26368279	G	A	0.1123	1.78645938279e-07	0.953796	rs9348716	146	BTN3A2	0	splicing	2.836	7	4	5	Yes	Yes	Yes
rs9379859	6	26369549	C	T	0.1123	1.91764680033e-07	0.953796	rs9348716	146	BTN3A2	0	intronic	2.841	6	3	5	Yes	Yes	Yes	88207	0.088207
rs9358935	6	26369587	A	G	0.1123	1.98227278992e-07	0.953796	rs9348716	146	BTN3A2	0	intronic	2.077	6	3	5	Yes	Yes	Yes	77617	0.077617
rs34436535	6	26370365	G	C	0.1123	1.98227278992e-07	0.953796	rs9348716	146	BTN3A2	0	intronic	0.433	6	3	5	Yes	Yes	Yes	77290.8	0.0772908
rs35307327	6	26370474	C	T	0.1123	1.98227278992e-07	0.953796	rs9348716	146	BTN3A2	0	intronic	0.613	7	4	5	Yes	Yes	Yes	85229.8	0.0852298
rs34878490	6	26370572	C	T	0.1123	1.98227278992e-07	0.953796	rs9348716	146	BTN3A2	0	exonic	0.076	6	4	5	Yes	Yes	Yes	729360	0.72936
rs9358936	6	26370657	A	G	0.1123	1.98227278992e-07	0.953796	rs9348716	146	BTN3A2	0	exonic	0.479	7	4	5	Yes	Yes	Yes	88207	0.088207
rs9393711	6	26370659	C	T	0.1123	2.947586882e-07	0.953796	rs9348716	146	BTN3A2	0	exonic	0.073	7	4	5	Yes	Yes	Yes	76752.8	0.0767527
rs9393712	6	26371000	G	C	0.1123	1.98227278992e-07	0.953796	rs9348716	146	BTN3A2	0	intronic	0.949	6	4	5	Yes	Yes	Yes	76755	0.076755
rs12173854	6	26371679	A	G	0.1123	1.98227278992e-07	0.953796	rs9348716	146	BTN3A2	0	intronic	4.634	1f	4	5	Yes	Yes	Yes	77162.2	0.0771623
rs9379863	6	26372427	A	G	0.1103	9.47934913918e-08	0.972932	rs9348716	146	BTN3A2	0	intronic	8.759	6	4	5	Yes	Yes	Yes	79778.2	0.0797782
rs9379864	6	26372584	G	A	0.1103	9.47934913918e-08	0.972932	rs9348716	146	BTN3A2	0	intronic	5.191	1f	4	5	Yes	Yes	Yes	88618.8	0.0886187
rs12176317	6	26372786	A	G	0.1103	9.08030850971e-08	0.972932	rs9348716	146	BTN3A2	0	intronic	5.143	1f	4	5	Yes	Yes	Yes	73525.5	0.0735255
rs12174602	6	26372827	C	T	0.1103	9.47934913918e-08	0.972932	rs9348716	146	BTN3A2	0	intronic	2.672	1f	2	5	Yes	Yes	Yes	522748	0.522748
rs12174623	6	26373086	C	T	0.1103	9.86024372708e-08	0.972932	rs9348716	146	BTN3A2	0	intronic	1.297	4	2	5	Yes	Yes	Yes	72109	0.072109
rs12174639	6	26373121	G	A	0.1103	1.07199561589e-07	0.972932	rs9348716	146	BTN3A2	0	intronic	2.375	4	2	5	Yes	Yes	Yes	73803.2	0.0738033
rs12174631	6	26373150	C	T	0.1103	9.47934913918e-08	0.972932	rs9348716	146	BTN3A2	0	exonic	1.957	1f	2	5	Yes	Yes	Yes	88707.2	0.0887073
rs13216828	6	26373507	G	A	0.1103	9.47934913918e-08	0.972932	rs9348716	146	BTN3A2	0	exonic	4.803	1f	4	5	Yes	Yes	Yes	70800	0.0708
rs9393713	6	26373678	G	A	0.1103	9.94300494576e-08	0.972932	rs9348716	146	BTN3A2	0	UTR3	5.088	6	4	5	Yes	Yes	Yes	73989.5	0.0739895
rs9393714	6	26373740	G	T	0.1103	9.12109123613e-08	0.972932	rs9348716	146	BTN3A2	0	UTR3	0.179	6	4	5	Yes	Yes	Yes	72449.5	0.0724495
rs9358937	6	26374274	C	G	0.1103	1.06476363997e-07	0.972932	rs9348716	146	BTN3A2	0	intronic	0.421	1f	4	4	Yes	Yes	Yes	70400.8	0.0704007
rs2073527	6	26374978	T	C	0.1103	9.91700251591e-08	0.972932	rs9348716	146	BTN3A2	0	intronic	0.773	6	4	4	Yes	Yes	Yes	88383.2	0.0883832
rs2073529	6	26375159	A	G	0.1113	9.91700251591e-08	0.963313	rs9348716	146	BTN3A2	0	intronic	6.683	1f	4	4	Yes	Yes	Yes	570245	0.570245
rs2073530	6	26375243	T	C	0.1103	9.64568448024e-08	0.972932	rs9348716	146	BTN3A2	0	intronic	3.709	5	4	4	Yes	Yes	Yes	74605.2	0.0746052
rs2073531	6	26375256	A	G	0.1103	1.05844626615e-07	0.972932	rs9348716	146	BTN3A2	0	intronic	6.684	1f	4	4	Yes	Yes	Yes	71201.5	0.0712015
rs9393715	6	26375645	G	A	0.1133	3.5907806036e-08	1	rs9348716	146	BTN3A2	0	intronic	3.315	5	4	4	Yes	Yes	Yes	532915	0.532915
rs9348716	6	26375658	G	A	0.1133	3.05292117222e-08	1	rs9348716	146	BTN3A2	0	intronic	0.522	1f	4	4	Yes	Yes	Yes	467298	0.467297
rs9379871	6	26375854	C	G	0.1123	3.7572059838e-08	0.953847	rs9348716	146	BTN3A2	0	UTR3	0.193	5	4	4	Yes	Yes	Yes	76244	0.076244
rs3757138	6	26376103	A	G	0.1103	8.82995740198e-08	0.972932	rs9348716	146	BTN3A2	0	UTR3	0.766	6	4	5	Yes	Yes	Yes
rs3047288	6	26376314	A	G	0.1103	9.7357909085e-08	0.972932	rs9348716	146	BTN3A2	0	UTR3	0.625	7	4	5	Yes	Yes	Yes	70256.5	0.0702565
rs28551159	6	26376368	A	G	0.1103	1.03130031307e-07	0.972932	rs9348716	146	BTN3A2	0	UTR3	5.656	6	4	5	Yes	Yes	Yes
rs9366654	6	26377028	G	A	0.1123	8.07284256001e-08	0.953847	rs9348716	146	BTN3A2	0	UTR3	0.325	7	4	5	Yes	Yes	Yes
rs9366655	6	26377385	C	G	0.1113	7.59921176883e-08	0.963313	rs9348716	146	BTN3A2	0	UTR3	2.693	1f	4	5	Yes	Yes	Yes	460905	0.460905
rs1977	6	26377546	A	G	0.1113	4.96541350762e-08	0.963313	rs9348716	146	BTN3A2	0	UTR3	1.961	1f	4	5	Yes	Yes	Yes	523865	0.523865
rs1978	6	26377573	T	A	0.1113	7.59921176883e-08	0.963313	rs9348716	146	BTN3A2	0	UTR3	6.183	1f	4	5	Yes	Yes	Yes	429922	0.429922
rs1979	6	26377591	G	T	0.1103	6.50446911257e-08	0.954104	rs9348716	146	BTN3A2	0	UTR3	4.077	1f	4	5	Yes	Yes	Yes	448470	0.44847
rs68072215	6	26377927	T	C	0.1113	3.25425136912e-07	0.963313	rs9348716	146	BTN3A2	0	UTR3	4.358	5	4	5	Yes	Yes	Yes	419610	0.41961
rs66823108	6	26377939	G	A	0.1113	2.59480223899e-07	0.963313	rs9348716	146	BTN3A2	0	UTR3	1.002	5	4	5	Yes	Yes	Yes	400178	0.400178
rs72841536	6	26378288	T	A	0.1113	1.69627214612e-07	0.963313	rs9348716	146	BTN3A2	0	UTR3	6.131	6	4	5	Yes	Yes	Yes	284788	0.284788
rs2072806	6	26385093	C	G	0.1173	4.45477158014e-08	0.856706	rs9348716	146	BTN2A2	0	intronic	8.783	1f	2	5	Yes	Yes	Yes	224749	0.224749
rs9358938	6	26387546	C	T	0.1173	5.36158056002e-08	0.83953	rs9348716	146	BTN2A2	0	intronic	2.272	1f	2	5	Yes	Yes	Yes	45340	0.04534
rs2072803	6	26392515	G	C	0.1173	7.76611510122e-08	0.856706	rs9348716	146	BTN2A2	0	exonic	0.59	6	4	5	Yes	Yes	Yes
rs9379873	6	26402717	T	C	0.1163	8.97235063027e-07	0.864957	rs9348716	146	BTN3A1	0	intronic	6.448	3a	1	1	Yes	Yes	Yes
rs9393718	6	26407482	G	A	0.1173	2.7905872489e-07	0.856706	rs9348716	146	BTN3A1	0	intronic	5.27	1d	2	4	Yes	Yes	Yes
rs34273322	6	26415409	T	A	0.1163	6.3364909635e-07	0.847655	rs9348716	146	BTN3A1	0	UTR3	1.402	3a	4	5	Yes	Yes	Yes
rs9358939	6	26416787	C	G	0.1163	6.7398447356e-07	0.847655	rs9348716	146	BTN3A1	1342	intergenic	1.024	4	4	5	Yes	Yes	Yes
rs2393667	6	26421345	T	C	0.1173	7.10724671985e-07	0.856706	rs9348716	146	BTN2A3P	273	upstream	6.279	1f	1	2	Yes	Yes	Yes
rs3734537	6	26422627	C	A	0.1173	3.15229724507e-06	0.856706	rs9348716	146	BTN2A3P	0	ncRNA_intronic	0.096	5	1	5	Yes	Yes	Yes
rs2076030	6	26426856	G	A	0.1173	7.67264629845e-07	0.856706	rs9348716	146	BTN2A3P	0	ncRNA_intronic	2.947	NA	4	5	Yes	Yes	Yes
rs2235251	6	26431982	C	T	0.1163	7.14748086881e-07	0.846533	rs9348716	146	BTN2A3P	0	ncRNA_exonic	2.58	NA	4	4	Yes	Yes	Yes	43253.2	0.0432533
rs9366656	6	26434630	T	C	0.1163	6.4431417358e-07	0.846533	rs9348716	146	BTN2A3P	2018	intergenic	0.806	6	4	5	Yes	Yes	Yes	42361.2	0.0423613
rs9379875	6	26444732	C	T	0.1163	8.80610536935e-07	0.846533	rs9348716	146	BTN3A3	0	intronic	1.564	6	3	5	Yes	Yes	Yes	36682	0.036682
rs35942482	6	26444938	T	A	0.1163	8.9613088059e-07	0.846533	rs9348716	146	BTN3A3	0	intronic	5.508	5	2	15	Yes	Yes	Yes	39006.5	0.0390065
rs34605993	6	26454363	C	T	0.0825	6.46996514037e-06	0.678491	rs9348716	146	BTN3A3	719	downstream	5.496	5	4	5	Yes	Yes	Yes	80073	0.080073
rs66757203	6	26454956	C	T	0.0825	9.00926522081e-06	0.678491	rs9348716	146	BTN3A3	1312	intergenic	0.421	5	4	5	Yes	Yes	Yes	83636.2	0.0836362
rs35680819	6	26455814	T	C	0.0825	6.40479737868e-06	0.678491	rs9348716	146	BTN3A3	2170	intergenic	5.741	7	4	5	Yes	Yes	Yes	83794	0.083794
rs36033628	6	26456074	T	G	0.0825	6.51490995641e-06	0.678491	rs9348716	146	BTN2A1	2075	intergenic	0.609	4	4	5	Yes	Yes	Yes	85877	0.085877
rs35627490	6	26462104	C	T	0.0825	5.85483644441e-06	0.678491	rs9348716	146	BTN2A1	0	intronic	3.422	7	4	4	Yes	Yes	Yes
rs3823158	6	26463271	T	A	0.0825	7.8952690755e-06	0.678491	rs9348716	146	BTN2A1	0	intronic	3.052	6	4	4	Yes	Yes	Yes	86716.5	0.0867165
rs13195509	6	26463660	G	A	0.0825	8.08578486941e-06	0.678491	rs9348716	146	BTN2A1	0	exonic	22.5	1f	4	4	Yes	Yes	Yes	87782.8	0.0877828
rs3734542	6	26468326	G	A	0.0825	5.77512892139e-06	0.678491	rs9348716	146	BTN2A1	0	exonic	5.384	5	4	4	Yes	Yes	Yes	85449.8	0.0854498
rs3734543	6	26468545	G	C	0.0825	1.35352357928e-05	0.678491	rs9348716	146	BTN2A1	0	exonic	11.89	5	4	4	Yes	Yes	Yes
rs34104395	6	26478252	C	T	0.0825	8.30970140355e-06	0.678491	rs9348716	146	BTN2A1	1402	intergenic	13.34	4	2	15	Yes	Yes	Yes	89611.5	0.0896115
rs16891725	6	26479150	C	T	0.1183	2.64894077664e-06	0.78141	rs9348716	146	BTN2A1	2300	intergenic	1.059	1f	2	15	Yes	Yes	Yes	270368	0.270367
rs9348721	6	26485573	A	G	0.1123	3.99348874014e-06	0.827883	rs9348716	146	BTN2A1	8723	intergenic	1.5	7	2	15	Yes	Yes	Yes	280720	0.28072
rs6900665	6	26487169	C	T	0.1123	3.66322502263e-06	0.827883	rs9348716	146	BTN2A1	10319	intergenic	7.362	7	5	15	Yes	Yes	Yes	314475	0.314475
rs16891727	6	26488860	C	A	0.1143	3.52315252347e-06	0.811303	rs9348716	146	BTN2A1	12010	intergenic	11.82	7	5	15	Yes	Yes	Yes	295252	0.295252
rs13220261	6	26499185	C	T	0.08151	8.13558673258e-06	0.670545	rs9348716	146	BTN1A1	2263	intergenic	0.53	6	5	14	Yes	Yes	Yes	88798.2	0.0887982
rs9393727	6	26500011	C	G	0.1223	5.67892221095e-06	0.736072	rs9348716	146	BTN1A1	1437	intergenic	0.043	7	5	14	Yes	Yes	Yes	337092	0.337093
rs2295593	6	26501768	C	T	0.1223	5.67892221095e-06	0.736072	rs9348716	146	BTN1A1	0	intronic	9.839	4	1	10	Yes	Yes	Yes	307308	0.307308
rs35555795	6	26509382	C	T	0.08151	8.37863428391e-06	0.670545	rs9348716	146	BTN1A1	0	exonic	0.919	7	5	15	Yes	Yes	Yes	91341.8	0.0913417
rs3799383	6	26510748	C	T	0.1223	3.4613666759e-06	0.736072	rs9348716	146	BTN1A1	97	downstream	0.469	6	5	15	Yes	Yes	Yes	328788	0.328788
rs9379882	6	26511076	C	T	0.1223	5.17248029789e-06	0.736072	rs9348716	146	BTN1A1	425	downstream	2.349	7	5	15	Yes	Yes	Yes	363588	0.363588
rs34148261	6	26511744	G	C	0.08151	8.11079729487e-06	0.670545	rs9348716	146	BTN1A1	1093	intergenic	7.075	7	5	15	Yes	Yes	Yes	89599.2	0.0895993
rs12176129	6	26514940	C	T	0.1223	3.55334748173e-06	0.736072	rs9348716	146	BTN1A1	4289	intergenic	0.028	7	5	15	Yes	Yes	Yes	340020	0.34002
rs35433030	6	26529890	G	A	0.08151	7.54991469501e-06	0.670545	rs9348716	146	CTA-14H9.5	2257	intergenic	7.526	3a	5	15	Yes	Yes	Yes	96144.2	0.0961443
rs66941101	6	26530376	C	T	0.08151	7.06111884853e-06	0.670545	rs9348716	146	CTA-14H9.5	2743	intergenic	6.967	7	1	15	Yes	Yes	Yes	93932	0.093932
rs67234939	6	26530419	A	G	0.1223	3.72211270377e-06	0.736072	rs9348716	146	CTA-14H9.5	2786	intergenic	0.456	7	1	15	Yes	Yes	Yes	310725	0.310725
rs6920256	6	26537801	G	A	0.1193	3.11588874221e-06	0.757646	rs9348716	146	HMGN4	831	upstream	0.944	1f	1	1	Yes	Yes	Yes	274222	0.274222
rs34246779	6	26549212	G	A	0.08151	8.57367690631e-06	0.670545	rs9348716	146	HMGN4	2729	intergenic	1.342	5	5	5	Yes	Yes	Yes	92485.5	0.0924855
rs72845428	6	26550144	C	T	0.08151	8.57367690631e-06	0.670545	rs9348716	146	HMGN4	3661	intergenic	1.848	7	1	5	Yes	Yes	Yes	90811.8	0.0908117
rs16901784	6	26555433	C	A	0.1223	6.06436904602e-06	0.736072	rs9348716	146	HMGN4	8950	intergenic	0.079	3a	1	1	Yes	Yes	Yes
rs35277236	6	26562269	G	T	0.08151	1.02144608441e-05	0.670545	rs9348716	146	HMGN4	15786	intergenic	1.053	4	2	15	Yes	Yes	Yes	87520.5	0.0875205
rs72844462	6	26563864	A	C	0.08151	9.65031166038e-06	0.670545	rs9348716	146	HMGN4	17381	intergenic	3.498	4	2	15	Yes	Yes	Yes	87496.2	0.0874962
rs36162392	6	26569135	T	C	0.08151	8.24632024561e-06	0.670545	rs9348716	146	HMGN4	22652	intergenic	0.003	4	1	1	Yes	Yes	Yes	25927.5	0.0259275
rs13214027	6	26573631	C	G	0.1342	5.53788847397e-05	0.661494	rs9348716	146	ABT1	23548	intergenic	1.325	4	5	5	Yes	Yes	Yes	314850	0.31485
rs9379891	6	26579560	C	T	0.1342	4.0670299064e-05	0.661494	rs9348716	146	ABT1	17619	intergenic	5.671	7	9	14	Yes	Yes	Yes	282885	0.282885
rs9393735	6	26582327	A	G	0.1312	2.55803807696e-05	0.679564	rs9348716	146	ABT1	14852	intergenic	12.51	7	7	14	Yes	Yes	Yes	256080	0.25608
rs13190739	6	26587373	G	T	0.08151	6.17072182972e-06	0.670545	rs9348716	146	ABT1	9806	intergenic	10.19	6	9	14	Yes	Yes	Yes	34085.5	0.0340855
rs34229567	6	26588521	C	T	0.1163	2.18418699219e-06	0.65367	rs9348716	146	ABT1	8658	intergenic	0.627	7	13	14	Yes	Yes	Yes	317690	0.31769
rs13203358	6	26590578	A	T	0.1163	2.22751857584e-06	0.65367	rs9348716	146	ABT1	6601	intergenic	13.55	5	13	14	Yes	Yes	Yes	290165	0.290165
rs34781270	6	26593037	A	G	0.08151	8.02747054972e-06	0.670545	rs9348716	146	ABT1	4142	intergenic	1.153	3a	1	14	Yes	Yes	Yes
rs4634439	6	26598004	A	G	0.1163	2.81999629909e-06	0.65367	rs9348716	146	ABT1	0	intronic	8.939	1f	1	2	Yes	Yes	Yes
rs9379897	6	26601526	T	C	0.1163	2.22273215518e-06	0.65367	rs9348716	146	ABT1	1247	intergenic	0.658	6	4	5	Yes	Yes	Yes
rs13208916	6	26601940	G	A	0.1163	2.19367134227e-06	0.65367	rs9348716	146	ABT1	1661	intergenic	7.744	7	5	5	Yes	Yes	Yes	683108	0.683107
rs28360517	6	26602453	A	G	0.1163	2.58388807155e-06	0.65367	rs9348716	146	ABT1	2174	intergenic	4.725	5	5	5	Yes	Yes	Yes	489922	0.489922
rs9379899	6	26603015	T	A	0.1163	2.58663048328e-06	0.65367	rs9348716	146	ABT1	2736	intergenic	3.395	1f	5	5	Yes	Yes	Yes	293692	0.293693
rs9379900	6	26603811	A	C	0.1163	2.57091437797e-06	0.65367	rs9348716	146	ABT1	3532	intergenic	3.287	6	5	5	Yes	Yes	Yes
rs9379901	6	26603866	T	C	0.1163	2.64430597683e-06	0.65367	rs9348716	146	ABT1	3587	intergenic	1.336	6	5	5	Yes	Yes	Yes	332500	0.3325
rs35076545	6	26603924	C	A	0.08151	8.38980346215e-06	0.670545	rs9348716	146	ABT1	3645	intergenic	2.58	6	5	5	Yes	Yes	Yes	84124.5	0.0841245
rs9348726	6	26605206	G	A	0.1163	2.7179006254e-06	0.65367	rs9348716	146	ABT1	4927	intergenic	0.474	3a	5	5	Yes	Yes	Yes	441270	0.44127
rs13212985	6	26609989	G	C	0.08151	8.81819775737e-06	0.670545	rs9348716	146	RP11-457M11.6	2141	intergenic	2.495	5	5	14	Yes	Yes	Yes	85130.5	0.0851305
rs149123117	6	26670618	A	G	0.08648	8.73891683048e-06	0.627819	rs9348716	146	ZNF322	10637	intergenic	2.226	6	5	14	Yes	Yes	Yes
rs34244947	6	26761745	T	C	0.0825	7.06656425637e-06	0.644225	rs9348716	146	RP11-457M11.5	73552	intergenic	8.062	6	8	9	Yes	Yes	Yes	77977	0.077977
rs13216484	6	26762087	C	T	0.0825	3.97514093321e-06	0.644225	rs9348716	146	RP11-457M11.5	73894	intergenic	4.921	7	8	15	Yes	Yes	Yes
rs7454868	6	26799828	C	G	0.08549	4.77369550478e-06	0.618	rs9348716	146	GUSBP2	39434	intergenic	0.783	6	5	15	Yes	Yes	Yes
rs12175704	6	26809124	G	A	0.1362	4.54579743389e-06	0.628477	rs9348716	146	GUSBP2	30138	intergenic	0.666	6	15	15	Yes	Yes	Yes
rs55664827	6	26824920	T	C	0.0825	6.47149988707e-06	0.644225	rs9348716	146	GUSBP2	14342	intergenic	0.464	7	15	15	Yes	Yes	Yes
rs190945449	6	26828359	C	T	0.0825	6.2333382033e-06	0.644225	rs9348716	146	GUSBP2	10903	intergenic	9.174	7	15	15	Yes	Yes	Yes
rs71276077	6	26849098	C	T	0.1352	6.85219959028e-06	0.620165	rs9348716	146	GUSBP2	0	ncRNA_intronic	0.916	NA	4	15	Yes	Yes	Yes
rs77666565	6	26851415	G	A	0.0825	6.66074221116e-06	0.644225	rs9348716	146	GUSBP2	0	ncRNA_intronic	3.672	7	4	15	Yes	Yes	Yes
rs375848868	6	26870627	T	G	0.08151	5.25518241361e-06	0.63495	rs9348716	146	GUSBP2	0	ncRNA_intronic	0.966	6	5	15	Yes	Yes	Yes
rs12176087	6	26886142	C	A	0.1362	9.71045844441e-06	0.628477	rs9348716	146	GUSBP2	0	ncRNA_intronic	2.588	7	15	15	Yes	Yes	Yes
rs74689501	6	26887821	G	A	0.0825	8.06986491829e-06	0.644225	rs9348716	146	GUSBP2	0	ncRNA_intronic	1.355	7	15	15	Yes	Yes	Yes
rs58060922	6	26895248	C	A	0.0835	5.75331351274e-06	0.635303	rs9348716	146	GUSBP2	0	ncRNA_intronic	0.181	7	15	15	Yes	Yes	Yes
rs11758962	6	34808537	C	T	0.4314	5.4869092746e-06	0.604688	rs2820234	147	UHRF1BP1	0	intronic	1.785	7	4	5		Yes	Yes
rs847852	6	34904092	G	A	0.4662	6.84592121604e-12	0.723333	rs2820234	147	ANKS1A	0	intronic	0.949	NA	5	15		Yes		1657305	1.65731
rs3823438	6	34962060	A	G	0.4284	1.48769770797e-15	0.732614	rs2820224	147	ANKS1A	0	intronic	8.858	NA	4	4	Yes	Yes	Yes	35006.5	0.0350065
rs2820234	6	35002013	A	C	0.497	5.24092598883e-16	1	rs2820234	147	ANKS1A	0	intronic	4.919	NA	4	5		Yes	Yes	43672.5	0.0436725
rs2820233	6	35002048	G	A	0.496	7.74352966797e-16	0.995959	rs2820234	147	ANKS1A	0	intronic	0.126	NA	4	5		Yes	Yes	43487.8	0.0434877
rs2820232	6	35003603	G	T	0.4592	1.50061058673e-13	0.833218	rs2820234	147	ANKS1A	0	intronic	6.165	NA	2	7				44289.2	0.0442893
rs12525532	6	35004819	C	T	0.3946	1.20283100703e-10	0.634577	rs2820234	147	ANKS1A	0	intronic	4.438	6	2	5				985358	0.985357
rs3800426	6	35009196	G	T	0.3787	2.13351195698e-19	0.995632	rs2820224	147	ANKS1A	0	intronic	4.569	NA	4	5	Yes	Yes	Yes	1041950	1.04195
rs2820223	6	35009295	T	C	0.4881	6.14776401475e-17	0.910902	rs2820234	147	ANKS1A	0	intronic	6.295	7	4	5	Yes	Yes	Yes	45552.8	0.0455528
rs2820224	6	35009578	C	G	0.3797	1.67227243791e-19	1	rs2820224	147	ANKS1A	0	intronic	0.372	7	4	5	Yes	Yes	Yes	1115000	1.115
rs1568705	6	35012460	G	A	0.3797	1.89784318303e-19	1	rs2820224	147	ANKS1A	0	intronic	12.73	NA	1	7	Yes	Yes	Yes	1055845	1.05584
rs2820230	6	35012829	C	T	0.3797	1.9512292492e-19	1	rs2820224	147	ANKS1A	0	intronic	6.711	4	2	7	Yes	Yes	Yes	1050735	1.05073
rs13191889	6	35013209	G	A	0.3787	1.89982730316e-19	0.995632	rs2820224	147	ANKS1A	0	intronic	6.608	5	2	7	Yes	Yes	Yes	1072300	1.0723
rs820098	6	35018461	C	T	0.3449	1.90091279433e-09	0.843287	rs707967	147	ANKS1A	0	intronic	1.216	5	2	7		Yes	Yes	1368425	1.36843
rs820097	6	35019379	C	G	0.3718	6.21322043052e-11	0.907835	rs707967	147	ANKS1A	0	intronic	0.186	7	4	5	Yes	Yes	Yes	1.60416e+06	1.60416
rs820096	6	35020176	C	T	0.3718	8.01220797865e-11	0.907835	rs707967	147	ANKS1A	0	intronic	0.357	NA	4	5	Yes	Yes	Yes	1588765	1.58876
rs820094	6	35021626	T	C	0.3718	3.21282808478e-11	0.907835	rs707967	147	ANKS1A	0	intronic	8.004	NA	4	5	Yes	Yes	Yes	1.58907e+06	1.58907
rs820092	6	35023182	T	C	0.3718	3.94002412783e-11	0.907835	rs707967	147	ANKS1A	0	intronic	1.381	NA	4	5	Yes	Yes	Yes	1555565	1.55557
rs820091	6	35023714	A	G	0.3718	3.98506168098e-11	0.907835	rs707967	147	ANKS1A	0	intronic	4.582	5	4	5	Yes	Yes	Yes	1036075	1.03608
rs820089	6	35024695	T	C	0.3718	3.14140340649e-11	0.907835	rs707967	147	ANKS1A	0	intronic	3.138	NA	4	5	Yes	Yes	Yes	1441295	1.44129
rs820088	6	35026767	G	A	0.3449	1.5903849988e-09	0.843287	rs707967	147	ANKS1A	0	intronic	3.539	2b	1	4		Yes	Yes	594550	0.59455
rs820087	6	35026774	G	A	0.3718	4.61892331643e-11	0.907835	rs707967	147	ANKS1A	0	intronic	0.148	NA	1	4	Yes	Yes	Yes	1.05047e+06	1.05047
rs820086	6	35027814	G	C	0.3718	7.17040113246e-11	0.899869	rs707967	147	ANKS1A	0	intronic	12.15	4	1	4	Yes	Yes	Yes	1.66393e+06	1.66393
rs820084	6	35028791	A	G	0.3718	2.03036965467e-11	0.907835	rs707967	147	ANKS1A	0	intronic	1.113	NA	4	4	Yes	Yes	Yes	1409535	1.40953
rs820081	6	35031891	C	T	0.3718	2.19080065571e-11	0.907835	rs707967	147	ANKS1A	0	intronic	0.733	NA	4	5	Yes	Yes	Yes	40598	0.040598
rs820080	6	35031986	T	C	0.3718	2.12128432577e-11	0.907835	rs707967	147	ANKS1A	0	intronic	5.534	NA	4	5	Yes	Yes	Yes	1541275	1.54127
rs820079	6	35032267	A	G	0.3718	2.12128432577e-11	0.907835	rs707967	147	ANKS1A	0	intronic	6.556	NA	4	5	Yes	Yes	Yes
rs820078	6	35032412	A	G	0.3718	2.29938945833e-11	0.907835	rs707967	147	ANKS1A	0	intronic	0.093	5	4	5	Yes	Yes	Yes	1.57382e+06	1.57382
rs6937805	6	35032996	T	A	0.34	1.61859843868e-09	0.824588	rs707967	147	ANKS1A	0	intronic	5.468	2b	4	5		Yes	Yes
rs56365371	6	35033009	C	A	0.341	5.89645212883e-09	0.8202	rs707967	147	ANKS1A	0	intronic	0.906	4	4	4		Yes	Yes
rs74645761	6	35033015	C	T	0.3439	5.61188284761e-09	0.823855	rs707967	147	ANKS1A	0	intronic	0.402	4	4	4		Yes	Yes
rs820076	6	35033891	G	A	0.3797	2.79315695874e-10	0.877738	rs707967	147	ANKS1A	0	intronic	0.972	NA	4	4	Yes	Yes	Yes	1612855	1.61285
rs820075	6	35034059	T	C	0.3797	1.77736865126e-10	0.877738	rs707967	147	ANKS1A	0	intronic	0.127	NA	4	4	Yes	Yes	Yes	1.54564e+06	1.54564
rs820074	6	35034754	C	T	0.3797	2.58875662905e-10	0.877738	rs707967	147	ANKS1A	0	intronic	0.229	NA	4	4	Yes	Yes	Yes
rs865353	6	35036353	C	T	0.3797	3.07742633027e-10	0.877738	rs707967	147	ANKS1A	0	intronic	1.44	5	2	5	Yes	Yes	Yes	1.39674e+06	1.39674
rs820073	6	35036872	G	A	0.3718	3.93183291314e-11	0.907835	rs707967	147	ANKS1A	0	intronic	1.242	5	4	5	Yes	Yes	Yes	1.2157e+06	1.2157
rs1093985	6	35037839	A	G	0.3449	1.42281800695e-09	0.843287	rs707967	147	ANKS1A	0	intronic	3.336	NA	4	5		Yes	Yes	619392	0.619393
rs820071	6	35039188	G	T	0.3459	1.26253981991e-09	0.838929	rs707967	147	ANKS1A	0	intronic	3.08	NA	4	5		Yes	Yes	635828	0.635827
rs820068	6	35040079	G	A	0.3449	1.64667159886e-09	0.843287	rs707967	147	ANKS1A	0	intronic	0.574	NA	4	5		Yes	Yes	599662	0.599662
rs707967	6	35048434	T	C	0.3559	3.74505358538e-10	1	rs707967	147	ANKS1A	0	intronic	0.147	5	2	4		Yes	Yes	1076200	1.0762
rs2820240	6	35050075	T	A	0.4801	1.11309449006e-08	1	rs2820240	147	ANKS1A	0	intronic	0.252	5	4	4				1000685	1.00069
rs2762341	6	35055638	C	T	0.3101	5.22746691462e-08	0.790372	rs707967	147	ANKS1A	0	intronic	1.485	4	4	4		Yes	Yes	1.61178e+06	1.61178
rs707968	6	35058117	G	A	0.3101	6.91541074396e-08	0.782446	rs707967	147	ANKS1A	0	UTR3	0.15	5	4	5		Yes	Yes	1602740	1.60274
rs2689097	6	35061715	G	A	0.337	4.67025789077e-10	0.862368	rs707967	147	ANKS1A	2535	intergenic	0.296	5	5	5		Yes	Yes	1.65974e+06	1.65974
rs2762342	6	35062347	G	A	0.337	5.38224262461e-10	0.862368	rs707967	147	ANKS1A	3167	intergenic	2.071	6	5	5		Yes	Yes	1641445	1.64145
rs2140420	6	35064041	C	T	0.331	1.92741364262e-09	0.881487	rs707967	147	ANKS1A	4861	intergenic	7.93	5	2	7		Yes	Yes	1.56634e+06	1.56634
rs2762344	6	35067597	G	C	0.337	4.9159072176e-10	0.862368	rs707967	147	ANKS1A	8417	intergenic	4.662	7	14	15		Yes	Yes	1.65235e+06	1.65235
rs2462008	6	35068344	G	T	0.3101	3.64624716635e-08	0.790372	rs707967	147	ANKS1A	9164	intergenic	5.257	6	9	15		Yes	Yes
rs2820227	6	35069576	G	C	0.3101	3.61203338934e-08	0.790372	rs707967	147	ANKS1A	10396	intergenic	2.191	7	14	15		Yes	Yes	1.73832e+06	1.73832
rs3001012	6	35073161	C	T	0.331	1.70514194316e-09	0.881487	rs707967	147	TCP11	12686	intergenic	3.259	6	9	15		Yes	Yes	1.70634e+06	1.70634
rs2820229	6	35076076	A	G	0.331	1.70514194316e-09	0.881487	rs707967	147	TCP11	9771	intergenic	2.047	3a	7	15		Yes	Yes	1877020	1.87702
rs2762347	6	35078726	G	A	0.3091	3.37238904265e-08	0.78651	rs707967	147	TCP11	7121	intergenic	3.292	7	9	15		Yes	Yes	1.6055e+06	1.6055
rs2762349	6	35081324	G	A	0.331	1.70514194316e-09	0.881487	rs707967	147	TCP11	4523	intergenic	0.28	6	14	15		Yes	Yes	1.645e+06	1.645
rs2762350	6	35084447	T	G	0.331	1.6984488273e-09	0.881487	rs707967	147	TCP11	1400	intergenic	1.906	7	14	15		Yes	Yes	1718200	1.7182
rs2494096	6	35088956	G	A	0.3091	2.93963666347e-08	0.78651	rs707967	147	TCP11	0	intronic	7.451	5	7	15		Yes	Yes	1732545	1.73255
rs2395609	6	35094150	C	G	0.3091	2.5920687594e-08	0.78651	rs707967	147	TCP11	0	intronic	6.354	7	13	15		Yes	Yes	1.80224e+06	1.80224
rs2395611	6	35098941	G	A	0.3091	2.66987095002e-08	0.78651	rs707967	147	TCP11	0	intronic	0.268	7	14	15		Yes	Yes	1832355	1.83235
rs2395612	6	35099205	C	T	0.3091	2.67923619178e-08	0.78651	rs707967	147	TCP11	0	intronic	3.609	6	14	15		Yes	Yes	1761155	1.76116
rs6457800	6	35102218	C	T	0.336	4.39010069095e-10	0.866883	rs707967	147	TCP11	0	intronic	3.332	7	14	15		Yes	Yes	1687525	1.68752
rs7772251	6	35107169	G	A	0.3101	2.30047018299e-08	0.790372	rs707967	147	TCP11	0	intronic	6.611	4	5	15		Yes	Yes
rs9348964	6	35107245	T	C	0.3101	2.58713841314e-08	0.790372	rs707967	147	TCP11	0	intronic	0.792	1d	2	15		Yes	Yes	1367290	1.36729
rs3777748	6	35107682	A	T	0.3797	2.57520540029e-08	1	rs3777748	147	TCP11	0	intronic	8.123	2b	5	15		Yes	Yes
rs11758441	6	43813586	C	T	0.4473	2.10015182446e-07	0.667801	rs9394969	148	RP11-344J7.2	5907	intergenic	0.956	4	5	15	Yes	Yes	Yes	666945	0.666945
rs2025704	6	43816377	T	C	0.4533	1.2443533361e-08	0.713301	rs9394969	148	RP11-344J7.2	3116	intergenic	2.379	5	5	15	Yes	Yes	Yes	1086720	1.08672
rs1536304	6	43817837	T	C	0.4523	8.65423803395e-08	0.732911	rs9394969	148	RP11-344J7.2	1656	intergenic	2.792	2b	2	15	Yes	Yes	Yes	1036735	1.03673
rs7356886	6	43821770	C	T	0.4205	1.61903757043e-06	0.645324	rs9394969	148	RP11-344J7.2	1699	intergenic	0.226	7	5	15	Yes	Yes	Yes	1.26636e+06	1.26636
rs7758685	6	43825266	A	G	0.4771	1.06137705349e-07	0.80275	rs9394969	148	RP11-344J7.2	5195	intergenic	5.106	5	5	15	Yes	Yes	Yes	1145665	1.14566
rs9394969	6	43825459	G	T	0.4702	2.60464531959e-09	1	rs9394969	148	RP11-344J7.2	5388	intergenic	0.845	7	5	15	Yes	Yes	Yes	1.11028e+06	1.11028
rs943080	6	43826627	C	T	0.4851	7.84715330526e-08	0.832086	rs9394969	148	RP11-344J7.2	6556	intergenic	16.33	5	5	15	Yes	Yes	Yes	1.14357e+06	1.14357
rs4711751	6	43828582	C	T	0.4871	6.57324511408e-08	0.815961	rs9394969	148	RP11-344J7.2	8511	intergenic	1.283	7	5	15	Yes	Yes	Yes	332665	0.332665
rs9349288	6	44440781	C	T	0.4583	1.26367720718e-07	0.731001	rs7770034	149	CDC5L	22617	intergenic	12.51	5	5	15		Yes	Yes	1130120	1.13012
rs4714791	6	44441440	G	T	0.4384	6.21872447849e-08	0.792535	rs7770034	149	CDC5L	23276	intergenic	3.295	5	5	14		Yes	Yes	1147860	1.14786
rs9395026	6	44444631	A	T	0.4235	8.66012775057e-08	0.874543	rs7770034	149	CDC5L	26467	intergenic	1.155	4	5	15		Yes	Yes	991028	0.991027
rs9296435	6	44444703	C	T	0.4235	8.81436082063e-08	0.874543	rs7770034	149	CDC5L	26539	intergenic	0.487	4	5	15		Yes	Yes	1.00764e+06	1.00764
rs9296436	6	44445046	G	A	0.4245	7.3093087445e-08	0.878275	rs7770034	149	CDC5L	26882	intergenic	3.972	4	5	15		Yes	Yes	1047190	1.04719
rs9296437	6	44445096	G	A	0.4245	5.06112500267e-08	0.878275	rs7770034	149	CDC5L	26932	intergenic	7.17	4	5	15		Yes	Yes	964178	0.964178
rs9296438	6	44445175	G	A	0.4245	6.13807238485e-08	0.878275	rs7770034	149	CDC5L	27011	intergenic	8.308	2b	5	15		Yes	Yes
rs9367197	6	44445446	C	T	0.4245	5.67550119247e-08	0.878275	rs7770034	149	CDC5L	27282	intergenic	0.165	5	5	15		Yes	Yes	1168530	1.16853
rs6929734	6	44446088	T	G	0.4046	3.69634461414e-09	0.980625	rs7770034	149	CDC5L	27924	intergenic	3.984	2b	5	15		Yes	Yes	1088105	1.08811
rs2281690	6	44446674	A	G	0.4085	1.12926676564e-08	0.988499	rs7770034	149	CDC5L	28510	intergenic	21.1	5	5	15		Yes	Yes	1.10626e+06	1.10626
rs7770012	6	44446919	A	C	0.4085	1.15297593152e-08	0.988499	rs7770034	149	CDC5L	28755	intergenic	3.815	5	5	15		Yes	Yes	1124215	1.12421
rs7770034	6	44447004	G	A	0.4056	3.30159527025e-09	1	rs7770034	149	CDC5L	28840	intergenic	0.435	5	5	15		Yes	Yes	1.1387e+06	1.1387
rs9357446	6	44447598	A	G	0.4225	1.1103453963e-08	0.929802	rs7770034	149	CDC5L	29434	intergenic	1.238	5	5	15		Yes	Yes	874950	0.87495
rs12154055	6	44449697	G	A	0.3519	6.48020353493e-06	0.6678	rs7770034	149	CDC5L	31533	intergenic	10.54	5	5	15		Yes	Yes	430530	0.43053
rs3799973	6	44823727	G	A	0.4911	5.97694742128e-07	0.626385	rs2677102	150	SUPT3H	0	intronic	17.05	1f	2	15				1.73274e+06	1.73274
rs13199289	6	44830222	T	C	0.4911	8.54126423425e-07	0.626385	rs2677102	150	SUPT3H	0	intronic	4.44	5	4	15				1.06127e+06	1.06127
rs6908650	6	45358107	G	A	0.4414	1.4777407027e-07	0.627101	rs2677102	150	RUNX2	0	intronic	4.68	5	5	15
rs9395099	6	45360194	C	T	0.3946	4.38222695621e-07	0.75029	rs2677102	150	RUNX2	0	intronic	3.603	6	5	15				311828	0.311827
rs9472487	6	45371366	G	T	0.4066	1.4614005848e-07	0.796558	rs2677102	150	RUNX2	0	intronic	5.459	5	5	15				248742	0.248742
rs2064630	6	45376856	C	G	0.497	2.38259848732e-09	0.864117	rs2677102	150	RUNX2	0	intronic	2.136	5	4	15				1185360	1.18536
rs11498196	6	45390962	C	T	0.4006	1.63599016502e-06	0.785815	rs2677102	150	RUNX2	0	intronic	8.012	4	1	1				168890	0.16889
rs9369561	6	45393362	A	G	0.496	6.69752952724e-09	0.867168	rs2677102	150	RUNX2	0	intronic	0.954	5	1	14				1.04998e+06	1.04998
rs9395101	6	45393363	T	C	0.498	2.43816957259e-09	0.860627	rs2677102	150	RUNX2	0	intronic	1.178	5	1	14
rs2224118	6	45395138	G	T	0.497	5.14472400689e-09	0.864117	rs2677102	150	RUNX2	0	intronic	12.66	NA	2	15
rs2819859	6	45396297	A	C	0.4642	2.0319455799e-09	1	rs2677102	150	RUNX2	0	intronic	2.029	NA	3	15				667685	0.667685
rs2819858	6	45396319	A	T	0.4642	2.0319455799e-09	1	rs2677102	150	RUNX2	0	intronic	5.3	4	3	15				717970	0.71797
rs2677102	6	45397050	C	T	0.4642	1.85830196983e-09	1	rs2677102	150	RUNX2	0	intronic	16.44	NA	4	15				640602	0.640602
rs2819857	6	45397558	C	T	0.4642	1.87100561138e-09	1	rs2677102	150	RUNX2	0	intronic	0.156	NA	4	15				658185	0.658185
rs2677101	6	45398157	C	T	0.4642	1.87100561138e-09	1	rs2677102	150	RUNX2	0	intronic	0.206	NA	4	15				671060	0.67106
rs2819855	6	45400394	G	A	0.4364	4.30214419578e-07	0.652527	rs2677102	150	RUNX2	0	intronic	5.958	NA	1	15				1.01713e+06	1.01713
rs1406846	6	45400940	A	T	0.496	5.28278601819e-09	0.867168	rs2677102	150	RUNX2	0	intronic	19.52	4	1	15				871780	0.87178
rs1997992	6	45404230	T	C	0.493	8.14970916935e-09	0.817136	rs2677102	150	RUNX2	0	intronic	1.034	NA	2	7				545662	0.545663
rs864586	6	45729887	G	A	0.2734	5.71063902423e-07	0.980664	rs1026149	151	RUNX2	97800	intergenic	1.423	7	13	15				1060065	1.06007
rs73735466	6	45730502	G	A	0.2575	1.51628417408e-06	0.907517	rs1026149	151	RUNX2	98415	intergenic	9.445	6	9	15				606682	0.606683
rs73735467	6	45730505	A	C	0.2575	1.0034355976e-06	0.907517	rs1026149	151	RUNX2	98418	intergenic	9.475	6	9	15
rs55990391	6	45730989	G	A	0.2575	2.12199384894e-06	0.907517	rs1026149	151	RUNX2	98902	intergenic	12.56	7	9	15				585912	0.585912
rs7756313	6	45731352	G	A	0.2575	1.41173526033e-06	0.907517	rs1026149	151	RUNX2	99265	intergenic	2.149	7	9	15				579710	0.57971
rs55766358	6	45732146	T	C	0.2575	1.91333227885e-06	0.907517	rs1026149	151	RUNX2	100059	intergenic	7.148	5	9	15				583305	0.583305
rs829927	6	45732167	C	T	0.2744	7.86716268913e-07	0.975848	rs1026149	151	RUNX2	100080	intergenic	4.64	5	9	15				1.0704e+06	1.0704
rs7754360	6	45736296	C	G	0.2575	2.22939766477e-06	0.907517	rs1026149	151	RUNX2	104209	intergenic	0.188	7	9	15				559988	0.559987
rs16873782	6	45739143	A	G	0.2575	1.32448687697e-06	0.907517	rs1026149	151	RUNX2	107056	intergenic	4.24	6	9	15				516355	0.516355
rs73735470	6	45739284	G	A	0.2575	1.40347899906e-06	0.907517	rs1026149	151	RUNX2	107197	intergenic	1.83	5	7	15				530762	0.530763
rs16873783	6	45739506	C	T	0.2575	1.40347899906e-06	0.907517	rs1026149	151	RUNX2	107419	intergenic	13.5	6	7	15				557648	0.557647
rs16873784	6	45739550	G	A	0.2734	6.04930459709e-07	0.980664	rs1026149	151	RUNX2	107463	intergenic	3.035	6	7	15				1.04464e+06	1.04464
rs62400428	6	45739785	C	T	0.2734	6.41160808081e-07	0.980664	rs1026149	151	RUNX2	107698	intergenic	6.012	5	7	15				917210	0.91721
rs62400432	6	45742319	A	G	0.2753	7.52308128486e-07	0.980649	rs1026149	151	RUNX2	110232	intergenic	1.96	7	5	15				1317370	1.31737
rs10498762	6	45743286	C	T	0.2584	1.10643909898e-06	0.902524	rs1026149	151	RUNX2	111199	intergenic	0.104	7	5	15				549715	0.549715
rs16873807	6	45744718	G	A	0.2575	1.10643909898e-06	0.907517	rs1026149	151	RUNX2	112631	intergenic	14.3	6	5	15				406312	0.406313
rs73735471	6	45752312	G	A	0.2584	5.70535532259e-08	0.921537	rs1026149	151	CLIC5	115732	intergenic	3.241	7	5	15				517000	0.517
rs16873867	6	45752889	A	C	0.2584	4.22020454193e-08	0.921537	rs1026149	151	CLIC5	115155	intergenic	1.312	7	5	15				697048	0.697048
rs2396556	6	45752996	T	C	0.2584	5.46880778673e-08	0.921537	rs1026149	151	CLIC5	115048	intergenic	5.161	7	5	15				716638	0.716638
rs1026149	6	45753819	A	T	0.2753	1.01291660232e-08	1	rs1026149	151	CLIC5	114225	intergenic	0.544	7	5	15				1154400	1.1544
rs1026148	6	45754081	C	T	0.2584	5.30181120766e-08	0.921537	rs1026149	151	CLIC5	113963	intergenic	21.6	NA	5	15				644432	0.644432
rs1026146	6	45754272	T	C	0.2584	2.94192170091e-08	0.921537	rs1026149	151	CLIC5	113772	intergenic	9.591	NA	5	15				754715	0.754715
rs1037280	6	45755079	C	T	0.2584	5.39794448112e-08	0.921537	rs1026149	151	CLIC5	112965	intergenic	0.359	NA	5	15				711372	0.711372
rs73735474	6	45756431	G	C	0.2565	6.20401638663e-08	0.912874	rs1026149	151	CLIC5	111613	intergenic	0.796	6	5	15				742062	0.742062
rs55645035	6	45756790	C	T	0.2575	5.82392986867e-08	0.908271	rs1026149	151	CLIC5	111254	intergenic	2.268	5	5	15				814775	0.814775
rs56248734	6	45760823	G	T	0.2256	1.66263284817e-06	0.741467	rs1026149	151	CLIC5	107221	intergenic	1.793	6	5	15				755320	0.75532
rs989518	6	45761844	C	A	0.2266	1.13604608349e-06	0.736265	rs1026149	151	CLIC5	106200	intergenic	1.677	NA	5	15				1.0011e+06	1.0011
rs1896967	6	51828478	C	T	0.2783	0.000162188924973	0.629027	rs78723062	152	PKHD1	0	intronic	10.98	7	5	15				977145	0.977145
rs1266902	6	51835484	A	C	0.2664	1.40291711578e-06	0.734021	rs78723062	152	PKHD1	0	intronic	1.917	NA	5	15				1.53463e+06	1.53463
rs1270681	6	51839818	T	A	0.2654	1.18591376863e-06	0.73837	rs78723062	152	PKHD1	0	intronic	1.279	7	5	15				1746575	1.74657
rs9474124	6	51842419	C	T	0.2654	5.40495806681e-07	0.73837	rs78723062	152	PKHD1	0	intronic	3.309	6	5	15				441672	0.441673
rs6922676	6	51843439	G	C	0.2624	4.85887185333e-07	0.748363	rs78723062	152	PKHD1	0	intronic	0.692	6	5	15				264520	0.26452
rs61613565	6	51860651	T	G	0.2505	2.48128252339e-07	0.809119	rs78723062	152	PKHD1	0	intronic	3.291	5	5	15				45897.5	0.0458975
rs13195344	6	51895712	A	T	0.2525	9.46147723954e-08	0.819412	rs78723062	152	PKHD1	0	intronic	1.048	6	4	15				68013.2	0.0680132
rs2499475	6	51899824	G	A	0.2594	4.43800446294e-08	0.798015	rs78723062	152	PKHD1	0	intronic	1.464	NA	4	15				1.42454e+06	1.42454
rs7775071	6	51904041	G	C	0.2535	5.55116969237e-08	0.814478	rs78723062	152	PKHD1	0	intronic	0.172	7	5	15				64876	0.064876
rs9474137	6	51911358	C	T	0.2515	2.94452903016e-07	0.815405	rs78723062	152	PKHD1	0	intronic	15.82	4	4	15				59168	0.059168
rs9474138	6	51912465	G	T	0.2505	2.30532238407e-07	0.819217	rs78723062	152	PKHD1	0	intronic	0.409	6	4	15				56231.2	0.0562313
rs58567260	6	51915539	G	A	0.2575	1.29881241694e-07	0.789086	rs78723062	152	PKHD1	0	intronic	6.589	5	5	15				903085	0.903085
rs13198604	6	51927683	T	C	0.2505	3.76487162845e-07	0.819217	rs78723062	152	PKHD1	0	intronic	9.084	6	4	15				65119	0.065119
rs9463753	6	51928016	A	C	0.2505	1.15194205089e-07	0.819217	rs78723062	152	PKHD1	0	intronic	0.762	6	4	15				980752	0.980753
rs12529349	6	51930437	T	G	0.2445	2.00581165384e-07	0.847891	rs78723062	152	PKHD1	0	intronic	2.122	4	5	15				64093.2	0.0640933
rs6903209	6	51934976	C	T	0.2455	2.45760499515e-07	0.853087	rs78723062	152	PKHD1	0	intronic	1.657	7	4	15
rs4715276	6	51934978	C	A	0.3191	5.60024900345e-06	0.601404	rs78723062	152	PKHD1	0	intronic	0.287	7	4	15				1.39272e+06	1.39272
rs1896981	6	51936258	T	C	0.3201	5.80079263788e-06	0.600609	rs78723062	152	PKHD1	0	intronic	0.831	NA	4	15				1.49322e+06	1.49322
rs9474140	6	51938242	A	G	0.2455	2.45436818158e-07	0.853087	rs78723062	152	PKHD1	0	intronic	0.886	5	5	15				71599.2	0.0715993
rs10948669	6	51941459	C	G	0.3201	5.78341652551e-06	0.600609	rs78723062	152	PKHD1	0	intronic	0.288	6	2	15				1241855	1.24185
rs10484883	6	51941936	G	A	0.2455	3.06516048535e-07	0.853087	rs78723062	152	PKHD1	0	intronic	3.405	NA	2	15				77858.2	0.0778583
rs16882077	6	51943953	C	T	0.2465	2.94038351218e-07	0.847865	rs78723062	152	PKHD1	0	intronic	1.631	7	5	15				60479.5	0.0604795
rs9474143	6	51947237	G	A	0.2455	4.34590833363e-07	0.853087	rs78723062	152	PKHD1	0	exonic	0.215	6	5	15				619478	0.619478
rs2397074	6	51950330	C	A	0.2465	4.73922135865e-07	0.858318	rs78723062	152	PKHD1	0	intronic	2.243	7	1	15				53047.5	0.0530475
rs9474144	6	51951058	G	A	0.2465	5.49356226866e-07	0.858318	rs78723062	152	PKHD1	0	intronic	0.423	7	1	15				54333	0.054333
rs6905678	6	51953191	C	G	0.3161	2.67868130402e-06	0.641518	rs78723062	152	PKHD1	767	upstream	10.48	7	5	15				982875	0.982875
rs6906409	6	51953524	C	A	0.3141	2.55883413739e-06	0.645931	rs78723062	152	PKHD1	1100	intergenic	1.011	6	5	15				1023800	1.0238
rs144612350	6	51957375	G	A	0.338	0.000964728522708	0.615172	rs78723062	152	PKHD1	4951	intergenic	0.524	7	14	15
rs12180847	6	51959845	C	A	0.2416	2.43532541694e-08	0.949698	rs78723062	152	PKHD1	7421	intergenic	0.284	7	14	15
rs35021087	6	51960819	G	A	0.2416	2.38312773938e-08	0.949698	rs78723062	152	PKHD1	8395	intergenic	0.583	7	9	15
rs9474148	6	51961172	C	T	0.2416	2.34419887643e-08	0.949698	rs78723062	152	PKHD1	8748	intergenic	0.944	7	9	15
rs13216319	6	51963816	G	T	0.2435	3.21063280853e-08	0.94953	rs78723062	152	PKHD1	11392	intergenic	18.02	2c	7	15				90422.5	0.0904225
rs9474149	6	51969644	A	G	0.2416	4.35208993775e-08	0.960826	rs78723062	152	PKHD1	17220	intergenic	1.703	5	5	15
rs9463756	6	51969760	C	T	0.2416	2.89166742443e-08	0.960826	rs78723062	152	PKHD1	17336	intergenic	0.22	6	5	15				59019	0.059019
rs59897176	6	51975409	G	A	0.2416	3.68897307229e-08	0.960826	rs78723062	152	PKHD1	22985	intergenic	0.562	7	5	15
rs11755868	6	51977471	A	G	0.2475	2.73055482481e-08	0.983013	rs78723062	152	PKHD1	25047	intergenic	1.894	7	5	15
rs77663330	6	51978550	A	G	0.2465	2.33843374697e-08	1	rs78723062	152	PKHD1	26126	intergenic	3.566	6	5	15
rs78723062	6	51978663	G	A	0.2465	2.2471591281e-08	1	rs78723062	152	PKHD1	26239	intergenic	2.287	6	5	15
rs78904891	6	51978972	T	C	0.2465	3.60802495063e-08	1	rs78723062	152	PKHD1	26548	intergenic	2.075	7	5	15
rs34156262	6	51983881	C	T	0.2962	8.61861928484e-08	0.62124	rs78723062	152	MIR206	25265	intergenic	1.548	5	5	15
rs10806419	6	90741632	A	C	0.2942	5.46943489457e-09	0.952896	rs6922825	153	BACH2	0	intronic	3.493	6	5	15
rs10806420	6	90741908	T	A	0.2932	5.48212625896e-10	0.947981	rs6922825	153	BACH2	0	intronic	3.138	7	5	15
rs9362713	6	90742586	G	A	0.3012	1.84849426224e-11	0.976312	rs6922825	153	BACH2	0	intronic	0.58	7	5	15
rs4053617	6	90743352	A	C	0.2972	1.15673751942e-12	0.966869	rs6922825	153	BACH2	0	intronic	7.16	7	5	15				590705	0.590705
rs4141550	6	90743629	T	C	0.3002	4.68152670601e-13	0.981037	rs6922825	153	BACH2	0	intronic	18.97	NA	2	15				1.17301e+06	1.17301
rs4141551	6	90743965	G	A	0.3002	6.80190945214e-13	0.981037	rs6922825	153	BACH2	0	intronic	9.667	NA	4	15				1.04783e+06	1.04783
rs9342216	6	90744491	C	T	0.3012	3.07886428324e-13	0.976312	rs6922825	153	BACH2	0	intronic	17.01	7	4	15				1105370	1.10537
rs9342217	6	90744842	C	T	0.3012	2.60482770122e-13	0.976312	rs6922825	153	BACH2	0	intronic	3.435	6	4	15				1.10271e+06	1.10271
rs12662903	6	90745320	A	G	0.2992	1.63296956547e-12	0.966762	rs6922825	153	BACH2	0	intronic	16.27	5	4	15				559350	0.55935
rs9353713	6	90745875	C	T	0.3032	9.40841897283e-13	0.985818	rs6922825	153	BACH2	0	intronic	1.639	5	4	15
rs7774207	6	90750254	C	T	0.2982	9.65619326906e-13	0.97152	rs6922825	153	BACH2	0	intronic	7.487	6	2	15				508685	0.508685
rs7774104	6	90750318	A	G	0.3022	3.21910741071e-13	0.990527	rs6922825	153	BACH2	0	intronic	2.518	7	2	15				1249865	1.24987
rs4707588	6	90752207	T	C	0.2982	2.04950652143e-12	0.980903	rs6922825	153	BACH2	0	intronic	4.791	7	4	15				855908	0.855908
rs9451330	6	90753180	C	T	0.3012	6.1337265169e-13	0.995221	rs6922825	153	BACH2	0	intronic	1.6	6	4	15				1.04134e+06	1.04134
rs6926813	6	90754975	G	A	0.2972	1.35662846532e-12	0.985724	rs6922825	153	BACH2	0	intronic	1.594	4	2	15				503468	0.503467
rs4707589	6	90755887	G	C	0.3012	2.09242415938e-13	0.995221	rs6922825	153	BACH2	0	intronic	2.646	4	4	15				1265270	1.26527
rs9362714	6	90756273	A	G	0.2972	1.06466984878e-12	0.985724	rs6922825	153	BACH2	0	intronic	0.889	6	4	15				471188	0.471187
rs9342219	6	90756453	C	T	0.2972	9.49903369388e-13	0.985724	rs6922825	153	BACH2	0	intronic	0.338	6	4	15				395568	0.395568
rs9362715	6	90756684	A	C	0.3002	2.68990661914e-13	1	rs6922825	153	BACH2	0	intronic	2.545	7	4	15				1.24365e+06	1.24365
rs3930251	6	90762295	T	C	0.2972	4.87924485767e-13	0.985724	rs6922825	153	BACH2	0	intronic	4.161	7	5	15				406132	0.406133
rs3930252	6	90762569	A	T	0.2992	1.16937509048e-13	0.995226	rs6922825	153	BACH2	0	intronic	0.748	6	5	15				1265340	1.26534
rs9362716	6	90763526	T	C	0.2962	5.93807235641e-13	0.981028	rs6922825	153	BACH2	0	intronic	2.684	6	4	15				631228	0.631228
rs9359880	6	90763737	G	A	0.2962	5.05036050457e-13	0.981028	rs6922825	153	BACH2	0	intronic	0.639	6	4	15
rs6929059	6	90764071	T	C	0.2992	1.10479411874e-13	0.995226	rs6922825	153	BACH2	0	intronic	1.09	5	5	15				1.22806e+06	1.22806
rs7745139	6	90764581	A	G	0.2992	3.90434127889e-13	0.995226	rs6922825	153	BACH2	0	intronic	1.838	7	5	15
rs4707590	6	90764853	C	A	0.3618	1.08707942105e-10	0.755207	rs6922825	153	BACH2	0	intronic	0.686	7	5	15
rs4706354	6	90765058	T	C	0.2982	1.89768874473e-13	0.990487	rs6922825	153	BACH2	0	intronic	0.073	6	5	15				1037455	1.03746
rs4706355	6	90765235	C	T	0.2962	5.90758406188e-12	0.981028	rs6922825	153	BACH2	0	intronic	3.316	6	5	15
rs9451333	6	90766255	T	C	0.2992	3.99735542765e-13	0.995226	rs6922825	153	BACH2	0	intronic	1.3	7	5	15
rs9451334	6	90766672	G	T	0.2992	5.91276898703e-13	0.995226	rs6922825	153	BACH2	0	intronic	0.562	6	5	15
rs9444738	6	90766939	T	C	0.2972	5.48833502135e-12	0.985724	rs6922825	153	BACH2	0	intronic	1.091	7	5	15
rs4707591	6	90768329	C	T	0.2992	2.5341564986e-13	0.995226	rs6922825	153	BACH2	0	intronic	0.634	7	5	15
rs6923165	6	90772164	G	C	0.3002	1.88813570097e-13	1	rs6922825	153	BACH2	0	intronic	2.06	5	4	15				1157730	1.15773
rs6923030	6	90772256	C	T	0.3002	1.92336745341e-13	1	rs6922825	153	BACH2	0	intronic	1.819	5	4	15				1.13115e+06	1.13115
rs6909575	6	90773582	T	C	0.2972	4.21971649493e-13	0.985724	rs6922825	153	BACH2	0	intronic	0.02	6	4	15				421732	0.421733
rs9344987	6	90774950	C	T	0.3002	1.67061758822e-13	1	rs6922825	153	BACH2	0	intronic	2.126	4	4	15
rs7762633	6	90776064	T	C	0.3002	1.27032272842e-13	1	rs6922825	153	BACH2	0	intronic	0.384	5	4	15				915255	0.915255
rs9351233	6	90778885	T	C	0.2982	1.9242875024e-13	0.990455	rs6922825	153	BACH2	0	intronic	2.911	4	2	15				832928	0.832928
rs6901771	6	90778890	T	C	0.3002	9.37809200927e-14	1	rs6922825	153	BACH2	0	intronic	6.268	4	2	15				1154400	1.1544
rs6922825	6	90779495	A	G	0.3002	9.14796908173e-14	1	rs6922825	153	BACH2	0	intronic	3.175	7	4	15				991082	0.991082
rs9351234	6	90781528	T	C	0.2734	4.14766654997e-09	0.842561	rs6922825	153	BACH2	0	intronic	3.27	7	4	15				397382	0.397383
rs9359882	6	90781577	T	C	0.2734	4.044131787e-09	0.842561	rs6922825	153	BACH2	0	intronic	11.23	7	4	15				344572	0.344573
rs4053607	6	90781915	T	C	0.2734	1.82196719001e-08	0.815087	rs6922825	153	BACH2	0	intronic	0.126	6	4	15				343688	0.343687
rs4707593	6	90785351	G	A	0.2734	3.33740553509e-08	0.815728	rs6922825	153	BACH2	0	intronic	0.018	7	3	15				717630	0.71763
rs34403764	6	90786713	T	C	0.2753	2.06483456275e-08	0.824278	rs6922825	153	BACH2	0	intronic	16.24	6	3	15				927922	0.927922
rs10806422	6	90787369	G	T	0.2704	3.26320087218e-08	0.804065	rs6922825	153	BACH2	0	intronic	0.415	6	3	15				984020	0.98402
rs4053608	6	90787599	C	T	0.2724	1.52853954178e-08	0.811813	rs6922825	153	BACH2	0	intronic	1.011	5	3	15				1011840	1.01184
rs9362718	6	90788162	T	A	0.2734	1.03411717622e-08	0.806881	rs6922825	153	BACH2	0	intronic	5.157	6	1	15				1015775	1.01578
rs6650990	6	90788959	A	G	0.2744	2.40479576186e-08	0.811497	rs6922825	153	BACH2	0	intronic	4.634	4	1	15				1.0217e+06	1.0217
rs9294457	6	90793100	T	A	0.2744	2.51879975696e-08	0.8108	rs6922825	153	BACH2	0	intronic	4.124	6	5	15				1040910	1.04091
rs7756942	6	90794570	G	C	0.2714	8.16650235033e-08	0.790371	rs6922825	153	BACH2	0	intronic	1.761	7	5	15				534838	0.534837
rs4707594	6	90795343	A	G	0.2744	1.23068613746e-07	0.768061	rs6922825	153	BACH2	0	intronic	3.589	5	4	15				535075	0.535075
rs4707595	6	90797100	C	T	0.2763	1.51460909452e-07	0.776594	rs6922825	153	BACH2	0	intronic	5.817	5	4	15				904862	0.904863
rs4706356	6	90797186	C	G	0.2753	1.36814145507e-07	0.764246	rs6922825	153	BACH2	0	intronic	3.024	5	4	15				330388	0.330388
rs4707596	6	90797187	A	G	0.2753	1.10137484514e-07	0.764246	rs6922825	153	BACH2	0	intronic	6.554	5	4	15				323978	0.323977
rs4707597	6	90797349	A	G	0.2783	1.05411532417e-07	0.785191	rs6922825	153	BACH2	0	intronic	0.64	4	4	15				1048815	1.04882
rs2273403	6	90798630	A	G	0.2753	1.59330854734e-07	0.772776	rs6922825	153	BACH2	0	intronic	11.97	6	4	15				706775	0.706775
rs6907199	6	90799485	A	G	0.2773	4.19343052902e-08	0.780439	rs6922825	153	BACH2	0	intronic	1.183	7	4	15				1.06118e+06	1.06118
rs4707599	6	90800254	T	C	0.2773	7.81662252406e-08	0.780439	rs6922825	153	BACH2	0	intronic	4.015	5	4	15				897122	0.897123
rs13212084	6	90801296	C	T	0.2783	4.55685246817e-08	0.784312	rs6922825	153	BACH2	0	intronic	0.8	7	5	15				1068620	1.06862
rs12529508	6	90801645	A	G	0.2783	5.0396930624e-08	0.784312	rs6922825	153	BACH2	0	intronic	6.349	7	5	15				1.15108e+06	1.15108
rs7770302	6	90802101	A	T	0.2753	1.44484731676e-07	0.771871	rs6922825	153	BACH2	0	intronic	17.01	7	5	15				748528	0.748528
rs7752779	6	90802267	T	C	0.2753	1.66756756731e-07	0.771871	rs6922825	153	BACH2	0	intronic	1.161	7	5	15				606885	0.606885
rs9344989	6	90802410	T	C	0.2783	8.63797671586e-08	0.784312	rs6922825	153	BACH2	0	intronic	1.916	7	4	15				992400	0.9924
rs3857500	6	90802679	T	C	0.2753	2.24938678738e-07	0.771871	rs6922825	153	BACH2	0	intronic	0.651	6	4	15				563788	0.563787
rs4235840	6	90803173	T	C	0.2724	8.29502145423e-08	0.741592	rs6922825	153	BACH2	0	intronic	0.233	6	4	15				908255	0.908255
rs6904699	6	90803872	G	A	0.2664	1.81651008363e-07	0.679692	rs6922825	153	BACH2	0	intronic	10.59	7	4	15				645290	0.64529
rs28372443	6	90804081	G	A	0.2773	4.56818254258e-06	0.617909	rs6922825	153	BACH2	0	intronic	14.04	5	4	15				830690	0.83069
rs12663310	6	90804089	C	T	0.2773	4.08557069857e-06	0.617909	rs6922825	153	BACH2	0	intronic	1.741	5	4	15				855622	0.855622
rs11153822	6	98214814	T	C	0.497	1.60091271463e-11	1	rs11153822	154	RP1-104O17.2	34225	intergenic	0.099	7	5	15		Yes
rs1832465	6	98217905	A	T	0.4503	2.63497772934e-10	0.793406	rs11153822	154	RP1-104O17.2	37316	intergenic	0.711	7	5	15		Yes		379988	0.379987
rs9320691	6	98219254	G	T	0.4503	4.18047347837e-10	0.793406	rs11153822	154	RP1-104O17.2	38665	intergenic	2.331	7	2	15		Yes		689115	0.689115
rs7744245	6	98222845	C	T	0.2803	4.89307492571e-08	0.951558	rs12178952	154	RP11-436D23.1	41739	intergenic	0.538	5	2	15				1611515	1.61152
rs13206524	6	98226075	A	C	0.4493	5.25523123591e-10	0.790911	rs11153822	154	RP11-436D23.1	38509	intergenic	2.574	5	1	15		Yes
rs7761939	6	98226979	G	A	0.2813	6.99565226718e-08	0.956951	rs12178952	154	RP11-436D23.1	37605	intergenic	0.03	6	1	15				1.50564e+06	1.50564
rs12178952	6	98228977	G	A	0.2773	1.84825648858e-08	1	rs12178952	154	RP11-436D23.1	35607	intergenic	3.919	6	1	15
rs59750599	6	98229841	C	A	0.2863	7.29525920847e-08	0.952875	rs12178952	154	RP11-436D23.1	34743	intergenic	2.484	5	1	15
rs4839922	6	98230758	A	G	0.4483	1.25446833838e-09	0.788445	rs11153822	154	RP11-436D23.1	33826	intergenic	2.171	7	1	15		Yes
rs630100	6	98231005	G	A	0.2833	9.43489076381e-08	0.967858	rs12178952	154	RP11-436D23.1	33579	intergenic	3.782	3a	1	15
rs629190	6	98231218	G	A	0.2853	1.40656349877e-07	0.947448	rs12178952	154	RP11-436D23.1	33366	intergenic	3.035	NA	1	15
rs666545	6	98231229	C	T	0.2853	1.84128684122e-07	0.947448	rs12178952	154	RP11-436D23.1	33355	intergenic	3.154	7	1	15
rs2388148	6	98233195	C	T	0.4463	1.63198238123e-10	0.81274	rs11153822	154	RP11-436D23.1	31389	intergenic	0.623	6	1	15		Yes	Yes	71668.8	0.0716688
rs675974	6	98237598	C	T	0.4503	4.89979681721e-09	0.772663	rs11153822	154	RP11-436D23.1	26986	intergenic	2.445	7	5	15		Yes		1.19496e+06	1.19496
rs595074	6	98240442	C	A	0.2833	1.08890477074e-07	0.967858	rs12178952	154	RP11-436D23.1	24142	intergenic	0.775	7	5	15				1.53739e+06	1.53739
rs643287	6	98242838	C	A	0.2833	7.21371530279e-08	0.967858	rs12178952	154	RP11-436D23.1	21746	intergenic	0.064	5	8	15				1.74696e+06	1.74696
rs7769267	6	98243389	G	T	0.4493	9.61292728062e-10	0.790911	rs11153822	154	RP11-436D23.1	21195	intergenic	0.778	7	5	15		Yes
rs7451899	6	98245219	C	G	0.2833	1.36418472179e-07	0.967858	rs12178952	154	RP11-436D23.1	19365	intergenic	0.027	6	5	15
rs7451900	6	98245221	A	G	0.2833	1.36418472179e-07	0.967858	rs12178952	154	RP11-436D23.1	19363	intergenic	0.723	6	5	15
rs7748635	6	98247390	C	A	0.4493	4.33641380329e-09	0.790911	rs11153822	154	RP11-436D23.1	17194	intergenic	2.962	6	5	15		Yes
rs12208753	6	98248413	A	G	0.4553	5.59048034086e-09	0.764422	rs11153822	154	RP11-436D23.1	16171	intergenic	0.505	7	5	15		Yes
rs9489801	6	98248419	C	T	0.2624	6.84894642831e-07	0.828145	rs12178952	154	RP11-436D23.1	16165	intergenic	0.864	7	5	15
rs17058043	6	98251106	G	A	0.2555	3.20204695878e-07	0.749957	rs12178952	154	RP11-436D23.1	13478	intergenic	4.703	6	5	15				878642	0.878642
rs6907471	6	98251222	C	T	0.4225	1.59758716612e-08	0.666185	rs11153822	154	RP11-436D23.1	13362	intergenic	8.542	6	5	15		Yes
rs9374829	6	98252007	G	A	0.4036	3.17586900986e-07	0.612091	rs11153822	154	RP11-436D23.1	12577	intergenic	9.955	6	5	15		Yes		803520	0.80352
rs9320716	6	98256949	T	G	0.4215	3.61601542596e-08	0.664396	rs11153822	154	RP11-436D23.1	7635	intergenic	0.676	6	5	15		Yes		336758	0.336757
rs10457368	6	98259776	G	A	0.4215	2.91270925511e-08	0.664396	rs11153822	154	RP11-436D23.1	4808	intergenic	10.41	7	5	15		Yes		207444	0.207444
rs4839713	6	98263613	A	G	0.4225	3.42108541848e-08	0.660896	rs11153822	154	RP11-436D23.1	971	upstream	12.92	5	5	15		Yes		130045	0.130045
rs7759889	6	98266586	G	A	0.4254	1.66035121253e-08	0.654395	rs11153822	154	RP11-436D23.1	0	ncRNA_intronic	10.89	6	1	15		Yes		718348	0.718348
rs7763892	6	98266607	C	T	0.4254	1.881856366e-08	0.654395	rs11153822	154	RP11-436D23.1	0	ncRNA_intronic	5.123	6	1	15		Yes		138704	0.138704
rs1933717	6	98271019	C	T	0.4215	2.08628199688e-08	0.657751	rs11153822	154	RP11-436D23.1	0	ncRNA_intronic	19.42	6	5	15		Yes		438090	0.43809
rs9401196	6	98274551	A	G	0.4215	1.65639530708e-08	0.657751	rs11153822	154	RP11-436D23.1	0	ncRNA_intronic	0.002	5	5	15		Yes		738820	0.73882
rs4839923	6	98274701	G	A	0.4085	2.805723464e-07	0.621144	rs11153822	154	RP11-436D23.1	0	ncRNA_intronic	2.783	7	5	15		Yes		645648	0.645648
rs1538360	6	98276688	G	A	0.4314	7.70748288011e-07	0.619348	rs11153822	154	RP11-436D23.1	0	ncRNA_intronic	0.464	NA	4	15		Yes		455510	0.45551
rs9374860	6	98278033	G	A	0.4165	1.83483668667e-07	0.644955	rs11153822	154	RP11-436D23.1	0	ncRNA_intronic	5.742	4	4	15		Yes		590640	0.59064
rs1538362	6	98280184	A	T	0.4145	3.57722261369e-07	0.638038	rs9489945	154	RP11-436D23.1	0	ncRNA_intronic	13.41	6	4	15		Yes		525755	0.525755
rs11962819	6	98282773	C	T	0.4145	3.63658879507e-07	0.638038	rs9489945	154	RP11-436D23.1	0	ncRNA_intronic	0.943	7	5	15		Yes		495728	0.495727
rs6569109	6	98283371	A	G	0.4145	3.60951908763e-07	0.638038	rs9489945	154	RP11-436D23.1	0	ncRNA_intronic	5.493	6	5	15		Yes		89970	0.08997
rs2388195	6	98283960	A	C	0.4145	3.24097426449e-07	0.638038	rs9489945	154	RP11-436D23.1	0	ncRNA_intronic	2.021	NA	5	15		Yes		782162	0.782162
rs7761172	6	98284050	G	T	0.4284	1.99508708409e-08	0.622024	rs11153822	154	RP11-436D23.1	0	ncRNA_intronic	3.444	6	5	15		Yes		427510	0.42751
rs9489891	6	98285098	A	C	0.4145	3.98191921971e-07	0.638038	rs9489945	154	RP11-436D23.1	0	ncRNA_intronic	9.3	7	5	15		Yes		547845	0.547845
rs9387711	6	98286151	T	G	0.4284	1.64945593249e-08	0.62054	rs11153822	154	RP11-436D23.1	0	ncRNA_intronic	8.099	7	5	15		Yes		415548	0.415548
rs11755344	6	98286626	C	T	0.4155	3.12337594635e-07	0.641144	rs9489945	154	RP11-436D23.1	0	ncRNA_intronic	1.49	7	5	15		Yes		510338	0.510337
rs6915773	6	98287329	A	G	0.4284	1.76852889055e-08	0.62054	rs11153822	154	RP11-436D23.1	0	ncRNA_intronic	4.092	7	5	15		Yes		436538	0.436538
rs1343667	6	98293830	T	C	0.4284	2.1811818969e-08	0.62054	rs11153822	154	RP11-436D23.1	0	ncRNA_intronic	1.677	NA	5	15		Yes		467272	0.467272
rs1933720	6	98297832	T	C	0.3996	8.03553056583e-17	1	rs1933720	154	RP11-436D23.1	0	ncRNA_intronic	1.079	NA	5	15		Yes	Yes	70340.5	0.0703405
rs9489926	6	98300239	C	A	0.4155	2.6567655746e-07	0.641144	rs9489945	154	RP11-436D23.1	0	ncRNA_intronic	2.449	7	5	15		Yes		432442	0.432443
rs1416221	6	98301643	G	A	0.4145	3.82320364729e-07	0.64324	rs9489945	154	RP11-436D23.1	0	ncRNA_intronic	3.082	7	5	15		Yes		497435	0.497435
rs17754668	6	98303377	A	G	0.4145	3.57575151258e-07	0.64324	rs9489945	154	RP11-436D23.1	0	ncRNA_intronic	0.492	6	5	15		Yes		637398	0.637397
rs9489931	6	98303699	A	G	0.4145	3.53242150075e-07	0.64324	rs9489945	154	RP11-436D23.1	0	ncRNA_intronic	1.117	6	5	15		Yes		936992	0.936993
rs200060288	6	98307024	A	T	0.4165	3.43497235145e-07	0.645528	rs9489945	154	RP11-436D23.1	0	ncRNA_intronic	1.782	6	5	15		Yes
rs9320747	6	98310291	T	G	0.4861	1.04583943286e-22	0.987778	rs571444149	154	RP11-436D23.1	0	ncRNA_intronic	13.51	7	5	15		Yes	Yes	69077	0.069077
rs9374896	6	98310484	C	T	0.4861	6.35308734336e-22	0.987778	rs571444149	154	RP11-436D23.1	0	ncRNA_intronic	0.462	7	5	15		Yes	Yes	67148	0.067148
rs9374897	6	98310571	G	A	0.4861	6.93336554462e-22	0.987778	rs571444149	154	RP11-436D23.1	0	ncRNA_intronic	0.727	6	5	15		Yes	Yes
rs9489945	6	98311875	G	C	0.3917	3.61426989085e-09	1	rs9489945	154	RP11-436D23.1	0	ncRNA_intronic	1.996	7	5	15		Yes	Yes	757312	0.757313
rs1338549	6	98312143	G	T	0.4861	2.56409128e-22	0.987778	rs571444149	154	RP11-436D23.1	0	ncRNA_intronic	7.878	NA	5	15		Yes	Yes	1.57029e+06	1.57029
rs1338548	6	98312172	C	T	0.3917	9.18505213819e-09	0.991996	rs9489945	154	RP11-436D23.1	0	ncRNA_intronic	10.65	NA	5	15		Yes	Yes	660982	0.660983
rs9784827	6	98313181	T	C	0.3907	7.60883868694e-09	0.988029	rs9489945	154	RP11-436D23.1	0	ncRNA_intronic	2.666	7	5	15		Yes	Yes	100903	0.100903
rs1933721	6	98313223	C	G	0.4871	8.37418055627e-22	0.991858	rs571444149	154	RP11-436D23.1	0	ncRNA_intronic	10.4	6	5	15		Yes	Yes	92265.2	0.0922652
rs4839924	6	98313975	T	C	0.3907	7.45987077092e-09	0.988029	rs9489945	154	RP11-436D23.1	0	ncRNA_intronic	2.396	7	5	15		Yes	Yes	106742	0.106742
rs2039722	6	98314912	A	G	0.4881	3.73241932137e-22	0.995905	rs571444149	154	RP11-436D23.1	0	ncRNA_intronic	2.986	6	5	15		Yes	Yes	589398	0.589398
rs7747481	6	98315696	C	T	0.3907	8.99852446887e-09	0.988029	rs9489945	154	RP11-436D23.1	0	ncRNA_intronic	0.913	6	5	15		Yes	Yes	107741	0.107741
rs9401250	6	98316447	C	T	0.4891	7.76328427379e-23	1	rs571444149	154	RP11-436D23.1	0	ncRNA_intronic	8.708	7	5	15		Yes	Yes	87877.8	0.0878778
rs4839925	6	98317476	A	G	0.3917	4.10521177195e-09	0.992044	rs9489945	154	RP11-436D23.1	0	ncRNA_intronic	14.3	7	5	15		Yes	Yes	103210	0.10321
rs9489958	6	98319621	T	A	0.3907	2.70939463508e-09	0.988029	rs9489945	154	RP11-436D23.1	0	ncRNA_intronic	2.747	6	5	15		Yes	Yes	102302	0.102302
rs7770226	6	98320402	C	T	0.3907	3.53154646095e-09	0.988029	rs9489945	154	RP11-436D23.1	0	ncRNA_intronic	1.78	6	5	15		Yes	Yes	100950	0.10095
rs4142530	6	98322282	T	C	0.4891	4.28370896348e-23	1	rs571444149	154	RP11-436D23.1	0	ncRNA_intronic	2.712	6	5	15		Yes	Yes	82284.2	0.0822843
rs10872204	6	98322436	T	C	0.3907	3.73933195141e-09	0.988029	rs9489945	154	RP11-436D23.1	0	ncRNA_intronic	0.333	6	5	15		Yes	Yes	94036.2	0.0940363
rs4580876	6	98322872	G	A	0.493	1.27882762698e-20	0.930105	rs571444149	154	RP11-436D23.1	0	ncRNA_intronic	0.582	6	5	15		Yes	Yes	1.22019e+06	1.22019
rs12205774	6	98324132	C	T	0.4891	4.28370896348e-23	1	rs571444149	154	RP11-436D23.1	0	ncRNA_intronic	7.845	7	5	15		Yes	Yes	85584.8	0.0855848
rs9401278	6	98324943	C	A	0.4891	4.28370896348e-23	1	rs571444149	154	RP11-436D23.1	0	ncRNA_intronic	1.476	7	5	15		Yes	Yes	83650	0.08365
rs9387823	6	98325000	C	A	0.4891	4.28370896348e-23	1	rs571444149	154	RP11-436D23.1	0	ncRNA_intronic	0.101	7	5	15		Yes	Yes	80471	0.080471
rs9489980	6	98325541	A	G	0.4891	4.28370896348e-23	1	rs571444149	154	RP11-436D23.1	0	ncRNA_intronic	1.592	6	5	15		Yes	Yes	88024	0.088024
rs4839927	6	98325884	G	A	0.4891	4.28370896348e-23	1	rs571444149	154	RP11-436D23.1	0	ncRNA_intronic	3.072	7	5	15		Yes	Yes	80037.5	0.0800375
rs4486020	6	98325888	C	T	0.3897	3.44147007518e-09	0.992017	rs9489945	154	RP11-436D23.1	0	ncRNA_intronic	3.19	7	5	15		Yes	Yes	96995.5	0.0969955
rs4363046	6	98326007	C	T	0.3897	3.7085133787e-09	0.992017	rs9489945	154	RP11-436D23.1	0	ncRNA_intronic	7.693	7	5	15		Yes	Yes	97270	0.09727
rs4839928	6	98326012	A	G	0.4891	4.28370896348e-23	1	rs571444149	154	RP11-436D23.1	0	ncRNA_intronic	3.03	7	5	15		Yes	Yes	568635	0.568635
rs4839929	6	98326080	G	C	0.4891	4.28370896348e-23	1	rs571444149	154	RP11-436D23.1	0	ncRNA_intronic	9.904	6	5	15		Yes	Yes	76280	0.07628
rs2039719	6	98326863	G	A	0.4891	4.31724396031e-23	1	rs571444149	154	RP11-436D23.1	0	ncRNA_intronic	1.436	NA	5	15		Yes	Yes	71975.2	0.0719753
rs6929455	6	98327350	T	G	0.3907	3.77996901073e-09	0.988029	rs9489945	154	RP11-436D23.1	0	ncRNA_intronic	0.615	7	5	15		Yes	Yes	104938	0.104938
rs6908348	6	98328077	C	T	0.3907	3.81443318073e-09	0.988029	rs9489945	154	RP11-436D23.1	0	ncRNA_intronic	0.359	6	5	15		Yes	Yes	90359.8	0.0903598
rs571444149	6	98328654	A	G	0.4891	3.73252613579e-23	1	rs571444149	154	RP11-436D23.1	0	ncRNA_intronic	2.606	NA	5	15		Yes	Yes
rs201903034	6	98328657	T	C	0.4891	4.82145037753e-23	1	rs571444149	154	RP11-436D23.1	0	ncRNA_intronic	1.005	6	5	15		Yes	Yes
rs9401295	6	98328774	T	C	0.3907	3.91850941876e-09	0.988029	rs9489945	154	RP11-436D23.1	0	ncRNA_intronic	20.3	5	5	15		Yes	Yes
rs9387845	6	98328963	C	A	0.4891	5.31812221628e-23	1	rs571444149	154	RP11-436D23.1	0	ncRNA_intronic	15.66	7	5	15		Yes	Yes	60017	0.060017
rs12662596	6	98329165	G	A	0.4891	5.31812221628e-23	1	rs571444149	154	RP11-436D23.1	0	ncRNA_intronic	3.809	7	5	15		Yes	Yes	64793.2	0.0647932
rs12662607	6	98329264	G	C	0.4891	4.59283524691e-23	1	rs571444149	154	RP11-436D23.1	0	ncRNA_intronic	2.387	7	5	15		Yes	Yes	61060.5	0.0610605
rs9372620	6	98330025	G	A	0.4891	5.58591842715e-23	1	rs571444149	154	RP11-436D23.1	0	ncRNA_intronic	1.135	6	5	15		Yes	Yes	54527.8	0.0545277
rs7756023	6	98330225	G	A	0.4891	5.58591842715e-23	1	rs571444149	154	RP11-436D23.1	0	ncRNA_intronic	3.726	7	5	15		Yes	Yes	53552.8	0.0535528
rs7744474	6	98330626	C	T	0.4891	5.58591842715e-23	1	rs571444149	154	RP11-436D23.1	0	ncRNA_intronic	4.771	7	5	15		Yes	Yes	54211.2	0.0542113
rs9490000	6	98331085	C	G	0.4891	5.58591842715e-23	1	rs571444149	154	RP11-436D23.1	0	ncRNA_intronic	2.756	6	5	15		Yes	Yes	53667.2	0.0536672
rs9490001	6	98331133	T	C	0.4891	5.58591842715e-23	1	rs571444149	154	RP11-436D23.1	0	ncRNA_intronic	3.947	6	5	15		Yes	Yes	590985	0.590985
rs9490002	6	98331134	G	A	0.4891	3.29944453736e-22	1	rs571444149	154	RP11-436D23.1	0	ncRNA_intronic	0.177	7	5	15		Yes	Yes
rs9490003	6	98331316	A	G	0.4891	5.9203571724e-23	1	rs571444149	154	RP11-436D23.1	0	ncRNA_intronic	0.807	7	5	15		Yes	Yes	54094.2	0.0540943
rs9320759	6	98331357	A	G	0.4891	5.58591842715e-23	1	rs571444149	154	RP11-436D23.1	0	ncRNA_intronic	6.105	7	5	15		Yes	Yes	53286.2	0.0532863
rs9401305	6	98331937	A	C	0.4891	9.25023261138e-23	1	rs571444149	154	RP11-436D23.1	0	ncRNA_intronic	0.118	7	5	15		Yes	Yes
rs10484867	6	98332567	G	A	0.4891	4.46064315754e-23	1	rs571444149	154	RP11-436D23.1	0	ncRNA_intronic	2.537	7	5	15		Yes	Yes	586352	0.586353
rs10484868	6	98332622	C	T	0.4891	4.46064315754e-23	1	rs571444149	154	RP11-436D23.1	0	ncRNA_intronic	4.295	7	5	15		Yes	Yes	46013.5	0.0460135
rs7775492	6	98332930	A	G	0.4891	4.44738585566e-23	1	rs571444149	154	RP11-436D23.1	0	ncRNA_intronic	17.39	7	5	15		Yes	Yes	575675	0.575675
rs12189679	6	98333409	G	A	0.4871	4.92838604341e-23	0.991858	rs571444149	154	RP11-436D23.1	0	ncRNA_exonic	22.1	6	5	15		Yes	Yes	55631.2	0.0556313
rs6928545	6	98337903	A	G	0.3072	6.57015205506e-05	0.692434	rs9489945	154	RP11-436D23.1	0	ncRNA_intronic	1.63	6	5	15				85520.8	0.0855208
rs1338547	6	98338459	A	T	0.3926	2.69490455651e-09	0.980123	rs9489945	154	RP11-436D23.1	0	ncRNA_intronic	2.793	6	5	15				315270	0.31527
rs7752040	6	98340994	A	T	0.3946	2.8795438724e-09	0.972214	rs9489945	154	RP11-436D23.1	0	ncRNA_intronic	5.932	7	14	15				216532	0.216531
rs9372625	6	98344031	G	A	0.4076	6.41510135339e-22	0.801506	rs4839716	154	RP11-436D23.1	0	ncRNA_intronic	1.591	6	7	15		Yes	Yes	60610.5	0.0606105
rs6906737	6	98345853	T	A	0.4861	7.49290374947e-22	0.987778	rs571444149	154	RP11-436D23.1	0	ncRNA_intronic	20.7	6	14	15		Yes	Yes	590625	0.590625
rs1338552	6	98346633	T	C	0.4781	2.02073186961e-09	0.719628	rs7773141	154	RP11-436D23.1	0	ncRNA_intronic	4.628	7	14	15		Yes		107980	0.10798
rs1338553	6	98346704	T	A	0.4781	2.38636921449e-09	0.719628	rs7773141	154	RP11-436D23.1	0	ncRNA_intronic	3.975	6	14	15		Yes		796115	0.796115
rs1338554	6	98346801	A	G	0.4881	1.06920326028e-10	0.746546	rs7773141	154	RP11-436D23.1	0	ncRNA_intronic	1.089	7	14	15		Yes		1326455	1.32645
rs11153961	6	98348985	C	A	0.496	4.73901413532e-12	0.786892	rs7773141	154	RP11-436D23.1	0	ncRNA_intronic	6.841	6	15	15		Yes
rs7761722	6	98349364	T	C	0.4861	2.00975063007e-10	0.765123	rs7773141	154	RP11-436D23.1	0	ncRNA_intronic	3.399	7	15	15		Yes		92086.5	0.0920865
rs7757867	6	98349496	G	A	0.496	4.10077390521e-12	0.786892	rs7773141	154	RP11-436D23.1	0	ncRNA_intronic	9.539	6	15	15		Yes		1025705	1.02571
rs7761915	6	98349530	G	T	0.496	4.88526362283e-12	0.786892	rs7773141	154	RP11-436D23.1	0	ncRNA_intronic	0.742	5	15	15		Yes		1.1163e+06	1.1163
rs6927038	6	98350319	C	A	0.496	3.33448320496e-12	0.786892	rs7773141	154	RP11-436D23.1	0	ncRNA_intronic	0.747	7	15	15		Yes		83571.2	0.0835712
rs9482077	6	98351457	T	C	0.496	4.15584379108e-12	0.786892	rs7773141	154	RP11-436D23.1	0	ncRNA_intronic	2.849	7	9	15		Yes		1371235	1.37123
rs6569161	6	98353622	C	T	0.496	3.93637791871e-12	0.786892	rs7773141	154	RP11-436D23.1	0	ncRNA_intronic	1.216	6	9	15		Yes		85109.2	0.0851092
rs6569162	6	98353721	G	A	0.495	8.4572062334e-12	0.783703	rs7773141	154	RP11-436D23.1	0	ncRNA_intronic	1.732	7	9	15		Yes
rs6569163	6	98353744	A	G	0.4861	1.73447113718e-10	0.765123	rs7773141	154	RP11-436D23.1	0	ncRNA_intronic	2.214	6	9	15		Yes
rs9401333	6	98353935	C	A	0.4016	8.6707276527e-24	0.85199	rs4839716	154	RP11-436D23.1	0	ncRNA_intronic	4.089	6	9	15		Yes	Yes
rs6901729	6	98355187	G	T	0.4861	1.74029649909e-10	0.765123	rs7773141	154	RP11-436D23.1	0	ncRNA_intronic	1.847	7	9	15		Yes		85812.8	0.0858127
rs6925043	6	98355221	C	A	0.496	5.79957802711e-12	0.786892	rs7773141	154	RP11-436D23.1	0	ncRNA_intronic	3.836	7	5	15		Yes
rs11153968	6	98355661	G	A	0.496	4.65237376471e-12	0.786892	rs7773141	154	RP11-436D23.1	0	ncRNA_intronic	0.132	7	5	15		Yes		84772.8	0.0847727
rs6907873	6	98356183	C	G	0.496	4.86078602019e-12	0.786892	rs7773141	154	RP11-436D23.1	0	ncRNA_intronic	1.083	6	5	15		Yes
rs6909175	6	98356211	C	T	0.4861	1.45881181207e-10	0.765123	rs7773141	154	RP11-436D23.1	0	ncRNA_intronic	1.971	7	5	15		Yes
rs10872213	6	98356503	A	T	0.496	4.53200053936e-12	0.786892	rs7773141	154	RP11-436D23.1	0	ncRNA_intronic	6.817	7	5	15		Yes
rs6920927	6	98358083	T	C	0.496	4.61992271646e-12	0.786892	rs7773141	154	RP11-436D23.1	0	ncRNA_intronic	0.412	6	5	15		Yes		1.34217e+06	1.34217
rs11153969	6	98358220	C	T	0.3926	7.84129701942e-25	0.887654	rs4839716	154	RP11-436D23.1	0	ncRNA_intronic	2.392	6	5	15		Yes	Yes	1.55109e+06	1.55109
rs6924808	6	98358575	A	G	0.496	3.96667072934e-12	0.786892	rs7773141	154	RP11-436D23.1	0	ncRNA_intronic	0.72	6	5	15		Yes		1.34295e+06	1.34295
rs6924833	6	98358618	G	A	0.4861	9.12578162464e-11	0.765123	rs7773141	154	RP11-436D23.1	0	ncRNA_intronic	1.569	7	5	15		Yes
rs6927014	6	98359053	C	T	0.4861	1.34923164469e-10	0.765123	rs7773141	154	RP11-436D23.1	0	ncRNA_intronic	0.853	7	5	15		Yes
rs4839930	6	98360211	C	T	0.496	3.54922724421e-12	0.786892	rs7773141	154	RP11-436D23.1	0	ncRNA_intronic	0.585	6	5	15		Yes		1285880	1.28588
rs2388151	6	98361406	G	A	0.496	3.539874846e-12	0.786892	rs7773141	154	RP11-436D23.1	0	ncRNA_intronic	2.254	NA	5	15		Yes
rs6939508	6	98361770	T	C	0.4861	1.21082282891e-10	0.765123	rs7773141	154	RP11-436D23.1	0	ncRNA_intronic	14.88	5	5	15		Yes		215532	0.215531
rs6934784	6	98361795	C	A	0.496	3.83429084246e-12	0.786892	rs7773141	154	RP11-436D23.1	0	ncRNA_intronic	8.285	5	5	15		Yes		1.21271e+06	1.21271
rs6934796	6	98361813	A	G	0.4861	1.35605322543e-10	0.765123	rs7773141	154	RP11-436D23.1	0	ncRNA_intronic	10.38	5	5	15		Yes		253840	0.25384
rs9482094	6	98364895	G	A	0.3926	1.07979598897e-24	0.887654	rs4839716	154	RP11-436D23.1	0	ncRNA_intronic	4.527	6	5	15		Yes	Yes	1.46542e+06	1.46542
rs4839715	6	98365289	G	A	0.3907	9.18928881466e-25	0.896115	rs4839716	154	RP11-436D23.1	0	ncRNA_intronic	3.363	6	5	15		Yes	Yes	64890.2	0.0648902
rs6920575	6	98365764	T	C	0.3966	0.000152616920897	0.619603	rs7773141	154	RP11-436D23.1	0	ncRNA_intronic	5.183	4	5	15		Yes		99663.2	0.0996632
rs12192282	6	98366713	T	C	0.4851	1.17762573132e-10	0.768122	rs7773141	154	RP11-436D23.1	0	ncRNA_intronic	12.43	7	5	15		Yes		453468	0.453468
rs11153975	6	98368639	T	A	0.496	3.59405088077e-12	0.786892	rs7773141	154	RP11-436D23.1	0	ncRNA_intronic	7.629	6	5	15		Yes		1.21638e+06	1.21638
rs4339469	6	98369230	G	T	0.3917	5.22952303897e-25	0.891876	rs4839716	154	RP11-436D23.1	0	ncRNA_intronic	0.442	7	5	15		Yes	Yes	1.24179e+06	1.24179
rs11153981	6	98370615	T	A	0.495	2.61364135993e-12	0.789851	rs7773141	154	RP11-436D23.1	0	ncRNA_intronic	1.876	7	5	15		Yes
rs6937215	6	98373765	C	T	0.4026	3.18222191245e-24	0.847398	rs4839716	154	RP11-436D23.1	0	ncRNA_intronic	1.489	5	7	15		Yes	Yes
rs4395728	6	98378173	T	C	0.4642	1.86747332443e-11	0.839426	rs7773141	154	RP11-436D23.1	0	ncRNA_intronic	8.001	6	14	15		Yes		929080	0.92908
rs6934716	6	98378486	G	A	0.4742	7.67719346452e-13	0.866099	rs7773141	154	RP11-436D23.1	0	ncRNA_intronic	0.171	7	14	15		Yes		982795	0.982795
rs6940021	6	98379027	G	A	0.4742	5.17809314569e-13	0.866099	rs7773141	154	RP11-436D23.1	0	ncRNA_intronic	4.765	7	14	15		Yes		1109175	1.10918
rs12211582	6	98379875	G	T	0.4742	5.18760568603e-13	0.866099	rs7773141	154	RP11-436D23.1	0	ncRNA_intronic	1.82	7	14	15		Yes		1.00296e+06	1.00296
rs9482117	6	98380233	G	A	0.4642	9.27004830398e-12	0.839426	rs7773141	154	RP11-436D23.1	0	ncRNA_intronic	1.918	6	14	15		Yes
rs9490122	6	98385548	A	G	0.4324	1.03873889028e-07	0.73803	rs7773141	154	RP11-436D23.1	0	ncRNA_intronic	8.832	6	5	15		Yes		106831	0.106831
rs4463263	6	98385908	T	C	0.4771	4.24237031853e-13	0.877172	rs7773141	154	RP11-436D23.1	0	ncRNA_intronic	0.155	7	5	15		Yes		1.07483e+06	1.07483
rs12154193	6	98387276	G	C	0.4761	4.16869117737e-13	0.880771	rs7773141	154	RP11-436D23.1	0	ncRNA_intronic	13.35	7	5	15		Yes		92462.2	0.0924622
rs6926135	6	98388730	C	T	0.4314	4.10555790909e-08	0.741735	rs7773141	154	RP11-436D23.1	0	ncRNA_intronic	2.588	7	14	15		Yes		99244.2	0.0992443
rs9490127	6	98390318	A	T	0.4761	3.47605042321e-13	0.880771	rs7773141	154	RP11-436D23.1	0	ncRNA_intronic	0.343	6	14	15		Yes		1.10847e+06	1.10847
rs9490128	6	98390463	T	A	0.4314	4.6810326295e-08	0.741735	rs7773141	154	RP11-436D23.1	0	ncRNA_intronic	1.644	6	14	15		Yes		96373.8	0.0963737
rs9490129	6	98390677	T	G	0.4314	3.823484271e-08	0.741735	rs7773141	154	RP11-436D23.1	0	ncRNA_intronic	5.054	7	14	15		Yes		100824	0.100824
rs9490130	6	98390699	C	G	0.4314	1.64161668855e-07	0.741735	rs7773141	154	RP11-436D23.1	0	ncRNA_intronic	1.893	7	14	15		Yes
rs11154000	6	98390906	A	G	0.4761	3.23062446782e-13	0.880771	rs7773141	154	RP11-436D23.1	0	ncRNA_intronic	0.644	7	14	15		Yes		1226975	1.22697
rs9387925	6	98391101	A	G	0.4761	3.48972421963e-13	0.880771	rs7773141	154	RP11-436D23.1	0	ncRNA_intronic	1.462	5	9	15		Yes
rs9490133	6	98392312	T	C	0.4304	4.16008408285e-08	0.739338	rs7773141	154	RP11-436D23.1	0	ncRNA_intronic	5.443	7	14	15		Yes		99748.8	0.0997487
rs9482120	6	98392667	A	C	0.4125	1.06379319298e-25	0.988008	rs4839716	154	RP11-436D23.1	0	ncRNA_intronic	0.839	6	14	15		Yes	Yes	1364865	1.36486
rs4295488	6	98394217	G	C	0.4314	7.31375749844e-08	0.741735	rs7773141	154	RP11-436D23.1	0	ncRNA_intronic	0.129	6	9	15		Yes		100323	0.100323
rs9372650	6	98395421	A	C	0.4463	2.92321542164e-21	0.863826	rs4839716	154	RP11-436D23.1	0	ncRNA_intronic	4.005	6	7	15		Yes	Yes	1.22538e+06	1.22538
rs9490143	6	98396176	A	G	0.4453	3.18957313899e-21	0.866867	rs4839716	154	RP11-436D23.1	0	ncRNA_intronic	4.052	3a	7	15		Yes	Yes	1083200	1.0832
rs7753937	6	98396351	G	A	0.4453	3.18957313899e-21	0.866867	rs4839716	154	RP11-436D23.1	0	ncRNA_intronic	16.14	5	7	15		Yes	Yes	1125430	1.12543
rs9490147	6	98397820	T	C	0.4453	3.10805543865e-21	0.866867	rs4839716	154	RP11-436D23.1	0	ncRNA_intronic	4.513	7	5	15		Yes	Yes	1092880	1.09288
rs11154009	6	98398832	T	C	0.4453	2.86810746936e-21	0.866867	rs4839716	154	RP11-436D23.1	0	ncRNA_intronic	4.676	7	5	15		Yes	Yes	1.06773e+06	1.06773
rs12196026	6	98398914	T	C	0.4314	1.01428424486e-07	0.741735	rs7773141	154	RP11-436D23.1	0	ncRNA_intronic	5.626	6	5	15		Yes		97480.5	0.0974805
rs11154010	6	98398945	G	A	0.4453	2.81756680529e-21	0.866867	rs4839716	154	RP11-436D23.1	0	ncRNA_intronic	3.474	6	5	15		Yes	Yes	1157025	1.15702
rs35121390	6	98399208	C	G	0.4095	1.67751459666e-25	1	rs4839716	154	RP11-436D23.1	0	ncRNA_intronic	1.261	7	5	15		Yes	Yes	80404.2	0.0804042
rs9320798	6	98399407	T	C	0.4453	3.67335611288e-21	0.866867	rs4839716	154	RP11-436D23.1	0	ncRNA_intronic	1.633	5	5	15		Yes	Yes	1.36449e+06	1.36449
rs4548017	6	98399521	G	A	0.4105	1.68773709452e-25	0.995952	rs4839716	154	RP11-436D23.1	0	ncRNA_intronic	6.018	6	5	15		Yes	Yes	1353040	1.35304
rs4644071	6	98399604	C	T	0.4443	4.27425330414e-21	0.862637	rs4839716	154	RP11-436D23.1	0	ncRNA_intronic	2.043	6	5	15		Yes	Yes	1087050	1.08705
rs4464802	6	98399612	A	T	0.4443	3.93279361774e-21	0.862637	rs4839716	154	RP11-436D23.1	0	ncRNA_intronic	1.687	6	5	15		Yes	Yes	1074380	1.07438
rs6569187	6	98400486	C	T	0.4453	2.55850806608e-21	0.866867	rs4839716	154	RP11-436D23.1	0	ncRNA_intronic	2.397	7	5	15		Yes	Yes	1.08437e+06	1.08437
rs4839716	6	98400651	T	C	0.4095	3.50793883769e-26	1	rs4839716	154	RP11-436D23.1	0	ncRNA_intronic	1.377	6	5	15		Yes	Yes
rs11757426	6	98400834	C	T	0.4314	7.92284835675e-08	0.741735	rs7773141	154	RP11-436D23.1	0	ncRNA_intronic	1.678	7	5	15		Yes		87833.8	0.0878338
rs6569189	6	98401483	C	A	0.4453	3.11382323563e-21	0.866867	rs4839716	154	RP11-436D23.1	0	ncRNA_intronic	9.304	6	5	15		Yes	Yes	1.31883e+06	1.31883
rs6651004	6	98401808	C	T	0.4453	3.11382323563e-21	0.866867	rs4839716	154	RP11-436D23.1	0	ncRNA_intronic	2.792	6	5	15		Yes	Yes	1333755	1.33376
rs6650999	6	98401847	C	T	0.4453	3.11382323563e-21	0.866867	rs4839716	154	RP11-436D23.1	0	ncRNA_intronic	5.744	7	5	15		Yes	Yes	1193470	1.19347
rs6569192	6	98402211	T	G	0.4453	3.09649050915e-21	0.866867	rs4839716	154	RP11-436D23.1	0	ncRNA_intronic	2.347	7	5	15		Yes	Yes	1387520	1.38752
rs7775196	6	98402387	G	C	0.4314	8.96576262106e-08	0.741735	rs7773141	154	RP11-436D23.1	0	ncRNA_intronic	1.607	7	5	15		Yes		82861	0.082861
rs7757790	6	98402394	C	A	0.4453	3.90807811831e-21	0.866867	rs4839716	154	RP11-436D23.1	0	ncRNA_intronic	8.267	6	5	15		Yes	Yes	1.32308e+06	1.32308
rs7761851	6	98402438	C	T	0.4453	3.22240016758e-21	0.866867	rs4839716	154	RP11-436D23.1	0	ncRNA_intronic	7.998	7	5	15		Yes	Yes	1364640	1.36464
rs4363043	6	98403022	T	C	0.4553	3.3979055272e-19	0.834924	rs4839716	154	RP11-436D23.1	0	ncRNA_intronic	2.985	7	5	15		Yes	Yes	1364640	1.36464
rs4839932	6	98403406	C	T	0.4314	8.82809628346e-08	0.741735	rs7773141	154	RP11-436D23.1	0	ncRNA_intronic	2.307	6	5	15		Yes		80607.2	0.0806073
rs9375023	6	98403903	C	T	0.4453	2.34727058159e-21	0.866867	rs4839716	154	RP11-436D23.1	0	ncRNA_intronic	4.981	6	5	15		Yes	Yes	945288	0.945287
rs7772327	6	98404174	C	T	0.4453	2.35249898972e-21	0.866867	rs4839716	154	RP11-436D23.1	0	ncRNA_intronic	5.011	6	5	15		Yes	Yes	977118	0.977117
rs7772622	6	98404346	C	T	0.4443	2.35249898972e-21	0.862234	rs4839716	154	RP11-436D23.1	0	ncRNA_intronic	5.001	7	5	15		Yes	Yes	920800	0.9208
rs6900820	6	98405151	A	T	0.4453	2.38718562498e-21	0.866867	rs4839716	154	RP11-436D23.1	0	ncRNA_intronic	2.747	3a	5	15		Yes	Yes	883430	0.88343
rs6917037	6	98405214	G	C	0.4453	2.45397883083e-21	0.866867	rs4839716	154	RP11-436D23.1	0	ncRNA_intronic	0.549	4	5	15		Yes	Yes	879375	0.879375
rs6917247	6	98405337	G	C	0.4453	2.38718562498e-21	0.866867	rs4839716	154	RP11-436D23.1	0	ncRNA_intronic	0.552	3a	5	15		Yes	Yes	890285	0.890285
rs9482139	6	98406850	C	T	0.4453	2.96686300787e-21	0.866867	rs4839716	154	RP11-436D23.1	0	ncRNA_intronic	0.49	7	5	15		Yes	Yes	964260	0.96426
rs4313006	6	98406939	A	G	0.4453	2.90111551682e-21	0.866867	rs4839716	154	RP11-436D23.1	0	ncRNA_intronic	1.051	6	5	15		Yes	Yes	940818	0.940817
rs7765605	6	98409668	C	T	0.4443	7.29689348588e-21	0.862637	rs4839716	154	RP11-436D23.1	0	ncRNA_intronic	1.791	7	5	15		Yes	Yes	1159980	1.15998
rs4412207	6	98410756	A	G	0.4443	7.81859013332e-21	0.862637	rs4839716	154	RP11-436D23.1	0	ncRNA_intronic	10.82	6	5	15		Yes	Yes	1066785	1.06679
rs6905544	6	98411631	G	A	0.4095	5.17169414403e-25	0.991904	rs4839716	154	RP11-436D23.1	0	ncRNA_intronic	1.251	7	7	15		Yes	Yes	1.18868e+06	1.18868
rs9482158	6	98412564	T	C	0.4324	1.5817294248e-07	0.744159	rs7773141	154	RP11-436D23.1	0	ncRNA_intronic	10.39	6	9	15		Yes		101174	0.101174
rs9482159	6	98413299	C	T	0.4423	6.77269105217e-09	0.765799	rs7773141	154	RP11-436D23.1	0	ncRNA_intronic	1.172	6	9	15		Yes		912492	0.912493
rs9387952	6	98415577	G	T	0.4443	1.20380473091e-20	0.862637	rs4839716	154	RP11-436D23.1	0	ncRNA_intronic	1.051	6	14	15		Yes	Yes
rs9375031	6	98415905	T	C	0.4543	1.20647477163e-18	0.822615	rs4839716	154	RP11-436D23.1	0	ncRNA_intronic	0.656	6	14	15		Yes	Yes	1681455	1.68145
rs9490258	6	98416456	C	T	0.4354	1.48325224861e-07	0.732191	rs7773141	154	RP11-436D23.1	0	ncRNA_intronic	0.091	7	14	15		Yes
rs9490259	6	98416458	C	T	0.4354	1.48381156279e-07	0.732191	rs7773141	154	RP11-436D23.1	0	ncRNA_intronic	2.896	7	14	15		Yes
rs6935884	6	98416581	C	A	0.4543	1.14117944616e-18	0.830685	rs4839716	154	RP11-436D23.1	0	ncRNA_intronic	0.349	7	14	15		Yes	Yes
rs11154025	6	98416821	A	C	0.4334	1.89388499614e-08	0.747502	rs7773141	154	RP11-436D23.1	0	ncRNA_intronic	3.895	7	14	15		Yes
rs4610575	6	98417147	A	T	0.4334	7.87026713012e-08	0.747502	rs7773141	154	RP11-436D23.1	0	ncRNA_intronic	7.271	5	7	15		Yes		91468.2	0.0914683
rs9490266	6	98418637	C	T	0.4533	1.119780082e-18	0.826491	rs4839716	154	RP11-436D23.1	0	ncRNA_intronic	0.735	7	5	15		Yes	Yes	1421580	1.42158
rs9387955	6	98419195	G	A	0.4433	8.66720346161e-21	0.85845	rs4839716	154	RP11-436D23.1	0	ncRNA_intronic	1.746	7	5	15		Yes	Yes	1492060	1.49206
rs12207309	6	98419613	C	T	0.4334	1.34146426131e-07	0.747502	rs7773141	154	RP11-436D23.1	0	ncRNA_intronic	3.975	6	5	15		Yes		90299.8	0.0902997
rs6938973	6	98421721	C	T	0.4085	3.50925708643e-25	0.987894	rs4839716	154	RP11-436D23.1	0	ncRNA_intronic	2.423	7	5	15		Yes	Yes	1597110	1.59711
rs4587178	6	98421991	T	C	0.3549	7.83171552759e-32	1	rs4587178	154	RP11-436D23.1	0	ncRNA_intronic	0.063	7	5	15		Yes
rs9387963	6	98423208	A	G	0.4433	9.27060865311e-21	0.85845	rs4839716	154	RP11-436D23.1	0	ncRNA_intronic	6.798	7	5	15		Yes	Yes	1483195	1.4832
rs72934736	6	98423345	T	C	0.4334	1.19537524206e-07	0.747502	rs7773141	154	RP11-436D23.1	0	ncRNA_intronic	11.46	7	5	15		Yes
rs12216151	6	98426502	A	G	0.4433	7.0843594589e-09	0.769259	rs7773141	154	RP11-436D23.1	0	ncRNA_intronic	9.99	7	1	15		Yes		82232	0.082232
rs9320823	6	98429337	C	T	0.4076	1.04143981465e-25	0.983851	rs4839716	154	RP11-436D23.1	0	ncRNA_intronic	1.524	7	1	15		Yes	Yes	1340500	1.3405
rs4412208	6	98431600	T	C	0.4433	2.54852944682e-21	0.85845	rs4839716	154	RP11-436D23.1	0	ncRNA_intronic	1.912	6	9	15		Yes	Yes	1439100	1.4391
rs9320825	6	98431805	A	G	0.4334	8.35855897042e-08	0.747502	rs7773141	154	RP11-436D23.1	0	ncRNA_intronic	3.569	7	14	15		Yes		79632.5	0.0796325
rs4460216	6	98433708	C	A	0.4433	2.37790511008e-21	0.85845	rs4839716	154	RP11-436D23.1	0	ncRNA_intronic	3.003	7	14	15		Yes	Yes	1.55716e+06	1.55716
rs4428508	6	98434438	C	T	0.4433	4.68273179673e-09	0.769259	rs7773141	154	RP11-436D23.1	0	ncRNA_intronic	0.842	7	14	15		Yes		1.13172e+06	1.13172
rs10872224	6	98435125	T	G	0.4085	7.21896669036e-26	0.987894	rs4839716	154	RP11-436D23.1	0	ncRNA_intronic	1.606	7	14	15		Yes	Yes	1.66172e+06	1.66172
rs9654630	6	98436333	A	T	0.4433	4.19234471445e-09	0.769259	rs7773141	154	RP11-436D23.1	0	ncRNA_intronic	5.691	6	5	15		Yes
rs11154040	6	98436938	G	A	0.4334	8.16811070611e-08	0.747502	rs7773141	154	RP11-436D23.1	0	ncRNA_intronic	2.661	6	5	15		Yes		83379.2	0.0833793
rs4240559	6	98437775	C	T	0.4433	2.31664740122e-21	0.85845	rs4839716	154	RP11-436D23.1	0	ncRNA_intronic	12.47	7	5	15		Yes	Yes	1971390	1.97139
rs9398648	6	98438566	T	A	0.4433	2.31664740122e-21	0.85845	rs4839716	154	RP11-436D23.1	0	ncRNA_intronic	2.071	6	5	15		Yes	Yes	1970845	1.97084
rs4368816	6	98439152	A	T	0.4433	2.31664740122e-21	0.85845	rs4839716	154	RP11-436D23.1	0	ncRNA_intronic	1.702	6	5	15		Yes	Yes
rs4395729	6	98440879	G	A	0.4334	8.19999760891e-08	0.747502	rs7773141	154	RP11-436D23.1	0	ncRNA_intronic	7.542	6	5	15		Yes
rs4560655	6	98444794	C	A	0.4433	4.3411224492e-09	0.769259	rs7773141	154	RP11-436D23.1	0	ncRNA_intronic	0.035	7	5	15		Yes		1224120	1.22412
rs4524616	6	98445008	A	C	0.4433	3.12600957986e-21	0.85845	rs4839716	154	RP11-436D23.1	0	ncRNA_intronic	4.073	7	5	15		Yes	Yes	1.93191e+06	1.93191
rs12194546	6	98448405	C	A	0.4443	5.14742246488e-09	0.771912	rs7773141	154	RP11-436D23.1	0	ncRNA_intronic	2.073	5	5	15		Yes
rs12209045	6	98448725	G	A	0.4453	7.13141056028e-09	0.775396	rs7773141	154	RP11-436D23.1	0	ncRNA_intronic	4.741	7	5	15		Yes		822262	0.822263
rs4839933	6	98449707	A	G	0.4443	2.61685341078e-09	0.83695	rs7773141	154	RP11-436D23.1	0	ncRNA_intronic	0.005	6	5	15		Yes
rs4320374	6	98450190	A	T	0.4264	2.00777678994e-07	0.785113	rs7773141	154	RP11-436D23.1	0	ncRNA_intronic	0.062	6	5	15		Yes		1013160	1.01316
rs9401452	6	98452680	T	C	0.4076	8.32386201109e-25	0.911781	rs4839716	154	RP11-436D23.1	0	ncRNA_intronic	2.079	7	14	15		Yes	Yes	67697.2	0.0676973
rs9320842	6	98453465	T	C	0.4334	7.55696283112e-08	0.803845	rs7773141	154	RP11-436D23.1	0	ncRNA_intronic	4.905	7	14	15		Yes		86993.2	0.0869932
rs9375067	6	98456578	C	T	0.4344	9.82774941141e-08	0.807167	rs7773141	154	RP11-436D23.1	0	ncRNA_intronic	0.894	7	14	15		Yes
rs9375068	6	98456948	T	C	0.4423	3.97654065092e-20	0.777733	rs4839716	154	RP11-436D23.1	0	ncRNA_intronic	1.38	7	14	15		Yes	Yes
rs9490350	6	98457356	G	A	0.4423	3.97654065092e-20	0.777733	rs4839716	154	RP11-436D23.1	0	ncRNA_intronic	4.691	6	14	15		Yes	Yes
rs9401458	6	98458340	C	T	0.4076	6.23508813967e-25	0.911781	rs4839716	154	RP11-436D23.1	0	ncRNA_intronic	0.026	7	14	15		Yes	Yes
rs6569235	6	98460173	C	G	0.4443	3.97256084241e-09	0.83695	rs7773141	154	RP11-436D23.1	0	ncRNA_intronic	2.066	6	5	15		Yes		1.49981e+06	1.49981
rs9388017	6	98463359	A	G	0.4175	1.23914818729e-14	0.679435	rs4839716	154	RP11-436D23.1	0	ncRNA_intronic	6.099	5	5	15		Yes	Yes	76631.8	0.0766317
rs9375075	6	98464373	T	A	0.4165	4.65027348125e-15	0.675194	rs4839716	154	RP11-436D23.1	0	ncRNA_intronic	5.401	7	5	15		Yes	Yes	63339.2	0.0633392
rs4562150	6	98464961	G	A	0.4264	4.88700262713e-13	0.636504	rs4839716	154	RP11-436D23.1	0	ncRNA_intronic	2.215	7	5	15		Yes	Yes	844852	0.844853
rs9385222	6	98465097	G	A	0.4165	5.97964607347e-15	0.675194	rs4839716	154	RP11-436D23.1	0	ncRNA_intronic	0.274	6	5	15		Yes	Yes	72912.8	0.0729127
rs4557524	6	98466195	G	T	0.4702	0.000106152765769	0.744147	rs7773141	154	RP11-436D23.1	0	ncRNA_intronic	1.507	6	5	15		Yes
rs17813462	6	98470233	T	C	0.1153	8.08266260546e-09	1	rs17757231	154	RP11-436D23.1	0	ncRNA_intronic	7.77	7	5	15				42312	0.042312
rs7740370	6	98473185	A	G	0.4463	4.84844208186e-09	0.83529	rs7773141	154	RP11-436D23.1	0	ncRNA_intronic	3.162	6	5	15		Yes		1722825	1.72283
rs7741660	6	98473269	A	C	0.4463	4.84844208186e-09	0.83529	rs7773141	154	RP11-436D23.1	0	ncRNA_intronic	0.68	6	5	15		Yes		73707.2	0.0737073
rs7772104	6	98475160	A	G	0.4414	2.00029232049e-20	0.773157	rs4839716	154	RP11-436D23.1	0	ncRNA_intronic	7.947	6	5	15		Yes	Yes
rs17757231	6	98475302	G	A	0.1153	7.7948659722e-09	1	rs17757231	154	RP11-436D23.1	0	ncRNA_intronic	0.989	6	5	15				45030.8	0.0450308
rs4132635	6	98476651	G	T	0.4354	1.12912603763e-07	0.809861	rs7773141	154	RP11-436D23.1	0	ncRNA_intronic	2.687	6	5	15		Yes		1781875	1.78188
rs17813721	6	98478844	C	T	0.1054	3.43886202098e-08	0.769141	rs56181677	154	RP11-436D23.1	0	ncRNA_intronic	1.451	7	5	15				29865.5	0.0298655
rs7760876	6	98481755	C	T	0.4414	2.02137263611e-20	0.773157	rs4839716	154	RP11-436D23.1	0	ncRNA_intronic	0.851	7	5	15		Yes	Yes	75902.5	0.0759025
rs11154067	6	98486851	A	G	0.4344	1.10514763479e-07	0.806529	rs7773141	154	RP11-436D23.1	0	ncRNA_intronic	3.249	7	5	15		Yes		128636	0.128636
rs9375104	6	98487056	G	C	0.4414	1.52147670178e-20	0.773157	rs4839716	154	RP11-436D23.1	0	ncRNA_intronic	1.902	7	2	15		Yes	Yes	86105.8	0.0861057
rs12663336	6	98488641	C	A	0.4414	1.52147670178e-20	0.773157	rs4839716	154	RP11-436D23.1	0	ncRNA_intronic	0.232	6	2	15		Yes	Yes	87950.8	0.0879507
rs4601136	6	98488771	A	G	0.4344	1.24199186718e-07	0.806529	rs7773141	154	RP11-436D23.1	0	ncRNA_intronic	17.21	5	2	15		Yes
rs9398662	6	98489561	T	C	0.4414	1.84187179472e-20	0.773157	rs4839716	154	RP11-436D23.1	0	ncRNA_intronic	16.28	5	1	15		Yes	Yes	90147.2	0.0901472
rs9388046	6	98491210	G	A	0.4414	1.57365351025e-20	0.773157	rs4839716	154	RP11-436D23.1	0	ncRNA_intronic	3.696	7	5	15		Yes	Yes	467350	0.46735
rs2498442	6	98493210	G	T	0.4453	5.48648513616e-09	0.839898	rs7773141	154	RP11-436D23.1	0	ncRNA_intronic	18.95	7	5	15		Yes
rs2498443	6	98493740	A	T	0.4453	6.02692308767e-09	0.839898	rs7773141	154	RP11-436D23.1	0	ncRNA_intronic	3.848	7	5	15		Yes		882842	0.882842
rs13194250	6	98494218	C	T	0.4404	1.2894758967e-20	0.769297	rs4839716	154	RP11-436D23.1	0	ncRNA_intronic	15.27	7	5	15		Yes	Yes	469582	0.469583
rs2503789	6	98494482	C	T	0.4453	3.8534488744e-09	0.839898	rs7773141	154	RP11-436D23.1	0	ncRNA_intronic	5.281	NA	5	15		Yes		757228	0.757228
rs2505059	6	98495952	A	G	0.4702	6.59489386556e-12	0.934729	rs7773141	154	RP11-436D23.1	0	ncRNA_intronic	16.08	NA	2	15		Yes		101745	0.101745
rs2505058	6	98496511	C	T	0.4702	6.4316607244e-12	0.934729	rs7773141	154	RP11-436D23.1	0	ncRNA_intronic	7.462	NA	5	15		Yes		104300	0.1043
rs2503788	6	98498892	T	C	0.4702	7.83722774765e-12	0.934729	rs7773141	154	RP11-436D23.1	0	ncRNA_intronic	1.717	NA	5	15		Yes		109178	0.109177
rs2505057	6	98500437	A	T	0.4702	7.83722774765e-12	0.934729	rs7773141	154	RP11-436D23.1	0	ncRNA_intronic	13.35	6	5	15		Yes
rs9401501	6	98500712	T	C	0.4056	2.12093682349e-25	0.903934	rs4839716	154	RP11-436D23.1	0	ncRNA_intronic	1.494	6	5	15		Yes	Yes	46785	0.046785
rs2505056	6	98500715	A	G	0.4354	7.54235803574e-08	0.809861	rs7773141	154	RP11-436D23.1	0	ncRNA_intronic	7.1	NA	5	15		Yes		91083.8	0.0910838
rs2505054	6	98502762	G	A	0.4354	7.12563933938e-08	0.809861	rs7773141	154	RP11-436D23.1	0	ncRNA_intronic	0.668	NA	5	15		Yes		89517.2	0.0895173
rs3004176	6	98504640	A	G	0.4702	8.36037250522e-12	0.934729	rs7773141	154	RP11-436D23.1	0	ncRNA_intronic	7.308	6	5	15		Yes		95695	0.095695
rs2503784	6	98505761	T	C	0.4702	7.64909978263e-12	0.934729	rs7773141	154	RP11-436D23.1	0	ncRNA_intronic	6.573	NA	7	15		Yes		93330	0.09333
rs2503782	6	98506649	A	G	0.4702	6.78322262704e-12	0.934729	rs7773141	154	RP11-436D23.1	0	ncRNA_intronic	14.58	NA	7	15		Yes		95023.8	0.0950238
rs13215227	6	98506764	T	C	0.4056	2.40323058742e-25	0.903934	rs4839716	154	RP11-436D23.1	0	ncRNA_intronic	17.45	3a	7	15		Yes	Yes	96355	0.096355
rs2503781	6	98506949	A	G	0.4702	7.34361314616e-12	0.934729	rs7773141	154	RP11-436D23.1	0	ncRNA_intronic	4.696	NA	7	15		Yes		93890.2	0.0938902
rs4839938	6	98507430	C	T	0.4056	1.90562167365e-25	0.903934	rs4839716	154	RP11-436D23.1	0	ncRNA_intronic	2.725	6	14	15		Yes	Yes
rs4839939	6	98507832	A	C	0.4056	2.19693617581e-25	0.903934	rs4839716	154	RP11-436D23.1	0	ncRNA_intronic	6.094	7	14	15		Yes	Yes
rs28792186	6	98508087	T	C	0.4056	2.87764345335e-25	0.903934	rs4839716	154	RP11-436D23.1	0	ncRNA_intronic	6.796	6	14	15		Yes	Yes
rs112061518	6	98509550	A	T	0.1193	1.02160867522e-08	0.960155	rs17757231	154	RP11-436D23.1	0	ncRNA_intronic	2.728	7	14	15
rs4576255	6	98509656	T	G	0.4056	2.11313455454e-25	0.903934	rs4839716	154	RP11-436D23.1	0	ncRNA_intronic	6.098	7	14	15		Yes	Yes
rs138258919	6	98509711	G	A	0.3817	0.000431685247967	0.652544	rs7773141	154	RP11-436D23.1	0	ncRNA_intronic	1.593	7	14	15		Yes
rs7759886	6	98509716	A	G	0.4702	9.64933417813e-12	0.934729	rs7773141	154	RP11-436D23.1	0	ncRNA_intronic	0.107	7	14	15		Yes
rs7740488	6	98509929	C	T	0.4692	9.61000035539e-12	0.93123	rs7773141	154	RP11-436D23.1	0	ncRNA_intronic	0.035	7	14	15		Yes
rs7760228	6	98509930	A	G	0.4692	9.61000035539e-12	0.93123	rs7773141	154	RP11-436D23.1	0	ncRNA_intronic	0.084	7	14	15		Yes
rs2503778	6	98510518	G	A	0.4692	3.01510048124e-11	0.930935	rs7773141	154	RP11-436D23.1	0	ncRNA_intronic	8.542	6	14	15		Yes
rs2505052	6	98510530	G	T	0.4344	1.85495676606e-07	0.806529	rs7773141	154	RP11-436D23.1	0	ncRNA_intronic	5.879	6	14	15		Yes
rs2503777	6	98510670	C	G	0.4702	1.13625314186e-11	0.934729	rs7773141	154	RP11-436D23.1	0	ncRNA_intronic	0.889	7	14	15		Yes
rs2505051	6	98511047	T	C	0.4692	5.92778674809e-12	0.930935	rs7773141	154	RP11-436D23.1	0	ncRNA_intronic	0.299	NA	14	15		Yes		102186	0.102186
rs7452685	6	98511568	C	T	0.4344	7.33211625526e-08	0.806529	rs7773141	154	RP11-436D23.1	0	ncRNA_intronic	0.135	6	14	15		Yes		106340	0.106341
rs3004178	6	98512865	C	T	0.4354	5.84683885421e-08	0.809861	rs7773141	154	RP11-436D23.1	0	ncRNA_intronic	0.826	6	14	15		Yes		104828	0.104828
rs3004179	6	98513032	G	A	0.4155	3.71904986935e-23	0.858555	rs4839716	154	RP11-436D23.1	0	ncRNA_intronic	3.624	6	9	15		Yes	Yes	96213.8	0.0962138
rs55731746	6	98514302	G	A	0.4056	2.19693617581e-25	0.903934	rs4839716	154	RP11-436D23.1	0	ncRNA_intronic	0.137	6	9	15		Yes	Yes	98351.5	0.0983515
rs12214442	6	98517272	G	A	0.4344	5.95518848523e-08	0.806529	rs7773141	154	RP11-436D23.1	0	ncRNA_intronic	0.001	6	9	15		Yes		105940	0.105941
rs2505049	6	98517804	G	T	0.4354	4.76054358112e-08	0.809861	rs7773141	154	RP11-436D23.1	0	ncRNA_intronic	5.215	NA	9	15		Yes		105320	0.10532
rs4401671	6	98519911	T	G	0.4056	2.53153869368e-25	0.903934	rs4839716	154	RP11-436D23.1	0	ncRNA_intronic	1.775	7	9	15		Yes	Yes	95314	0.095314
rs2503776	6	98520526	A	T	0.4702	4.03181924463e-12	0.934729	rs7773141	154	RP11-436D23.1	0	ncRNA_intronic	2.517	6	9	15		Yes
rs2505041	6	98522102	C	A	0.4354	9.38365190938e-08	0.809861	rs7773141	154	RP11-436D23.1	0	ncRNA_intronic	0.912	NA	9	15		Yes
rs13216075	6	98522436	C	G	0.4056	2.12223523721e-25	0.903934	rs4839716	154	RP11-436D23.1	0	ncRNA_intronic	0.323	6	15	15		Yes	Yes	92711.2	0.0927112
rs35062457	6	98522698	T	C	0.4056	2.20346123039e-25	0.903934	rs4839716	154	RP11-436D23.1	0	ncRNA_intronic	6.119	7	15	15		Yes	Yes	96791.2	0.0967912
rs72926797	6	98525077	C	T	0.4404	5.01006579427e-08	0.825484	rs7773141	154	RP11-436D23.1	0	ncRNA_intronic	5.529	6	9	15		Yes
rs9385253	6	98525078	T	G	0.4761	1.73159199213e-12	0.949711	rs7773141	154	RP11-436D23.1	0	ncRNA_intronic	0.924	6	9	15		Yes
rs9388083	6	98525726	C	T	0.4066	1.89510137974e-25	0.900171	rs4839716	154	RP11-436D23.1	0	ncRNA_intronic	0.241	7	9	15		Yes	Yes	68160.5	0.0681605
rs9398676	6	98526943	C	T	0.4066	2.27212180748e-25	0.900171	rs4839716	154	RP11-436D23.1	0	ncRNA_intronic	3.446	7	9	15		Yes	Yes	75730.2	0.0757302
rs9388090	6	98527087	C	T	0.4066	2.09737605966e-25	0.900171	rs4839716	154	RP11-436D23.1	0	ncRNA_intronic	2.649	7	9	15		Yes	Yes
rs7766486	6	98528141	T	C	0.3897	9.95177044563e-26	0.842624	rs4839716	154	RP11-436D23.1	0	ncRNA_intronic	2.696	7	9	15		Yes	Yes	101618	0.101618
rs7742854	6	98528143	C	T	0.3897	1.32574558878e-25	0.842624	rs4839716	154	RP11-436D23.1	0	ncRNA_intronic	2.076	7	9	15		Yes	Yes	98188.2	0.0981883
rs4458695	6	98528404	G	A	0.4046	2.05769526665e-25	0.899902	rs4839716	154	RP11-436D23.1	0	ncRNA_intronic	6.505	7	9	15		Yes	Yes	99588.5	0.0995885
rs12176311	6	98529166	C	T	0.4046	2.05769526665e-25	0.899902	rs4839716	154	RP11-436D23.1	0	ncRNA_intronic	6.466	6	9	15		Yes	Yes	97307.8	0.0973077
rs71562358	6	98531003	T	C	0.4881	2.92443320728e-14	0.995971	rs7773141	154	RP11-436D23.1	0	ncRNA_intronic	0.495	7	15	15		Yes
rs62420444	6	98532334	T	C	0.1262	3.89181280782e-08	0.860572	rs17757231	154	RP11-436D23.1	0	ncRNA_intronic	1.421	7	15	15
rs76112426	6	98532427	T	G	0.4056	1.02826100789e-24	0.895831	rs4839716	154	RP11-436D23.1	0	ncRNA_intronic	1.082	6	15	15		Yes	Yes
rs80147556	6	98532484	A	G	0.4036	1.66585136774e-25	0.895885	rs4839716	154	RP11-436D23.1	0	ncRNA_intronic	1.145	7	15	15		Yes	Yes
rs12176410	6	98532657	G	T	0.4036	1.57037545948e-25	0.895885	rs4839716	154	RP11-436D23.1	0	ncRNA_intronic	0.454	7	15	15		Yes	Yes
rs12174762	6	98532774	C	T	0.4046	1.51013529181e-25	0.899902	rs4839716	154	RP11-436D23.1	0	ncRNA_intronic	0.657	7	15	15		Yes	Yes
rs9766740	6	98532878	A	C	0.4891	2.45081837717e-14	0.991992	rs7773141	154	RP11-436D23.1	0	ncRNA_intronic	0.398	6	15	15		Yes
rs9388100	6	98533100	C	A	0.4871	1.94142854627e-14	1	rs7773141	154	RP11-436D23.1	0	ncRNA_intronic	1.135	6	15	15		Yes
rs10080376	6	98535730	G	C	0.4423	2.73640231006e-08	0.838674	rs7773141	154	RP11-436D23.1	0	ncRNA_intronic	0.518	7	15	15		Yes
rs9401562	6	98535997	C	T	0.4871	4.43882053309e-14	1	rs7773141	154	RP11-436D23.1	0	ncRNA_intronic	1.468	7	9	15		Yes
rs9398685	6	98536617	C	T	0.4871	2.01394971202e-14	1	rs7773141	154	RP11-436D23.1	0	ncRNA_intronic	0.825	5	9	15		Yes		69632.5	0.0696325
rs7773141	6	98537134	A	G	0.4871	1.81932773075e-14	1	rs7773141	154	RP11-436D23.1	0	ncRNA_intronic	0.785	7	9	15		Yes		75182.2	0.0751823
rs2503773	6	98537145	A	G	0.4423	1.40944764877e-08	0.838674	rs7773141	154	RP11-436D23.1	0	ncRNA_intronic	1.314	NA	9	15		Yes		925175	0.925175
rs9490512	6	98537993	G	A	0.4414	3.22597893427e-08	0.835261	rs7773141	154	RP11-436D23.1	0	ncRNA_intronic	0.634	7	9	15		Yes		81062	0.081062
rs901628	6	98539377	C	G	0.4046	3.03094615593e-25	0.899902	rs4839716	154	RP11-436D23.1	0	ncRNA_intronic	6.323	7	7	15		Yes	Yes	88075.2	0.0880752
rs901629	6	98539379	C	T	0.4016	3.03094615593e-25	0.888783	rs4839716	154	RP11-436D23.1	0	ncRNA_intronic	9.891	7	7	15		Yes	Yes	68735.2	0.0687352
rs901630	6	98539519	C	T	0.4046	1.80379062746e-25	0.899902	rs4839716	154	RP11-436D23.1	0	ncRNA_intronic	0.804	5	9	15		Yes	Yes	91668.8	0.0916687
rs9388109	6	98539872	C	T	0.4881	1.90722931201e-14	0.995971	rs7773141	154	RP11-436D23.1	0	ncRNA_intronic	0.509	6	7	15		Yes		1.55027e+06	1.55027
rs2450528	6	98540357	A	T	0.4433	9.59651818204e-09	0.834585	rs7773141	154	RP11-436D23.1	0	ncRNA_intronic	4.871	5	7	15		Yes		1.26184e+06	1.26184
rs7758593	6	98542303	C	T	0.4423	1.21245677702e-08	0.838674	rs7773141	154	RP11-436D23.1	0	ncRNA_intronic	1.15	6	15	15		Yes
rs62422661	6	98545611	G	T	0.4056	5.53657662046e-26	0.903934	rs4839716	154	RP11-436D23.1	0	ncRNA_intronic	4.939	5	9	15		Yes	Yes	59929	0.059929
rs11964122	6	98546394	C	T	0.4801	1.06277395697e-09	0.768573	rs7773141	154	RP11-436D23.1	0	ncRNA_intronic	7.605	7	9	15		Yes		1125305	1.1253
rs35099767	6	98546547	G	T	0.3777	1.6044468273e-25	0.803684	rs4839716	154	RP11-436D23.1	0	ncRNA_intronic	3.485	6	9	15		Yes	Yes	93309.2	0.0933092
rs9385269	6	98547979	T	C	0.4583	7.78842386774e-47	0.871564	rs2388334	154	RP11-436D23.1	0	ncRNA_intronic	3.137	7	9	15		Yes	Yes	1122720	1.12272
rs9401593	6	98549801	A	C	0.492	4.66793095475e-55	0.988112	rs2388334	154	RP11-436D23.1	0	ncRNA_intronic	1.204	7	9	15		Yes	Yes	59655.5	0.0596555
rs1906252	6	98550289	C	A	0.493	3.21114314475e-55	0.984151	rs2388334	154	RP11-436D23.1	0	ncRNA_intronic	0.052	NA	9	15		Yes	Yes	56338.8	0.0563387
rs1601732	6	98553660	G	A	0.338	1.67781975282e-30	0.861866	rs6931604	154	RP11-436D23.1	0	ncRNA_intronic	2.708	7	5	15		Yes		1.56239e+06	1.56239
rs1487441	6	98553894	G	A	0.4911	2.11501472399e-55	0.984117	rs2388334	154	RP11-436D23.1	0	ncRNA_intronic	0.359	7	5	15		Yes	Yes	59383.2	0.0593832
rs9375188	6	98555272	C	T	0.492	1.13724795192e-55	0.988112	rs2388334	154	RP11-436D23.1	0	ncRNA_intronic	1.721	6	5	15		Yes	Yes	55775	0.055775
rs56081191	6	98557732	G	A	0.08151	5.19735990349e-11	1	rs56181677	154	RP11-436D23.1	0	ncRNA_intronic	6.486	7	5	15				27485	0.027485
rs1906251	6	98560826	A	C	0.339	4.66585549901e-31	0.865481	rs6931604	154	RP11-436D23.1	0	ncRNA_intronic	1.615	7	5	15		Yes		1375765	1.37576
rs9375195	6	98562720	A	G	0.4612	2.8975637761e-50	0.881788	rs2388334	154	RP11-436D23.1	0	ncRNA_intronic	1.98	6	5	15		Yes	Yes	1368730	1.36873
rs1487445	6	98565211	C	T	0.493	4.71432955848e-58	0.992075	rs2388334	154	RP11-436D23.1	0	ncRNA_intronic	3.269	5	7	15		Yes	Yes	60972.8	0.0609727
rs1487446	6	98565212	T	C	0.4602	8.52884339381e-50	0.885536	rs2388334	154	RP11-436D23.1	0	ncRNA_intronic	4.408	5	7	15		Yes	Yes
rs9490616	6	98567517	C	A	0.338	8.72999639093e-32	0.870272	rs6931604	154	RP11-436D23.1	0	ncRNA_intronic	11.72	7	2	15		Yes		96085.8	0.0960857
rs2046604	6	98569894	G	T	0.339	5.57450304341e-32	0.873912	rs6931604	154	RP11-436D23.1	0	ncRNA_intronic	2.096	NA	5	15		Yes		1.67713e+06	1.67713
rs10457441	6	98572120	C	T	0.4672	1.41706975236e-51	0.90957	rs2388334	154	RP11-436D23.1	0	ncRNA_intronic	0.998	4	5	15		Yes	Yes	64915.5	0.0649155
rs13208578	6	98572976	T	C	0.4672	1.83211708661e-51	0.90957	rs2388334	154	RP11-436D23.1	0	ncRNA_intronic	13.04	5	7	15		Yes	Yes	67917.2	0.0679172
rs968050	6	98574560	C	T	0.4911	5.03088615587e-58	1	rs2388334	154	RP11-436D23.1	0	ncRNA_intronic	6.008	NA	5	15		Yes	Yes	66229.2	0.0662293
rs3811067	6	98574920	G	A	0.338	1.14994062433e-31	0.870272	rs6931604	154	RP11-436D23.1	0	ncRNA_intronic	3.946	NA	5	15		Yes		91501.2	0.0915013
rs9388171	6	98575726	G	C	0.4602	3.8967621399e-50	0.885536	rs2388334	154	RP11-436D23.1	0	ncRNA_intronic	1.134	7	5	15		Yes	Yes	1.26906e+06	1.26906
rs9375216	6	98575858	C	T	0.339	9.52944613784e-32	0.873912	rs6931604	154	RP11-436D23.1	0	ncRNA_intronic	2.42	7	5	15		Yes		1620875	1.62088
rs12202969	6	98576223	G	A	0.4911	6.01752961372e-58	1	rs2388334	154	RP11-436D23.1	0	ncRNA_intronic	1.218	6	5	15		Yes	Yes	56304.5	0.0563045
rs1872841	6	98576688	A	C	0.4662	1.89510087133e-51	0.906169	rs2388334	154	RP11-436D23.1	0	ncRNA_intronic	0.738	6	5	15		Yes	Yes	83685	0.083685
rs9372734	6	98577689	C	T	0.4911	6.01752961372e-58	1	rs2388334	154	RP11-436D23.1	0	ncRNA_intronic	0.114	6	5	15		Yes	Yes	71391.2	0.0713913
rs6931604	6	98578215	T	C	0.3698	1.351621361e-37	1	rs6931604	154	RP11-436D23.1	0	ncRNA_intronic	0.041	6	5	15		Yes		1549670	1.54967
rs9401634	6	98578511	C	T	0.4672	1.89510087133e-51	0.90957	rs2388334	154	RP11-436D23.1	0	ncRNA_intronic	7.633	6	5	15		Yes	Yes	80466.8	0.0804668
rs1487450	6	98579021	G	A	0.339	9.8158574174e-32	0.873912	rs6931604	154	RP11-436D23.1	0	ncRNA_intronic	0.091	3a	5	15		Yes		1.58283e+06	1.58283
rs12204181	6	98579481	C	T	0.4672	2.16971063086e-51	0.90957	rs2388334	154	RP11-436D23.1	0	ncRNA_intronic	7.468	7	5	15		Yes	Yes	810340	0.81034
rs2450518	6	98580836	G	A	0.338	1.53484552436e-31	0.870272	rs6931604	154	RP11-436D23.1	0	ncRNA_intronic	1.458	7	5	15		Yes		150600	0.1506
rs2502933	6	98580861	T	C	0.339	9.8158574174e-32	0.873912	rs6931604	154	RP11-436D23.1	0	ncRNA_intronic	1.778	7	5	15		Yes		1.47573e+06	1.47573
rs12206087	6	98582900	G	A	0.4911	6.01752961372e-58	1	rs2388334	154	RP11-436D23.1	0	ncRNA_intronic	5.731	7	5	15		Yes	Yes	82558.5	0.0825585
rs72934503	6	98583488	A	G	0.4831	4.54773896287e-46	0.90892	rs2388334	154	RP11-436D23.1	0	ncRNA_intronic	4.855	6	5	15		Yes	Yes
rs201168005	6	98584713	T	A	0.4911	6.07692063265e-58	1	rs2388334	154	RP11-436D23.1	0	ncRNA_intronic	3.03	6	5	15		Yes	Yes
rs570208294	6	98584715	T	A	0.4911	6.07692063265e-58	1	rs2388334	154	RP11-436D23.1	0	ncRNA_intronic	6.389	NA	5	15		Yes	Yes
rs368928614	6	98584720	G	T	0.4911	4.48473160767e-58	1	rs2388334	154	RP11-436D23.1	0	ncRNA_intronic	3.071	6	5	15		Yes	Yes
rs9320913	6	98584733	C	A	0.4911	4.48473160767e-58	1	rs2388334	154	RP11-436D23.1	0	ncRNA_intronic	1.696	6	5	15		Yes	Yes
rs2450527	6	98585068	T	G	0.339	9.8158574174e-32	0.873912	rs6931604	154	RP11-436D23.1	0	ncRNA_intronic	6.659	NA	5	15		Yes		1.51973e+06	1.51973
rs2450526	6	98585152	A	G	0.339	9.8158574174e-32	0.873912	rs6931604	154	RP11-436D23.1	0	ncRNA_intronic	2.296	NA	5	15		Yes		1.52445e+06	1.52445
rs17814604	6	98585502	A	G	0.3022	1.39673952438e-11	1	rs17814604	154	RP11-436D23.1	0	ncRNA_intronic	21.4	5	5	15		Yes	Yes	33937.5	0.0339375
rs2450525	6	98586363	A	G	0.339	9.78772730222e-32	0.873912	rs6931604	154	RP11-436D23.1	0	ncRNA_intronic	3.878	NA	5	15		Yes
rs9375225	6	98588754	T	G	0.4672	1.9131601605e-51	0.90957	rs2388334	154	RP11-436D23.1	0	ncRNA_intronic	0.137	6	5	15		Yes	Yes	64676.8	0.0646768
rs2450512	6	98589701	G	T	0.34	9.81511611767e-32	0.869128	rs6931604	154	RP11-436D23.1	0	ncRNA_intronic	0.41	6	5	15		Yes		1702180	1.70218
rs2388334	6	98591622	A	G	0.4911	3.59341976443e-58	1	rs2388334	154	RP11-436D23.1	0	ncRNA_intronic	5.756	7	5	15		Yes	Yes	66007.5	0.0660075
rs2263208	6	98591810	C	G	0.339	5.60564972615e-32	0.873912	rs6931604	154	RP11-436D23.1	0	ncRNA_intronic	1.224	7	5	15		Yes		1.34941e+06	1.34941
rs1806415	6	98591836	C	G	0.2833	7.29376197617e-24	0.657086	rs6931604	154	RP11-436D23.1	0	ncRNA_intronic	1.056	6	5	15		Yes		79089.2	0.0790892
rs9385286	6	98594481	T	C	0.4573	6.36043581641e-12	0.881802	rs2450515	154	RP11-436D23.1	0	ncRNA_intronic	0.862	6	5	15				1209620	1.20962
rs9398720	6	98594709	G	T	0.336	4.05252468891e-30	0.873519	rs12196119	154	RP11-436D23.1	0	ncRNA_intronic	1.845	5	5	15				945288	0.945287
rs2502937	6	98594817	T	C	0.4573	6.36043581641e-12	0.881802	rs2450515	154	RP11-436D23.1	0	ncRNA_intronic	0.416	5	5	15				1.31719e+06	1.31719
rs2171394	6	98595469	A	C	0.4573	5.39299744234e-12	0.881802	rs2450515	154	RP11-436D23.1	0	ncRNA_intronic	1.622	NA	5	15				1386405	1.38641
rs4365937	6	98595522	T	C	0.3042	8.76246643869e-39	0.995464	rs12196119	154	RP11-436D23.1	0	ncRNA_intronic	8.292	7	5	15				134476	0.134476
rs2129621	6	98595816	T	C	0.4533	2.21300637402e-12	0.895586	rs2450515	154	RP11-436D23.1	0	ncRNA_intronic	2.719	7	5	15				1.40864e+06	1.40864
rs1487452	6	98597689	T	C	0.4543	4.4286979194e-12	0.892588	rs2450515	154	RP11-436D23.1	0	ncRNA_intronic	2.469	7	5	15				692945	0.692945
rs9385288	6	98598130	C	T	0.3052	1.20160856141e-38	1	rs12196119	154	RP11-436D23.1	0	ncRNA_intronic	4.307	7	9	15				131962	0.131962
rs9388203	6	98598427	T	C	0.3052	8.86608173936e-39	1	rs12196119	154	RP11-436D23.1	0	ncRNA_intronic	5.051	7	9	15				135418	0.135418
rs9388206	6	98600835	T	A	0.3052	5.45355544398e-39	1	rs12196119	154	RP11-436D23.1	0	ncRNA_intronic	1.859	7	9	15				40179.5	0.0401795
rs9398724	6	98601586	G	A	0.3052	5.58517611447e-39	1	rs12196119	154	RP11-436D23.1	0	ncRNA_intronic	7.851	7	9	15				67712.2	0.0677123
rs2450524	6	98602772	T	A	0.4573	4.39766382774e-12	0.881802	rs2450515	154	RP11-436D23.1	0	ncRNA_intronic	12.09	7	14	15				1413525	1.41352
rs9375242	6	98603516	A	G	0.4583	7.66373335491e-12	0.878869	rs2450515	154	RP11-436D23.1	0	ncRNA_intronic	9.641	7	9	15				82307	0.082307
rs72934530	6	98603711	T	C	0.336	1.3947498635e-30	0.873519	rs12196119	154	RP11-436D23.1	0	ncRNA_intronic	9.492	7	9	15				1070280	1.07028
rs2502940	6	98604278	T	C	0.4573	4.40052501433e-12	0.881802	rs2450515	154	RP11-436D23.1	0	ncRNA_intronic	3.409	7	7	15				1386405	1.38641
rs12196119	6	98604814	T	C	0.3052	4.03608093427e-39	1	rs12196119	154	RP11-436D23.1	0	ncRNA_intronic	8.352	5	7	15				81028.5	0.0810285
rs2450511	6	98611255	A	C	0.4573	1.03047620414e-11	0.881802	rs2450515	154	RP11-436D23.1	0	ncRNA_intronic	1.675	NA	14	15				1478925	1.47893
rs1487440	6	98611276	T	C	0.3052	2.7936776935e-38	1	rs12196119	154	RP11-436D23.1	0	ncRNA_intronic	9.904	NA	14	15				59579.5	0.0595795
rs1487439	6	98611300	A	G	0.3052	2.94414830355e-38	1	rs12196119	154	RP11-436D23.1	0	ncRNA_intronic	0.742	NA	14	15				58506	0.058506
rs12203165	6	98613744	T	A	0.3052	2.76069445399e-38	1	rs12196119	154	RP11-436D23.1	0	ncRNA_intronic	1.204	7	9	15				274428	0.274427
rs12203171	6	98613792	T	A	0.3052	3.06412228714e-38	1	rs12196119	154	RP11-436D23.1	0	ncRNA_intronic	5.682	6	9	15				65003.8	0.0650037
rs1843844	6	98614660	G	A	0.3052	3.25955581566e-38	1	rs12196119	154	RP11-436D23.1	0	ncRNA_intronic	2.997	NA	9	15				72443.5	0.0724435
rs2502944	6	98615812	G	C	0.4742	6.06019413767e-06	0.68306	rs2450515	154	RP11-436D23.1	0	ncRNA_intronic	1.947	7	5	15
rs6927085	6	98616281	A	G	0.3052	2.94414830355e-38	1	rs12196119	154	RP11-436D23.1	0	ncRNA_intronic	3.239	7	8	15				66420.5	0.0664205
rs12215368	6	98617582	G	A	0.3052	3.25955581566e-38	1	rs12196119	154	RP11-436D23.1	0	ncRNA_intronic	1.456	7	9	15				67676.5	0.0676765
rs12190650	6	98619046	G	T	0.3052	6.58388969719e-38	1	rs12196119	154	RP11-436D23.1	0	ncRNA_intronic	1.789	7	9	15				67860.8	0.0678607
rs2502948	6	98623133	G	C	0.4583	1.72944216344e-11	0.878869	rs2450515	154	RP11-436D23.1	0	ncRNA_intronic	0.819	7	9	15				1.55079e+06	1.55079
rs9482399	6	98624022	G	A	0.4583	2.65578388558e-11	0.878869	rs2450515	154	RP11-436D23.1	0	ncRNA_intronic	4.473	6	9	15				94469.8	0.0944698
rs12190064	6	98624142	G	A	0.3062	7.35648375384e-38	0.995459	rs12196119	154	RP11-436D23.1	0	ncRNA_intronic	1.081	7	9	15				62963	0.062963
rs9372752	6	98626561	G	A	0.4573	1.96145687441e-11	0.881802	rs2450515	154	RP11-436D23.1	0	ncRNA_intronic	1.608	5	9	15				1475200	1.4752
rs56181677	6	98627410	C	A	0.08151	1.11611704396e-11	1	rs56181677	154	RP11-436D23.1:EIF4EBP2P3	00:00:00	ncRNA_exonic	14.36	5	9	15				28317.8	0.0283177
rs9320942	6	98628831	A	G	0.3042	2.46607382257e-38	0.995464	rs12196119	154	RP11-436D23.1	0	ncRNA_intronic	3.674	6	9	15				103922	0.103923
rs901626	6	98629791	C	T	0.4553	3.59529256292e-11	0.880776	rs2450515	154	RP11-436D23.1	0	ncRNA_intronic	1.298	7	9	15				1249415	1.24941
rs2502952	6	98630576	T	A	0.4563	3.37304784926e-11	0.885227	rs2450515	154	RP11-436D23.1	0	ncRNA_intronic	0.335	6	9	15				1.21891e+06	1.21891
rs2450513	6	98631461	T	C	0.4583	5.52122712671e-11	0.878391	rs2450515	154	RP11-436D23.1	0	ncRNA_intronic	4.283	6	9	15				1.61344e+06	1.61344
rs9398735	6	98631890	T	C	0.3042	6.56598482038e-38	0.995464	rs12196119	154	RP11-436D23.1	0	ncRNA_intronic	2.721	7	9	15
rs9385308	6	98632010	G	T	0.3042	6.56598482038e-38	0.995464	rs12196119	154	RP11-436D23.1	0	ncRNA_intronic	0.865	6	9	15				109084	0.109084
rs1487447	6	98632082	A	G	0.3042	6.56598482038e-38	0.995464	rs12196119	154	RP11-436D23.1	0	ncRNA_intronic	7.594	7	9	15				115285	0.115285
rs72934581	6	98633018	T	A	0.3042	6.78560450254e-38	0.995464	rs12196119	154	RP11-436D23.1	0	ncRNA_intronic	3.195	7	9	15				115419	0.115419
rs9388268	6	98633802	A	G	0.3042	7.98707340872e-38	0.995464	rs12196119	154	RP11-436D23.1	0	ncRNA_intronic	3.3	7	9	15				91668.8	0.0916687
rs2505081	6	98634277	C	T	0.4254	2.08662940786e-15	0.996068	rs2450515	154	RP11-436D23.1	0	ncRNA_intronic	2.226	NA	9	15				1.25685e+06	1.25685
rs2505079	6	98635397	C	A	0.4254	2.02990615078e-15	0.996068	rs2450515	154	RP11-436D23.1	0	ncRNA_intronic	15.59	NA	9	15				1120545	1.12054
rs12195240	6	98636905	G	A	0.3042	7.15842285937e-38	0.995464	rs12196119	154	RP11-436D23.1	0	ncRNA_intronic	2.479	7	9	15				113390	0.11339
rs12216178	6	98637119	A	G	0.3042	7.8805024402e-38	0.995464	rs12196119	154	RP11-436D23.1	0	ncRNA_intronic	5.255	7	9	15				63992	0.063992
rs976186	6	98637502	A	G	0.4493	6.2887109839e-12	0.908369	rs2450515	154	RP11-436D23.1	0	ncRNA_intronic	0.207	5	9	15				1.37108e+06	1.37108
rs9401694	6	98639952	G	T	0.3042	5.97132869663e-38	0.995464	rs12196119	154	RP11-436D23.1	0	ncRNA_intronic	1.56	6	9	15				49366.5	0.0493665
rs2505078	6	98640362	C	T	0.4573	2.57353615998e-11	0.881802	rs2450515	154	RP11-436D23.1	0	ncRNA_intronic	4.063	NA	9	15				1899890	1.89989
rs2450515	6	98640825	A	C	0.4245	1.93212604074e-15	1	rs2450515	154	RP11-436D23.1	0	ncRNA_intronic	0.297	6	9	15				1647140	1.64714
rs2502929	6	98646886	T	C	0.4384	4.88513385728e-14	0.947031	rs2450515	154	RP11-436D23.1	0	ncRNA_intronic	9.515	7	9	15
rs9375282	6	98646912	T	G	0.3091	5.8182787206e-37	0.972959	rs12196119	154	RP11-436D23.1	0	ncRNA_intronic	8.046	7	9	15				963830	0.96383
rs626346	6	98649074	A	G	0.4294	7.5721293281e-15	0.97282	rs2450515	154	RP11-436D23.1	0	ncRNA_intronic	5.183	NA	14	15				1108990	1.10899
rs626345	6	98649075	C	T	0.4354	2.62395345373e-14	0.950565	rs2450515	154	RP11-436D23.1	0	ncRNA_intronic	4.646	NA	14	15				1721440	1.72144
rs289770	6	98649701	T	A	0.4354	3.83422092099e-14	0.950565	rs2450515	154	RP11-436D23.1	0	ncRNA_intronic	3.561	6	14	15				1.31289e+06	1.31289
rs1451344	6	98650125	T	C	0.4374	2.85086076572e-14	0.943356	rs2450515	154	RP11-436D23.1	0	ncRNA_intronic	8.472	NA	14	15				94250	0.09425
rs289769	6	98651922	T	C	0.4354	4.2890099034e-14	0.950565	rs2450515	154	RP11-436D23.1	0	ncRNA_intronic	1.476	NA	9	15				1751665	1.75167
rs1376499	6	98652595	C	A	0.4354	5.63648691524e-14	0.950565	rs2450515	154	RP11-436D23.1	0	ncRNA_intronic	4.321	NA	9	15				1139080	1.13908
rs289768	6	98653755	C	T	0.4354	7.99910846243e-14	0.950565	rs2450515	154	RP11-436D23.1	0	ncRNA_intronic	1.784	NA	9	15				1.29877e+06	1.29877
rs2443453	6	98655680	G	A	0.4195	1.80578050479e-13	0.87317	rs2450515	154	RP11-436D23.1	0	ncRNA_intronic	1.259	NA	9	15				1.17177e+06	1.17177
rs1376498	6	98655928	T	G	0.4195	1.94951296709e-13	0.87317	rs2450515	154	RP11-436D23.1	0	ncRNA_intronic	1.075	NA	9	15				139858	0.139858
rs1032211	6	98657587	A	G	0.4543	3.0247751548e-09	0.755564	rs2450515	154	RP11-436D23.1	0	ncRNA_intronic	2.948	7	9	15				81881.8	0.0818818
rs1451343	6	98657843	A	G	0.2913	2.23420180224e-36	0.885189	rs12196119	154	RP11-436D23.1	0	ncRNA_intronic	2.764	NA	9	15				1419295	1.41929
rs11154193	6	98659374	A	G	0.2913	5.06323496449e-36	0.885189	rs12196119	154	RP11-436D23.1:RP11-111D3.2	00:00:00	ncRNA_intronic	2.816	7	9	15
rs9375292	6	98661205	T	A	0.2913	3.08458560026e-36	0.885189	rs12196119	154	RP11-436D23.1:RP11-111D3.2	00:00:00	ncRNA_intronic	1.791	6	9	15				49599.5	0.0495995
rs289767	6	98663243	T	C	0.4195	1.37626974945e-13	0.87317	rs2450515	154	RP11-436D23.1	0	ncRNA_intronic	16.91	NA	7	15				1587840	1.58784
rs9375298	6	98669091	G	T	0.2913	5.45469403208e-36	0.885189	rs12196119	154	RP11-436D23.1	0	ncRNA_intronic	0.64	7	9	15				81494.5	0.0814945
rs9388292	6	98669276	A	C	0.2913	3.61629920826e-36	0.885189	rs12196119	154	RP11-436D23.1	0	ncRNA_intronic	4.835	7	9	15
rs72936318	6	98672108	C	T	0.2913	2.36135594088e-35	0.885189	rs12196119	154	RP11-436D23.1	0	ncRNA_intronic	1.704	7	9	15
rs72936319	6	98672518	C	A	0.2913	3.69842720111e-36	0.885189	rs12196119	154	RP11-436D23.1	0	ncRNA_intronic	1.046	7	9	15				223314	0.223314
rs12192372	6	98673904	A	G	0.2913	8.05977794192e-36	0.885189	rs12196119	154	RP11-436D23.1	0	ncRNA_intronic	1.694	7	7	15				138351	0.138351
rs6569372	6	98675915	T	A	0.4215	1.91928032859e-13	0.866283	rs2450515	154	RP11-436D23.1	0	ncRNA_intronic	3.47	6	15	15				99865	0.099865
rs6907383	6	98677162	A	T	0.4225	1.58671511139e-13	0.862386	rs2450515	154	RP11-436D23.1	0	ncRNA_intronic	1.025	7	9	15
rs1823601	6	98680495	T	C	0.2913	6.65356838598e-36	0.885189	rs12196119	154	RP11-436D23.1	0	ncRNA_intronic	4.465	7	9	15				108936	0.108936
rs55927334	6	98680890	G	A	0.4235	2.35447554881e-13	0.859038	rs2450515	154	RP11-436D23.1	0	ncRNA_intronic	0.433	7	9	15				86091.5	0.0860915
rs289755	6	98681000	T	C	0.4205	1.2361182687e-13	0.869702	rs2450515	154	RP11-436D23.1	0	ncRNA_intronic	0.189	6	9	15
rs55865887	6	98682264	T	C	0.2913	3.75727852185e-36	0.885189	rs12196119	154	RP11-436D23.1	0	ncRNA_intronic	9.71	7	9	15
rs9388303	6	98687387	A	G	0.2913	6.84135452409e-36	0.885189	rs12196119	154	RP11-436D23.1	0	ncRNA_intronic	8.45	6	5	15				53141.8	0.0531418
rs72936354	6	98688778	A	G	0.2913	3.34824858123e-31	0.885189	rs12196119	154	RP11-436D23.1	0	ncRNA_intronic	1.202	6	5	15
rs1993092	6	98689604	T	C	0.4165	2.46319868761e-14	0.884261	rs2450515	154	RP11-436D23.1	0	ncRNA_intronic	4.94	7	5	15				776848	0.776848
rs35921795	6	98693636	G	A	0.3847	1.14724824158e-34	0.824394	rs6931604	154	RP11-436D23.1	0	ncRNA_intronic	2.383	7	9	15		Yes
rs12663006	6	98693885	C	T	0.4145	3.04160742114e-14	0.892303	rs2450515	154	RP11-436D23.1	0	ncRNA_intronic	3.125	7	9	15
rs7756564	6	98694348	C	A	0.4145	2.68420589708e-14	0.892303	rs2450515	154	RP11-436D23.1	0	ncRNA_intronic	2.233	6	9	15				937148	0.937148
rs6915198	6	98696061	T	C	0.4145	2.68420589708e-14	0.892303	rs2450515	154	RP11-436D23.1	0	ncRNA_intronic	3.016	6	9	15				722960	0.72296
rs12209158	6	98697265	C	T	0.4145	2.68420589708e-14	0.892303	rs2450515	154	RP11-436D23.1	0	ncRNA_intronic	2.003	7	9	15				734838	0.734838
rs2163	6	98697817	A	G	0.4145	2.59830991004e-14	0.892303	rs2450515	154	RP11-436D23.1	0	ncRNA_intronic	5.734	NA	9	15				737430	0.73743
rs9385319	6	98697993	A	G	0.4145	2.62902496256e-14	0.892303	rs2450515	154	RP11-436D23.1	0	ncRNA_intronic	0.227	7	9	15				686410	0.68641
rs9372771	6	98698099	A	G	0.4145	2.62902496256e-14	0.892303	rs2450515	154	RP11-436D23.1	0	ncRNA_intronic	4.408	7	9	15				688810	0.68881
rs55711239	6	98698501	G	A	0.2913	1.50654348611e-35	0.885189	rs12196119	154	RP11-436D23.1	0	ncRNA_intronic	3.272	6	9	15				82806	0.082806
rs1020541	6	98698678	A	G	0.4205	6.48029126953e-14	0.869702	rs2450515	154	RP11-436D23.1	0	ncRNA_intronic	18.06	NA	9	15				112585	0.112585
rs4144176	6	98699052	G	A	0.4145	2.65270769474e-14	0.892303	rs2450515	154	RP11-436D23.1	0	ncRNA_intronic	3.729	5	9	15				735878	0.735877
rs2218869	6	98699175	A	T	0.4145	2.65270769474e-14	0.892303	rs2450515	154	RP11-436D23.1	0	ncRNA_intronic	7.954	7	9	15				823905	0.823905
rs980758	6	98699740	C	T	0.4205	7.59191264615e-14	0.869702	rs2450515	154	RP11-436D23.1	0	ncRNA_intronic	3.293	6	9	15				731568	0.731568
rs1349485	6	98701016	C	A	0.4195	9.20493877745e-14	0.874123	rs2450515	154	RP11-436D23.1	0	ncRNA_intronic	0.088	NA	9	15
rs1376503	6	98704423	A	G	0.2913	2.05754171288e-36	0.885189	rs12196119	154	RP11-436D23.1	0	ncRNA_intronic	0.509	6	9	15				1498315	1.49832
rs4839945	6	98704480	C	A	0.2913	5.41142718784e-36	0.885189	rs12196119	154	RP11-436D23.1	0	ncRNA_intronic	0.082	7	9	15				103471	0.103471
rs12195792	6	98705295	T	A	0.2922	8.30752005575e-36	0.880571	rs12196119	154	RP11-436D23.1	0	ncRNA_intronic	1.084	7	9	15				50784.8	0.0507847
rs9375321	6	98706822	A	C	0.2913	7.1796852582e-36	0.885189	rs12196119	154	RP11-436D23.1	0	ncRNA_intronic	4.463	6	9	15				106423	0.106423
rs12201246	6	98707846	T	C	0.2913	9.61499404703e-36	0.885189	rs12196119	154	RP11-436D23.1	0	ncRNA_intronic	5.903	6	9	15				125137	0.125137
rs6569382	6	98709685	T	C	0.2913	2.6696602233e-36	0.885189	rs12196119	154	RP11-436D23.1	0	ncRNA_intronic	0.744	6	9	15				1048380	1.04838
rs9375328	6	98711221	T	C	0.2913	5.9359542745e-36	0.885189	rs12196119	154	RP11-436D23.1	0	ncRNA_intronic	3.582	6	9	15				51852.8	0.0518528
rs9388329	6	98711358	C	T	0.2913	7.31579555719e-36	0.885189	rs12196119	154	RP11-436D23.1	0	ncRNA_intronic	0.524	7	9	15				53432.8	0.0534328
rs12205529	6	98713048	G	T	0.2913	6.16725387775e-36	0.885189	rs12196119	154	RP11-436D23.1	0	ncRNA_intronic	3.015	6	14	15				121407	0.121407
rs2063144	6	98713238	A	C	0.2913	5.15185078185e-36	0.885189	rs12196119	154	RP11-436D23.1	0	ncRNA_intronic	2.719	7	14	15				1.16462e+06	1.16462
rs9320989	6	98713474	G	A	0.2913	6.16725387775e-36	0.885189	rs12196119	154	RP11-436D23.1	0	ncRNA_intronic	5.736	7	9	15				46554.8	0.0465547
rs9320990	6	98713523	T	G	0.2913	8.73183205443e-36	0.885189	rs12196119	154	RP11-436D23.1	0	ncRNA_intronic	7.618	7	9	15				51612	0.051612
rs1979969	6	98714443	T	G	0.2913	6.32406536954e-36	0.885189	rs12196119	154	RP11-436D23.1	0	ncRNA_intronic	0.001	6	9	15
rs4565311	6	98714495	C	T	0.2913	1.00655998256e-35	0.885189	rs12196119	154	RP11-436D23.1	0	ncRNA_intronic	1.254	7	9	15
rs9388334	6	98716807	G	A	0.2913	1.46730483318e-35	0.885189	rs12196119	154	RP11-436D23.1	0	ncRNA_intronic	0.586	6	9	15				47440.2	0.0474403
rs11154238	6	98717726	T	A	0.2913	1.12591530684e-35	0.885189	rs12196119	154	RP11-436D23.1	0	ncRNA_intronic	0.276	6	9	15
rs7750579	6	98717898	A	G	0.4195	5.40457494356e-14	0.859417	rs2450515	154	RP11-436D23.1	0	ncRNA_intronic	2.197	7	9	15
rs6569384	6	98717899	T	G	0.2893	8.15987748888e-36	0.87708	rs12196119	154	RP11-436D23.1	0	ncRNA_intronic	1.564	7	9	15
rs12202066	6	98718294	C	A	0.2913	1.79989713751e-35	0.885189	rs12196119	154	RP11-436D23.1	0	ncRNA_intronic	3.706	7	9	15				405492	0.405492
rs12665591	6	98718455	G	A	0.2913	1.33186094203e-35	0.885189	rs12196119	154	RP11-436D23.1	0	ncRNA_intronic	0.482	7	9	15				117654	0.117654
rs1868885	6	98719233	C	T	0.2913	1.17478219711e-35	0.885189	rs12196119	154	RP11-436D23.1	0	ncRNA_intronic	20.9	6	9	15				144456	0.144455
rs12191679	6	98719562	G	C	0.2922	2.34369062361e-35	0.880571	rs12196119	154	RP11-436D23.1	0	ncRNA_intronic	2.099	7	9	15				50080.2	0.0500802
rs12191745	6	98719643	G	A	0.2922	1.28945865173e-35	0.880571	rs12196119	154	RP11-436D23.1	0	ncRNA_intronic	1.003	7	9	15				161964	0.161964
rs1451345	6	98719688	T	C	0.2922	7.45071082754e-36	0.880571	rs12196119	154	RP11-436D23.1	0	ncRNA_intronic	1.174	6	9	15				953998	0.953998
rs6911443	6	98722903	A	G	0.2922	6.5914234177e-36	0.880571	rs12196119	154	RP11-436D23.1	0	ncRNA_intronic	15.58	5	5	15
rs6569386	6	98723395	T	C	0.2922	5.94353516094e-36	0.880571	rs12196119	154	RP11-436D23.1	0	ncRNA_intronic	2.901	7	5	15				1.28488e+06	1.28488
rs12210016	6	98723744	A	G	0.2922	1.25093438261e-35	0.880571	rs12196119	154	RP11-436D23.1	0	ncRNA_intronic	5.255	7	5	15				162684	0.162684
rs10499017	6	98724638	G	C	0.2922	1.50566672217e-35	0.880571	rs12196119	154	RP11-436D23.1	0	ncRNA_intronic	3.307	7	5	15				358552	0.358552
rs12175163	6	98725162	C	A	0.2922	1.73686015457e-35	0.880571	rs12196119	154	RP11-436D23.1	0	ncRNA_intronic	10.54	7	5	15				506182	0.506182
rs72938314	6	98725637	T	C	0.2922	1.98449017847e-35	0.880571	rs12196119	154	RP11-436D23.1	0	ncRNA_intronic	5.739	7	5	15				193826	0.193826
rs12206944	6	98725758	T	C	0.4553	1.98406263531e-09	0.753097	rs2450515	154	RP11-436D23.1	0	ncRNA_intronic	2.116	6	5	15				88567.2	0.0885673
rs9320995	6	98726381	A	G	0.2922	1.87232829759e-35	0.880571	rs12196119	154	RP11-436D23.1	0	ncRNA_intronic	1.139	7	5	15				496650	0.49665
rs9320996	6	98726528	G	C	0.2922	1.95906679545e-35	0.880571	rs12196119	154	RP11-436D23.1	0	ncRNA_intronic	3.672	6	5	15				67442.5	0.0674425
rs9375338	6	98727298	G	A	0.2922	1.88720211479e-35	0.880571	rs12196119	154	RP11-436D23.1	0	ncRNA_intronic	5.612	7	7	15				497020	0.49702
rs4839946	6	98728004	C	T	0.2922	1.88720211479e-35	0.880571	rs12196119	154	RP11-436D23.1	0	ncRNA_intronic	2.741	7	7	15				58924.2	0.0589242
rs12192804	6	98728844	A	C	0.09344	1.0556973892e-10	1	rs12192804	154	RP11-436D23.1	0	ncRNA_intronic	17.69	6	9	15				36469.2	0.0364693
rs1451346	6	98729160	G	A	0.2922	1.69884160286e-35	0.880571	rs12196119	154	RP11-436D23.1	0	ncRNA_intronic	1.701	6	9	15				59478.8	0.0594787
rs201842857	6	98730170	C	G	0.2604	3.59047883609e-24	0.751903	rs12196119	154	RP11-436D23.1	0	ncRNA_intronic	0.751	7	9	15
rs1451347	6	98730699	C	T	0.4215	1.28440904781e-13	0.866283	rs2450515	154	RP11-436D23.1	0	ncRNA_intronic	2.769	5	14	15				119035	0.119035
rs72938320	6	98732817	C	G	0.2922	1.55179081494e-35	0.880571	rs12196119	154	RP11-436D23.1	0	ncRNA_intronic	0.889	7	14	15				141543	0.141543
rs9401757	6	98733864	T	C	0.2922	1.90681245396e-35	0.880571	rs12196119	154	RP11-436D23.1	0	ncRNA_intronic	4.841	7	14	15				61585.8	0.0615858
rs9375344	6	98734001	A	G	0.2922	2.23377301517e-35	0.880571	rs12196119	154	RP11-436D23.1	0	ncRNA_intronic	7.764	6	9	15				57833.8	0.0578338
rs9388349	6	98734648	T	G	0.2922	3.80195949459e-35	0.880571	rs12196119	154	RP11-436D23.1	0	ncRNA_intronic	18.99	7	9	15				52322	0.052322
rs1376505	6	98735611	G	T	0.2922	3.90488748456e-35	0.880571	rs12196119	154	RP11-436D23.1	0	ncRNA_intronic	2.4	4	9	15				1.05097e+06	1.05097
rs12196755	6	98738432	A	G	0.4145	7.62751873843e-14	0.892303	rs2450515	154	RP11-436D23.1	0	ncRNA_intronic	0.202	6	15	15				75656.8	0.0756567
rs2063146	6	98739122	T	A	0.2922	5.66112807744e-34	0.880571	rs12196119	154	RP11-436D23.1	0	ncRNA_intronic	1.183	6	9	15
rs9375350	6	98739311	G	A	0.2922	1.50075531455e-34	0.880571	rs12196119	154	RP11-436D23.1	0	ncRNA_intronic	6.775	6	9	15				57779.5	0.0577795
rs9375351	6	98739867	A	G	0.2913	1.51672674354e-34	0.876496	rs12196119	154	RP11-436D23.1	0	ncRNA_intronic	3.483	6	7	15
rs9375352	6	98739938	T	A	0.2922	5.42721149255e-34	0.880571	rs12196119	154	RP11-436D23.1	0	ncRNA_intronic	9.62	7	7	15				66238.5	0.0662385
rs9388352	6	98739949	T	A	0.2922	5.42721149255e-34	0.880571	rs12196119	154	RP11-436D23.1	0	ncRNA_intronic	13.34	6	7	15				65599.2	0.0655992
rs1876456	6	98740230	T	G	0.4215	0.00019088762118	0.880571	rs12196119	154	RP11-436D23.1	0	ncRNA_intronic	1.235	NA	15	15
rs717296	6	98741067	C	A	0.2922	2.38053798347e-34	0.880571	rs12196119	154	RP11-436D23.1	0	ncRNA_intronic	1.065	NA	15	15				68769.5	0.0687695
rs6927284	6	98741419	G	A	0.2922	2.48503275063e-34	0.880571	rs12196119	154	RP11-436D23.1	0	ncRNA_intronic	1.501	6	15	15				71112.8	0.0711128
rs13216937	6	98741495	C	T	0.4205	4.86642769205e-13	0.869702	rs2450515	154	RP11-436D23.1	0	ncRNA_intronic	7.086	6	15	15				421580	0.42158
rs6933427	6	98741666	A	C	0.4443	1.59806910942e-14	0.783716	rs2450515	154	RP11-436D23.1	0	ncRNA_intronic	1.746	7	15	15
rs6933464	6	98741736	C	T	0.3072	3.65555030517e-33	0.816998	rs12196119	154	RP11-436D23.1	0	ncRNA_intronic	0.015	7	15	15				47561.5	0.0475615
rs1451336	6	98742599	T	C	0.4145	1.35866817252e-13	0.892303	rs2450515	154	RP11-436D23.1	0	ncRNA_intronic	2.838	NA	9	15				655182	0.655183
rs2892512	6	98744946	T	C	0.2932	2.59712292699e-34	0.875978	rs12196119	154	RP11-436D23.1	0	ncRNA_intronic	3.468	7	5	15				63951.2	0.0639513
rs1395972	6	98745825	C	A	0.4215	2.11697537552e-13	0.865784	rs2450515	154	RP11-436D23.1	0	ncRNA_intronic	18.19	7	5	15				114594	0.114594
rs2892513	6	98746151	A	T	0.4155	1.02220336273e-13	0.888274	rs2450515	154	RP11-436D23.1	0	ncRNA_intronic	14.99	6	5	15				730575	0.730575
rs7738755	6	98746704	G	A	0.4155	1.02220336273e-13	0.888274	rs2450515	154	RP11-436D23.1	0	ncRNA_intronic	5.731	7	5	15				698615	0.698615
rs1562865	6	98747312	T	C	0.2932	3.41604171405e-34	0.875978	rs12196119	154	RP11-436D23.1	0	ncRNA_intronic	1.659	NA	5	15				68013.2	0.0680132
rs9401770	6	98748008	G	A	0.2932	2.32898242887e-34	0.875978	rs12196119	154	RP11-436D23.1	0	ncRNA_intronic	2.05	7	14	15				48816.8	0.0488167
rs9385344	6	98748500	C	T	0.2932	2.87228417726e-34	0.875978	rs12196119	154	RP11-436D23.1	0	ncRNA_intronic	2.119	7	14	15				66365.2	0.0663653
rs7750492	6	98749236	A	G	0.2932	2.49658317447e-34	0.875978	rs12196119	154	RP11-436D23.1	0	ncRNA_intronic	3.169	7	14	15
rs7754741	6	98749329	T	C	0.2932	2.49658317447e-34	0.875978	rs12196119	154	RP11-436D23.1	0	ncRNA_intronic	3.156	7	14	15				67712.2	0.0677123
rs6939461	6	98750517	G	A	0.2932	2.46294272984e-34	0.875978	rs12196119	154	RP11-436D23.1	0	ncRNA_intronic	0.503	7	9	15				62582	0.062582
rs1828074	6	98750650	G	A	0.4215	3.02221371688e-13	0.865784	rs2450515	154	RP11-436D23.1	0	ncRNA_intronic	9.814	7	9	15				117700	0.1177
rs1828075	6	98750734	C	T	0.2932	1.50677560546e-34	0.875978	rs12196119	154	RP11-436D23.1	0	ncRNA_intronic	0.926	5	9	15				57989.5	0.0579895
rs12215280	6	98751389	T	C	0.4215	4.9917070874e-13	0.865784	rs2450515	154	RP11-436D23.1	0	ncRNA_intronic	1.188	7	9	15				83157.8	0.0831578
rs11154264	6	98751547	G	A	0.4155	1.41349234164e-13	0.888274	rs2450515	154	RP11-436D23.1	0	ncRNA_intronic	2.318	7	9	15				79889	0.079889
rs9375371	6	98751680	G	A	0.2932	1.28319078452e-34	0.875978	rs12196119	154	RP11-436D23.1	0	ncRNA_intronic	2.469	6	9	15				63386.5	0.0633865
rs12201976	6	98753690	C	T	0.4155	1.09719685701e-13	0.888274	rs2450515	154	RP11-436D23.1	0	ncRNA_intronic	5.736	6	9	15				81100.2	0.0811002
rs9385349	6	98753855	C	A	0.4155	1.92094396736e-13	0.888274	rs2450515	154	RP11-436D23.1	0	ncRNA_intronic	4.981	7	9	15				756118	0.756117
rs35932719	6	98754662	T	C	0.4155	2.21486777035e-13	0.888274	rs2450515	154	RP11-436D23.1	0	ncRNA_intronic	6.82	6	9	15				798945	0.798945
rs1156295	6	98754751	C	G	0.4165	1.53775682979e-13	0.884261	rs2450515	154	RP11-436D23.1	0	ncRNA_intronic	0.43	7	9	15
rs1472856	6	98756148	G	C	0.4294	1.09227471155e-11	0.660253	rs2450515	154	RP11-436D23.1	0	ncRNA_intronic	1.743	5	9	15				855242	0.855243
rs12175271	6	98756333	C	T	0.4334	6.84271117292e-12	0.650576	rs2450515	154	RP11-436D23.1	0	ncRNA_intronic	8.096	5	9	15
rs9321011	6	98757739	T	C	0.4334	8.63175666581e-12	0.650576	rs2450515	154	RP11-436D23.1	0	ncRNA_intronic	10.52	5	7	15				746312	0.746313
rs6925642	6	98760860	G	T	0.4334	7.21506026767e-12	0.650576	rs2450515	154	RP11-436D23.1	0	ncRNA_intronic	5.488	6	9	15				707735	0.707735
rs6940828	6	98760918	A	G	0.4334	7.21506026767e-12	0.650576	rs2450515	154	RP11-436D23.1	0	ncRNA_intronic	2.793	7	9	15				684812	0.684813
rs9401783	6	98762057	A	G	0.4334	1.00844335451e-11	0.650576	rs2450515	154	RP11-436D23.1	0	ncRNA_intronic	2.404	7	9	15				731445	0.731445
rs6569407	6	98770554	C	T	0.3907	7.86325793292e-15	0.935086	rs12196849	154	RP11-436D23.1	0	ncRNA_intronic	1.617	7	5	15				1.54744e+06	1.54744
rs6924344	6	98773548	C	A	0.3907	6.44283533676e-15	0.935086	rs12196849	154	RP11-436D23.1	0	ncRNA_intronic	3.067	5	9	15				1133350	1.13335
rs12205221	6	98790100	C	G	0.3926	1.13473993379e-14	0.951052	rs12196849	154	RP11-436D23.1	0	ncRNA_intronic	0.044	7	5	15				519628	0.519628
rs12196849	6	98790797	C	A	0.3797	2.1973534996e-18	1	rs12196849	154	RP11-436D23.1	0	ncRNA_intronic	4.455	6	5	15				70465.2	0.0704652
rs1376497	6	98791216	A	G	0.3926	1.46172150803e-14	0.951052	rs12196849	154	RP11-436D23.1	0	ncRNA_intronic	20.6	NA	5	15				69516.8	0.0695168
rs7759062	6	98795356	A	G	0.4911	0.000427071622226	0.609254	rs12196849	154	RP11-436D23.1	0	ncRNA_intronic	17.63	7	9	15				758762	0.758763
rs11154300	6	98795760	G	C	0.3966	1.05567738842e-13	0.93731	rs12196849	154	RP11-436D23.1	0	ncRNA_intronic	2.254	7	9	15				54184.2	0.0541843
rs72940132	6	98797541	G	T	0.07654	1.0882332776e-08	0.607526	rs56181677	154	RP11-436D23.1	0	ncRNA_intronic	4.185	7	9	15				27746	0.027746
rs9321025	6	98797708	A	C	0.3966	1.38105554525e-13	0.93731	rs12196849	154	RP11-436D23.1	0	ncRNA_intronic	1.776	6	9	15				1.2227e+06	1.2227
rs896302	6	98806496	T	C	0.3082	5.12635179319e-14	0.977083	rs7454673	154	RP11-436D23.1	0	ncRNA_intronic	2.879	NA	7	15				757355	0.757355
rs1451341	6	98808365	G	T	0.3072	4.11878546036e-14	0.990821	rs7454673	154	RP11-436D23.1	0	ncRNA_intronic	5.125	NA	9	15				943430	0.94343
rs4839721	6	98809159	G	A	0.3151	1.62156593597e-12	0.95441	rs7454673	154	RP11-436D23.1	0	ncRNA_intronic	1.725	6	9	15				1069420	1.06942
rs4839955	6	98809679	A	C	0.4821	1.52726693717e-07	0.614245	rs1119264	154	RP11-436D23.1	0	ncRNA_intronic	2.608	7	5	15				595770	0.59577
rs1451340	6	98810540	C	G	0.3171	1.92571600583e-12	0.964	rs7454673	154	RP11-436D23.1	0	ncRNA_intronic	1.245	7	5	15				1.07892e+06	1.07892
rs2388357	6	98814598	C	T	0.3091	2.41836659291e-14	1	rs7454673	154	RP11-436D23.1	0	ncRNA_intronic	18	7	5	15				1.01527e+06	1.01527
rs1376496	6	98817952	C	T	0.3091	2.7189807328e-14	1	rs7454673	154	RP11-436D23.1	0	ncRNA_intronic	2.455	NA	5	15				1057835	1.05784
rs7454673	6	98818060	A	T	0.3091	1.00252141766e-14	1	rs7454673	154	RP11-436D23.1	0	ncRNA_intronic	0.343	6	5	15
rs1451337	6	98818350	C	G	0.3091	2.25653841584e-14	1	rs7454673	154	RP11-436D23.1	0	ncRNA_intronic	4.847	6	5	15				865280	0.86528
rs980899	6	98819800	T	C	0.3091	2.45036502268e-14	1	rs7454673	154	RP11-436D23.1	0	ncRNA_intronic	16.18	NA	5	15				856025	0.856025
rs9388432	6	98822020	A	T	0.3091	2.88379715667e-14	1	rs7454673	154	RP11-436D23.1	0	ncRNA_intronic	7.187	7	5	15
rs4240561	6	98822234	A	G	0.3091	4.19327651624e-14	1	rs7454673	154	RP11-436D23.1	0	ncRNA_intronic	1.027	7	14	15				1144620	1.14462
rs7746757	6	98822564	A	G	0.3091	2.89143337936e-14	1	rs7454673	154	RP11-436D23.1	0	ncRNA_intronic	0.29	7	14	15				1128555	1.12855
rs1507774	6	98824077	A	G	0.2724	2.59279060382e-10	0.819908	rs7454673	154	RP11-436D23.1	0	ncRNA_intronic	12.25	NA	9	15				798348	0.798347
rs6916079	6	98824191	T	G	0.2714	3.42790547996e-10	0.824835	rs7454673	154	RP11-436D23.1	0	ncRNA_intronic	0.499	6	9	15				1121695	1.1217
rs9375403	6	98831636	G	C	0.2445	2.78063901864e-12	1	rs9375403	154	RP11-436D23.1	0	ncRNA_intronic	19.38	5	1	15				48951	0.048951
rs9491472	6	98840487	G	A	0.2903	1.5949759884e-08	0.78582	rs9375403	154	RP11-436D23.1	0	ncRNA_intronic	0.74	7	5	15
rs1507771	6	98847330	T	C	0.2893	7.17188733892e-08	0.789452	rs9375403	154	RP11-436D23.1	0	ncRNA_exonic	0.448	NA	14	15				1069005	1.069
rs1494783	6	98847958	C	T	0.337	5.70555999511e-12	0.810906	rs7454673	154	RP11-436D23.1	209	downstream	5.595	6	14	15				195066	0.195066
rs4839957	6	98848854	A	G	0.2913	4.16456860862e-08	0.775172	rs9375403	154	RP11-436D23.1	1105	intergenic	0.024	6	14	15
rs4839958	6	98848938	A	T	0.337	6.24749402783e-12	0.810906	rs7454673	154	RP11-436D23.1	1189	intergenic	0.112	6	14	15
rs6914567	6	98849411	A	T	0.3479	7.4117972289e-12	0.772744	rs7454673	154	RP11-436D23.1	1662	intergenic	9.133	6	14	15
rs6919139	6	98849613	C	T	0.337	1.84583297781e-11	0.810906	rs7454673	154	RP11-436D23.1	1864	intergenic	16.71	7	14	15				982278	0.982278
rs6919692	6	98849871	G	T	0.2883	1.67831082851e-07	0.784515	rs9375403	154	RP11-436D23.1	2122	intergenic	3.461	6	14	15				1.16159e+06	1.16159
rs6569438	6	98850598	C	T	0.337	1.4968162167e-11	0.810906	rs7454673	154	RP11-436D23.1	2849	intergenic	4.206	6	9	15				854888	0.854888
rs9321055	6	98850853	G	A	0.337	2.06242022656e-11	0.810906	rs7454673	154	RP11-436D23.1	3104	intergenic	3.35	7	9	15				159540	0.159541
rs9321056	6	98851017	A	T	0.2883	1.27251619483e-07	0.784515	rs9375403	154	RP11-436D23.1	3268	intergenic	5.933	7	9	15				1227075	1.22707
rs1507775	6	98852043	T	C	0.2883	1.16455384771e-07	0.784515	rs9375403	154	RP11-436D23.1	4294	intergenic	0.199	NA	9	15				1.11741e+06	1.11741
rs3123344	6	98852218	A	T	0.4185	2.98521727148e-10	1	rs3123344	154	RP11-436D23.1	4469	intergenic	4.724	7	9	15				180902	0.180902
rs1603113	6	98853394	G	A	0.2883	1.43052816168e-07	0.784515	rs9375403	154	RP11-436D23.1	5645	intergenic	0.296	7	9	15				54230.8	0.0542308
rs3104088	6	98854251	T	C	0.2883	2.30390164866e-07	0.784515	rs9375403	154	RP11-436D23.1	6502	intergenic	0.606	5	9	15				54995.2	0.0549953
rs2088089	6	98854550	C	T	0.336	3.49201152837e-11	0.806598	rs7454673	154	RP11-436D23.1	6801	intergenic	0.093	7	9	15				965355	0.965355
rs3104090	6	98854837	G	T	0.337	3.46064915108e-11	0.810906	rs7454673	154	RP11-436D23.1	7088	intergenic	1.495	7	9	15				981760	0.98176
rs3105730	6	98856008	G	A	0.337	3.31247672558e-11	0.810906	rs7454673	154	RP11-436D23.1	8259	intergenic	1.881	NA	9	15				1135330	1.13533
rs2132030	6	98856955	A	G	0.2883	1.14741021786e-07	0.784515	rs9375403	154	RP11-436D23.1	9206	intergenic	3.097	6	9	15				857735	0.857735
rs3105728	6	98857397	T	C	0.2883	1.45035114975e-07	0.784515	rs9375403	154	RP11-436D23.1	9648	intergenic	3.061	NA	9	15				386380	0.38638
rs3104091	6	98857550	C	T	0.2883	1.47076159477e-07	0.784515	rs9375403	154	RP11-436D23.1	9801	intergenic	2.332	7	9	15				384075	0.384075
rs3123342	6	98857656	T	C	0.2883	1.43577353973e-07	0.784515	rs9375403	154	RP11-436D23.1	9907	intergenic	0.237	7	9	15				403182	0.403182
rs3123343	6	98858454	G	A	0.2883	1.42790060417e-07	0.784515	rs9375403	154	RP11-436D23.1	10705	intergenic	5.992	7	15	15
rs3105727	6	98858617	G	A	0.2893	1.3838267197e-07	0.780879	rs9375403	154	RP11-436D23.1	10868	intergenic	0.069	NA	15	15
rs1507773	6	98858831	A	T	0.336	2.80978048186e-11	0.806598	rs7454673	154	RP11-436D23.1	11082	intergenic	2.804	6	15	15				1313105	1.3131
rs1507772	6	98858833	C	T	0.2883	1.65907923681e-07	0.784515	rs9375403	154	RP11-436D23.1	11084	intergenic	0.023	NA	15	15				389335	0.389335
rs3105726	6	98859786	G	A	0.336	2.5952583957e-11	0.806598	rs7454673	154	RP11-436D23.1	12037	intergenic	2.101	NA	15	15				1.28179e+06	1.28179
rs3104093	6	98860467	C	T	0.2883	1.49961162454e-07	0.784515	rs9375403	154	RP11-436D23.1	12718	intergenic	0.3	7	15	15				394858	0.394857
rs3104094	6	98860482	A	G	0.2883	1.46410944981e-07	0.784515	rs9375403	154	RP11-436D23.1	12733	intergenic	2.637	6	15	15				85746.2	0.0857462
rs3105725	6	98860907	A	G	0.336	2.55594416526e-11	0.806598	rs7454673	154	RP11-436D23.1	13158	intergenic	0.135	6	9	15
rs3105724	6	98860993	C	G	0.336	2.55594416526e-11	0.806598	rs7454673	154	RP11-436D23.1	13244	intergenic	0.516	7	9	15
rs9372830	6	98861469	A	C	0.336	2.55594416526e-11	0.806598	rs7454673	154	RP11-436D23.1	13720	intergenic	0.264	6	9	15				1184375	1.18437
rs9372831	6	98861497	T	C	0.2883	1.48815227557e-07	0.784515	rs9375403	154	RP11-436D23.1	13748	intergenic	2.874	7	9	15				61862.8	0.0618628
rs9385387	6	98861515	T	C	0.336	2.55594416526e-11	0.806598	rs7454673	154	RP11-436D23.1	13766	intergenic	2.546	6	9	15				1.18539e+06	1.18539
rs3105723	6	98862614	A	T	0.2883	1.48564840525e-07	0.784515	rs9375403	154	RP11-436D23.1	14865	intergenic	1.698	7	9	15				69027.2	0.0690272
rs3105722	6	98863047	G	C	0.336	2.62805278021e-11	0.806598	rs7454673	154	RP11-436D23.1	15298	intergenic	0.392	5	9	15				1261420	1.26142
rs1565886	6	98863291	A	T	0.2883	1.39488229942e-07	0.784515	rs9375403	154	RP11-436D23.1	15542	intergenic	0.021	6	9	15
rs201495703	6	98865572	G	C	0.4026	4.01876904899e-10	0.907456	rs3123344	154	RP11-436D23.1	17823	intergenic	1.282	7	15	15
rs62420624	6	98865752	A	C	0.3052	3.43428199804e-09	0.72832	rs7454673	154	RP11-436D23.1	18003	intergenic	2.791	7	15	15
rs141749629	6	98866408	G	A	0.2883	1.36161662292e-07	0.784515	rs9375403	154	RP11-436D23.1	18659	intergenic	1.698	7	15	15
rs5002301	6	98870458	G	A	0.336	2.84012751092e-11	0.806598	rs7454673	154	RP11-436D23.1	22709	intergenic	0.466	6	9	15
rs3125567	6	98870602	T	A	0.336	2.84012751092e-11	0.806598	rs7454673	154	RP11-436D23.1	22853	intergenic	5.429	6	9	15				1.06661e+06	1.06661
rs2221616	6	98870688	A	G	0.2883	1.6213523484e-07	0.784515	rs9375403	154	RP11-436D23.1	22939	intergenic	0.377	NA	9	15				86165.5	0.0861655
rs3104086	6	98871180	C	T	0.337	3.87474434029e-11	0.810906	rs7454673	154	RP11-436D23.1	23431	intergenic	8.846	7	9	15				1.28403e+06	1.28403
rs3105721	6	98871525	T	A	0.336	2.84012751092e-11	0.806598	rs7454673	154	RP11-436D23.1	23776	intergenic	0.023	7	9	15				1.04786e+06	1.04786
rs3125568	6	98872898	A	G	0.336	3.23747459171e-11	0.806598	rs7454673	154	RP11-436D23.1	25149	intergenic	1.365	6	9	15				964312	0.964313
rs3125569	6	98872914	A	G	0.336	3.23747459171e-11	0.806598	rs7454673	154	RP11-436D23.1	25165	intergenic	4.649	7	9	15				1144650	1.14465
rs1494780	6	98873180	G	C	0.333	2.63316873269e-11	0.793872	rs7454673	154	RP11-436D23.1	25431	intergenic	1.722	6	9	15				1052950	1.05295
rs724549	6	98876155	A	T	0.337	4.3453616859e-11	0.802833	rs7454673	154	RP11-436D23.1	28406	intergenic	21	5	7	15				1197345	1.19735
rs7753457	6	98876968	G	A	0.336	2.84012751092e-11	0.806598	rs7454673	154	RP11-436D23.1	29219	intergenic	2.636	7	5	15				1.08365e+06	1.08365
rs3104087	6	98877299	A	C	0.338	3.77590345078e-11	0.799085	rs7454673	154	RP11-436D23.1	29550	intergenic	0.573	6	5	15
rs2388490	6	98877694	A	C	0.2903	2.12054541398e-07	0.777264	rs9375403	154	RP11-436D23.1	29945	intergenic	6.51	6	5	15				372325	0.372325
rs2047180	6	98877814	T	C	0.338	5.40368280235e-11	0.799085	rs7454673	154	RP11-436D23.1	30065	intergenic	0.435	NA	5	15				1.06118e+06	1.06118
rs2047179	6	98878812	A	G	0.338	3.8775580908e-11	0.799085	rs7454673	154	RP11-436D23.1	31063	intergenic	1.517	NA	5	15				1154815	1.15481
rs2892533	6	98879255	T	C	0.2903	1.8296314738e-07	0.777264	rs9375403	154	RP11-436D23.1	31506	intergenic	4.952	5	5	15				374902	0.374903
rs1389924	6	98880506	T	C	0.2873	1.65897282477e-07	0.762632	rs9375403	154	RP11-436D23.1	32757	intergenic	2.02	NA	5	15				366795	0.366795
rs3125570	6	98880970	A	G	0.2903	1.43503563952e-07	0.777264	rs9375403	154	RP11-436D23.1	33221	intergenic	3.08	7	5	15				87048.8	0.0870487
rs3104095	6	98883438	G	A	0.335	3.37513320936e-11	0.786329	rs7454673	154	RP11-436D23.1	35689	intergenic	1.841	6	9	15				1128585	1.12858
rs3104096	6	98884257	G	C	0.2873	1.35500886291e-07	0.762632	rs9375403	154	RP11-436D23.1	36508	intergenic	1.847	6	9	15				86663.5	0.0866635
rs1845535	6	98884595	T	C	0.2873	1.49058122284e-07	0.762632	rs9375403	154	RP11-436D23.1	36846	intergenic	2.62	7	9	15				89383.5	0.0893835
rs1494785	6	98885899	C	A	0.2873	1.35308189671e-07	0.762632	rs9375403	154	RP11-436D23.1	38150	intergenic	10.61	7	14	15				88036.2	0.0880362
rs3104098	6	98886180	C	T	0.2913	1.47438913016e-07	0.748333	rs9375403	154	RP11-436D23.1	38431	intergenic	7.317	6	14	15				55535.8	0.0555358
rs1908402	6	98887344	C	A	0.2942	1.71137681795e-07	0.763001	rs9375403	154	RP11-436D23.1	39595	intergenic	9.752	NA	9	15				49535	0.049535
rs1908401	6	98887617	A	G	0.3419	3.53305703388e-11	0.784272	rs7454673	154	RP11-436D23.1	39868	intergenic	1.47	NA	9	15				1345525	1.34553
rs2088088	6	98887788	C	T	0.339	3.43326979492e-11	0.771456	rs7454673	154	RP11-436D23.1	40039	intergenic	0.023	NA	9	15
rs2132029	6	98888740	C	T	0.339	3.50126516091e-11	0.771456	rs7454673	154	RP11-436D23.1	40991	intergenic	1.036	NA	9	15				1390640	1.39064
rs1494778	6	98891421	C	A	0.2883	9.31676392428e-08	0.759027	rs9375403	154	RP11-436D23.1	43672	intergenic	0.394	NA	7	15				347045	0.347045
rs1494777	6	98892120	C	A	0.3807	2.25541815596e-07	0.972525	rs1119264	154	RP11-436D23.1	44371	intergenic	9.41	NA	7	15				718288	0.718287
rs1119264	6	98892535	T	G	0.3877	4.89391971823e-08	1	rs1119264	154	RP11-436D23.1	44786	intergenic	5.317	NA	7	15				709425	0.709425
rs1119263	6	98892634	T	A	0.3877	5.12931330338e-08	1	rs1119264	154	RP11-436D23.1	44885	intergenic	0.879	6	7	15				1007950	1.00795
rs3123339	6	98893182	A	C	0.3877	6.02922521835e-08	1	rs1119264	154	RP11-436D23.1	45433	intergenic	8.199	NA	9	15				585442	0.585442
rs1494776	6	98893952	A	G	0.4851	4.76575809203e-10	0.632237	rs3123344	154	RP11-436D23.1	46203	intergenic	6.116	NA	9	15				1536670	1.53667
rs3125575	6	98895069	C	T	0.3946	1.17713360697e-05	0.807233	rs1119264	154	RP11-436D23.1	47320	intergenic	3.066	7	9	15				335090	0.33509
rs12661050	6	99234271	T	C	0.3489	4.20692161047e-16	1	rs12661050	155	RP11-67P15.1	0	ncRNA_intronic	4.442	6	7	15				818465	0.818465
rs17058818	6	99235230	A	G	0.3797	6.63876609527e-14	0.820184	rs7769568	155	RP11-67P15.1	0	ncRNA_intronic	6.08	5	1	14				104298	0.104298
rs9402154	6	99236649	G	A	0.4384	5.76466774417e-10	0.619211	rs7769568	155	RP11-67P15.1	0	ncRNA_intronic	2.17	6	5	14				688542	0.688542
rs9492353	6	99237468	A	T	0.4384	5.91672953142e-10	0.619211	rs7769568	155	RP11-67P15.1	0	ncRNA_intronic	5.699	6	2	14				696065	0.696065
rs13216442	6	99242639	T	C	0.4374	6.0003182432e-10	0.616429	rs7769568	155	RP11-67P15.1	770	upstream	17.29	6	13	15
rs4839983	6	99247385	T	C	0.4374	3.37953104235e-09	0.622784	rs7769568	155	RP11-67P15.1	5516	intergenic	0.766	6	14	15				909942	0.909942
rs9321179	6	99250286	G	A	0.4314	4.19800707412e-09	0.658365	rs7769568	155	RP11-67P15.1	8417	intergenic	1.054	6	9	15				791912	0.791913
rs5018063	6	99252833	A	G	0.3807	2.52395867705e-12	0.83141	rs7769568	155	RP11-67P15.1	10964	intergenic	0.13	6	9	15
rs9402177	6	99255318	T	C	0.3817	2.03682951819e-12	0.834409	rs7769568	155	RP11-67P15.1	13449	intergenic	9.784	7	5	15				59168	0.059168
rs9492390	6	99255837	G	A	0.3817	2.38234153606e-12	0.834409	rs7769568	155	RP11-67P15.1	13968	intergenic	10.85	6	7	15				54229.2	0.0542292
rs9321197	6	99263766	A	G	0.3817	1.67053626548e-12	0.834409	rs7769568	155	POU3F2	18813	intergenic	15.68	7	9	15				392098	0.392097
rs7769568	6	99265084	A	G	0.4245	2.60265032412e-15	1	rs7769568	155	POU3F2	17495	intergenic	11	7	9	14				953575	0.953575
rs4839989	6	99267877	C	A	0.4245	3.35056362166e-15	1	rs7769568	155	POU3F2	14702	intergenic	2.164	7	13	14				969188	0.969187
rs9492426	6	99269213	A	C	0.3817	1.44121440241e-12	0.834409	rs7769568	155	POU3F2	13366	intergenic	0.21	6	13	14				451412	0.451412
rs9375688	6	99270438	C	T	0.3807	1.24333772264e-12	0.83141	rs7769568	155	POU3F2	12141	intergenic	1.534	5	7	13				210554	0.210555
rs13209138	6	99280657	C	T	0.2525	1.83652771976e-15	0.748152	rs35904163	155	POU3F2	1922	intergenic	15.26	2b	1	11				59549.8	0.0595497
rs3823036	6	99284532	T	C	0.2972	4.8979489329e-20	0.947938	rs35904163	155	POU3F2	0	UTR3	15.15	NA	1	13				1032520	1.03252
rs35904163	6	99291642	A	C	0.2962	5.71967669947e-21	1	rs35904163	155	POU3F2	4981	intergenic	6.925	2b	1	13
rs2294405	6	99292136	G	A	0.2952	6.76536099619e-21	0.995239	rs35904163	155	POU3F2	5475	intergenic	19.22	NA	1	13				729058	0.729058
rs9375711	6	99297389	T	A	0.2982	4.19784228867e-15	0.78682	rs35904163	155	POU3F2	10728	intergenic	4.795	5	4	13				641332	0.641332
rs76480459	6	99893102	T	C	0.1899	2.39311965132e-06	0.808881	rs9321586	156	USP45	0	intronic	8.879	6	4	5				31264.5	0.0312645
rs12203426	6	99893878	T	C	0.1879	5.74794838327e-09	0.872757	rs9321586	156	USP45	0	exonic	7.968	7	2	5				59102.5	0.0591025
rs3886049	6	99895335	G	A	0.1869	5.61097321622e-09	0.866384	rs9321586	156	USP45	0	intronic	1.838	7	4	5				62722.5	0.0627225
rs3886048	6	99895392	C	T	0.1869	5.61097321622e-09	0.866384	rs9321586	156	USP45	0	intronic	0.567	6	4	5				55654.5	0.0556545
rs149721006	6	99897586	C	G	0.1879	5.62635911168e-09	0.872757	rs9321586	156	USP45	0	intronic	0.654	6	5	5
rs145597899	6	99897622	C	T	0.1869	5.4536529094e-09	0.866384	rs9321586	156	USP45	0	intronic	0.757	7	5	5
rs144703338	6	99899260	C	T	0.1869	3.25452272596e-09	0.866384	rs9321586	156	USP45	0	intronic	0.438	7	5	5
rs11757056	6	99901957	A	T	0.1869	5.69441654506e-09	0.866384	rs9321586	156	USP45	0	intronic	1.376	7	5	5				56523.5	0.0565235
rs11754659	6	99902096	C	T	0.1869	5.69441654506e-09	0.866384	rs9321586	156	USP45	0	intronic	3.283	7	5	5
rs11154862	6	99902611	G	T	0.1869	6.19356881138e-09	0.866384	rs9321586	156	USP45	0	intronic	0.664	7	5	5				62374.2	0.0623742
rs12202281	6	99903305	C	T	0.1869	5.58577294805e-09	0.866384	rs9321586	156	USP45	0	intronic	1.12	6	5	5				66299.2	0.0662993
rs12529031	6	99903749	A	G	0.1869	5.58577294805e-09	0.866384	rs9321586	156	USP45	0	intronic	1.896	6	5	5				56832.8	0.0568328
rs34718598	6	99904009	G	A	0.1849	1.19526391926e-09	0.864118	rs9321586	156	USP45	0	intronic	0.877	6	5	5
rs35535366	6	99904096	T	G	0.1869	5.58577294805e-09	0.866384	rs9321586	156	USP45	0	intronic	1.176	7	5	5				29856.5	0.0298565
rs11154864	6	99905048	T	C	0.1869	5.58577294805e-09	0.866384	rs9321586	156	USP45	0	intronic	3.894	5	5	5
rs12214543	6	99905353	T	C	0.1869	5.60822896392e-09	0.866384	rs9321586	156	USP45	0	intronic	2.982	7	5	5				59176.2	0.0591762
rs17181306	6	99905520	A	G	0.1869	5.58577294805e-09	0.866384	rs9321586	156	USP45	0	intronic	5.5	6	5	5				68518.2	0.0685183
rs13200647	6	99906175	G	A	0.1869	5.76297237625e-09	0.866384	rs9321586	156	USP45	0	intronic	0.775	5	5	5				62674	0.062674
rs34292633	6	99908970	G	A	0.1869	4.42804675733e-09	0.866384	rs9321586	156	USP45	0	intronic	1.84	5	4	5				64429.8	0.0644297
rs13214012	6	99909482	G	C	0.1869	4.16831860337e-09	0.866384	rs9321586	156	USP45	0	intronic	14.42	5	4	5				63267.2	0.0632672
rs11154865	6	99910842	T	C	0.1879	2.86537057202e-09	0.872757	rs9321586	156	USP45	0	intronic	0.645	7	4	5				68219	0.068219
rs11154866	6	99911124	A	C	0.1879	4.63900930693e-09	0.872757	rs9321586	156	USP45	0	intronic	5.69	6	4	5				40463.2	0.0404632
rs12191324	6	99913218	A	C	0.1869	4.05808240954e-09	0.866384	rs9321586	156	USP45	0	intronic	1.412	6	4	5				80961	0.080961
rs13212024	6	99913962	G	A	0.1869	4.01954645963e-09	0.866384	rs9321586	156	USP45	0	intronic	0.383	7	4	5				61971	0.061971
rs9376188	6	99918660	G	A	0.1889	2.26815399732e-08	0.854596	rs9321586	156	USP45	0	intronic	5.091	6	5	5				873350	0.87335
rs11154870	6	99919228	T	C	0.1879	1.1442465098e-08	0.872757	rs9321586	156	USP45	0	intronic	4.347	7	5	5				65887	0.065887
rs11154871	6	99920126	C	T	0.1879	1.15106530411e-08	0.872757	rs9321586	156	USP45	0	intronic	4.551	6	4	5				75991	0.075991
rs34353991	6	99921206	C	T	0.1879	1.16867328231e-08	0.872757	rs9321586	156	USP45	0	intronic	0.331	7	4	5				69249.5	0.0692495
rs7745012	6	99921822	C	T	0.1899	2.3028742261e-08	0.860971	rs9321586	156	USP45	0	intronic	0.094	6	4	5				1014565	1.01456
rs13194567	6	99922159	C	T	0.1879	1.17665351468e-08	0.872757	rs9321586	156	USP45	0	intronic	0.566	7	4	5				65590	0.06559
rs12526314	6	99922476	T	C	0.1879	1.22266311752e-08	0.872757	rs9321586	156	USP45	0	intronic	0.163	6	4	5				63776	0.063776
rs71564272	6	99922631	T	C	0.1879	1.22844371457e-08	0.872757	rs9321586	156	USP45	0	intronic	3.079	7	4	5				64189.2	0.0641893
rs11154874	6	99923706	T	C	0.1879	1.18888565951e-08	0.872757	rs9321586	156	USP45	0	intronic	0.56	6	4	5
rs11154875	6	99923899	G	T	0.1879	1.1492668206e-08	0.872757	rs9321586	156	USP45	0	intronic	1.758	7	4	5				66086.2	0.0660862
rs35430913	6	99925555	A	G	0.1879	1.17430576731e-08	0.872757	rs9321586	156	USP45	0	intronic	0.948	5	4	5				64020.5	0.0640205
rs10499025	6	99925771	C	T	0.1879	1.13545194447e-08	0.872757	rs9321586	156	USP45	0	intronic	3.184	6	4	5				61401.5	0.0614015
rs12528201	6	99926891	A	C	0.1879	7.22364737326e-09	0.872757	rs9321586	156	USP45	0	intronic	2.3	6	4	5
rs12211254	6	99928694	A	G	0.1879	1.2120562715e-08	0.872757	rs9321586	156	USP45	0	intronic	7.511	7	4	5				60454.5	0.0604545
rs12211598	6	99929263	A	G	0.1879	1.2120562715e-08	0.872757	rs9321586	156	USP45	0	intronic	6.713	6	4	5				59799.5	0.0597995
rs9376210	6	99931571	G	A	0.1899	7.99127233443e-09	0.860971	rs9321586	156	USP45	0	intronic	3.532	7	4	5
rs9321562	6	99931645	C	T	0.1879	6.82612792425e-09	0.872757	rs9321586	156	USP45	0	intronic	4.19	6	4	5
rs6934517	6	99934104	T	C	0.1879	1.27749102809e-08	0.872757	rs9321586	156	USP45	0	intronic	0.983	7	4	5				1.41662e+06	1.41662
rs6940360	6	99934940	T	C	0.1879	1.27749102809e-08	0.872757	rs9321586	156	USP45	0	intronic	3.991	5	4	5				1225445	1.22544
rs2181687	6	99935975	A	G	0.1879	1.35859201965e-08	0.872757	rs9321586	156	USP45	0	intronic	6.658	5	4	5				1196450	1.19645
rs9399192	6	99936958	G	A	0.1899	2.71895112653e-08	0.860971	rs9321586	156	USP45	0	intronic	6.37	7	4	5				1.06304e+06	1.06304
rs4840053	6	99938929	A	G	0.1879	1.35859201965e-08	0.872757	rs9321586	156	USP45	0	intronic	2.38	6	5	5				1144175	1.14417
rs2397339	6	99940614	T	C	0.1879	1.19789359874e-08	0.872757	rs9321586	156	USP45	0	intronic	5.927	7	4	5				1106810	1.10681
rs4840054	6	99941530	C	T	0.1879	1.22701189479e-08	0.872757	rs9321586	156	USP45	0	intronic	5.526	7	4	5				1.16204e+06	1.16204
rs9402840	6	99942603	T	C	0.1879	1.33605072422e-08	0.872757	rs9321586	156	USP45	0	intronic	2.771	6	4	5				1211365	1.21137
rs9321565	6	99943328	T	C	0.1879	1.76193138088e-08	0.872757	rs9321586	156	USP45	0	intronic	5.692	5	4	5				1.09206e+06	1.09206
rs9321566	6	99943332	G	T	0.1879	1.70098802382e-08	0.872757	rs9321586	156	USP45	0	intronic	0.815	7	4	5				1.09616e+06	1.09616
rs9389427	6	99944858	C	A	0.1899	2.60206858799e-08	0.860971	rs9321586	156	USP45	0	intronic	3.612	6	4	5				1.13275e+06	1.13275
rs733615	6	99945794	A	C	0.1899	2.36952878436e-08	0.860971	rs9321586	156	USP45	0	intronic	2.529	6	4	5				1139745	1.13975
rs912338	6	99945885	A	G	0.1879	1.27681993785e-08	0.872757	rs9321586	156	USP45	0	intronic	3.212	7	4	5				1166395	1.1664
rs6570100	6	99948800	C	T	0.1879	9.94339402046e-09	0.872757	rs9321586	156	USP45	0	intronic	4.434	6	4	5				935878	0.935878
rs6934692	6	99951750	A	G	0.1879	1.2953004222e-08	0.872757	rs9321586	156	USP45	0	intronic	9.668	7	4	5				971368	0.971368
rs9321571	6	99953402	T	C	0.1899	2.77429919313e-08	0.860971	rs9321586	156	USP45	0	intronic	3.462	7	4	5				809690	0.80969
rs6926881	6	99953624	C	A	0.1879	1.85027182863e-08	0.872757	rs9321586	156	USP45	0	intronic	11.06	7	4	5				923945	0.923945
rs6905020	6	99953697	T	C	0.1879	1.84112245472e-08	0.872757	rs9321586	156	USP45	0	intronic	8.797	6	4	5				929852	0.929852
rs9376234	6	99954574	A	G	0.1879	1.44348944335e-08	0.872757	rs9321586	156	USP45	0	intronic	15.59	6	4	5				963645	0.963645
rs4840055	6	99956029	G	A	0.1918	3.37590599354e-09	0.887167	rs9321586	156	USP45	0	intronic	5.093	5	4	5				1.28033e+06	1.28033
rs9389444	6	99958250	T	C	0.1918	3.52480729805e-09	0.887167	rs9321586	156	USP45	0	intronic	1.964	7	4	5				1.11726e+06	1.11726
rs9402856	6	99959410	G	A	0.1879	9.00973264659e-09	0.860463	rs9321586	156	USP45	0	intronic	9.198	7	5	5				1.28959e+06	1.28959
rs9389445	6	99959434	T	G	0.1879	7.09041853605e-09	0.860463	rs9321586	156	USP45	0	intronic	10.69	7	5	5				1305920	1.30592
rs9389446	6	99959719	A	G	0.2097	2.62557012105e-08	0.793043	rs9321586	156	USP45	0	intronic	3.491	7	5	5
rs9389447	6	99959721	A	G	0.2097	2.67057849592e-08	0.793043	rs9321586	156	USP45	0	intronic	3.348	6	5	5
rs994197	6	99960694	C	T	0.1918	3.65718295725e-09	0.887167	rs9321586	156	USP45	0	intronic	0.804	6	1	5				1361805	1.3618
rs994198	6	99960761	T	C	0.1918	3.49912728198e-09	0.887167	rs9321586	156	USP45	0	intronic	0.268	5	1	5				1.3542e+06	1.3542
rs7753232	6	99961212	T	C	0.1918	3.99705876445e-09	0.887167	rs9321586	156	USP45	0	intronic	1.867	7	1	5				1.31533e+06	1.31533
rs2209157	6	99964012	C	T	0.1938	3.40279046094e-08	0.875576	rs9321586	156	USP45	0	intronic	8.437	7	1	1				1287735	1.28774
rs7766335	6	99966713	C	A	0.1918	8.26021740032e-09	0.89953	rs9321586	156	USP45	0	intronic	2.235	4	5	5
rs6570121	6	99968156	A	C	0.1918	6.72868433832e-09	0.89953	rs9321586	156	USP45	0	intronic	8.276	6	5	5				1.00935e+06	1.00935
rs6570125	6	99968319	G	C	0.1918	7.27468061357e-09	0.89953	rs9321586	156	USP45	0	intronic	1.484	6	1	15				1.08383e+06	1.08383
rs6570130	6	99970055	T	C	0.1948	2.86548468133e-08	0.882072	rs9321586	156	TSTD3	0	ncRNA_intronic	0.169	6	1	5				1124495	1.1245
rs6570131	6	99970320	A	G	0.1918	5.94714849362e-09	0.89953	rs9321586	156	TSTD3	0	ncRNA_intronic	4.126	6	1	5				1250040	1.25004
rs9373177	6	99972361	A	G	0.1909	6.04132335214e-09	0.905452	rs9321586	156	TSTD3	0	ncRNA_intronic	3.371	7	4	5				1271245	1.27124
rs6912892	6	99972609	T	C	0.1909	5.94812929724e-09	0.905452	rs9321586	156	TSTD3	0	ncRNA_intronic	1.721	7	4	5				776720	0.77672
rs7755707	6	99973544	T	C	0.1889	2.51981396036e-09	0.928718	rs9321586	156	TSTD3	0	ncRNA_intronic	7.6	6	4	5				394518	0.394518
rs7764055	6	99978570	T	A	0.1869	2.71588262841e-10	0.95418	rs9321586	156	TSTD3	0	ncRNA_intronic	4.11	7	4	5				1.17574e+06	1.17574
rs2057518	6	99980522	T	C	0.1889	1.57860812808e-11	0.967513	rs9321586	156	TSTD3	727	downstream	0.216	3a	4	4				1481635	1.48164
rs7751134	6	99980953	C	T	0.1889	2.80301193663e-11	0.967513	rs9321586	156	TSTD3	1158	intergenic	7.122	4	4	5				1.47361e+06	1.47361
rs2038714	6	99981879	G	A	0.1889	1.79318244346e-11	0.967513	rs9321586	156	TSTD3	2084	intergenic	0.775	5	4	5
rs9376253	6	99983867	A	G	0.1889	1.48702195365e-11	0.967513	rs9321586	156	TSTD3	4072	intergenic	4.596	6	4	5
rs9321586	6	99984088	G	A	0.1839	1.12220995868e-11	1	rs9321586	156	TSTD3	4293	intergenic	17.11	6	4	5
rs7752902	6	99985823	A	G	0.1889	1.62346156697e-11	0.967513	rs9321586	156	CCNC	4432	intergenic	0.399	6	4	5				1.31923e+06	1.31923
rs7771438	6	99989539	T	C	0.1889	1.65984997002e-11	0.967513	rs9321586	156	CCNC	716	downstream	8.604	4	4	5				750335	0.750335
rs330807	6	99993742	T	G	0.1889	1.65984997002e-11	0.967513	rs9321586	156	CCNC	0	intronic	22.9	6	4	4				1589735	1.58973
rs330808	6	99994764	A	G	0.1889	1.2937503946e-11	0.967513	rs9321586	156	CCNC	0	intronic	7.603	NA	4	4				1.34933e+06	1.34933
rs170710	6	99995053	T	C	0.1889	1.65984997002e-11	0.967513	rs9321586	156	CCNC	0	intronic	8.06	NA	4	4				1.33257e+06	1.33257
rs330810	6	99996416	C	T	0.1889	1.75591991442e-11	0.967513	rs9321586	156	CCNC	0	intronic	6.153	5	4	4				1.60083e+06	1.60083
rs330812	6	100000485	G	A	0.1889	1.65984997002e-11	0.967513	rs9321586	156	CCNC	0	intronic	1.381	4	4	5				1567510	1.56751
rs330813	6	100000890	C	T	0.1889	1.65984997002e-11	0.967513	rs9321586	156	CCNC	0	intronic	4.948	4	4	5
rs485924	6	100002903	C	T	0.1889	1.7517567025e-11	0.967513	rs9321586	156	CCNC	0	intronic	10.14	3a	4	4				1.57347e+06	1.57347
rs519721	6	100003307	C	G	0.1889	1.44867526078e-11	0.967513	rs9321586	156	CCNC	0	intronic	15.49	5	4	4
rs639488	6	100003394	A	G	0.1889	1.7517567025e-11	0.967513	rs9321586	156	CCNC	0	intronic	4.375	NA	4	4				1611470	1.61147
rs517333	6	100004086	T	C	0.1889	1.7517567025e-11	0.967513	rs9321586	156	CCNC	0	intronic	2.319	4	4	4				1532755	1.53276
rs486881	6	100006244	G	T	0.1889	1.7517567025e-11	0.967513	rs9321586	156	CCNC	0	UTR3	23.9	4	4	5				1.59977e+06	1.59977
rs515259	6	100007023	C	T	0.1889	1.7517567025e-11	0.967513	rs9321586	156	CCNC	0	intronic	23.1	2b	4	5				1665180	1.66518
rs182791	6	100008089	T	C	0.1889	1.80375559084e-11	0.967513	rs9321586	156	CCNC	0	intronic	0.408	4	4	5				1.88515e+06	1.88515
rs330862	6	100008287	T	C	0.1889	1.80375559084e-11	0.967513	rs9321586	156	CCNC	0	intronic	1.147	2b	4	5				1.87973e+06	1.87973
rs330863	6	100008420	C	G	0.1889	1.80375559084e-11	0.967513	rs9321586	156	CCNC	0	intronic	0.92	4	4	5				1938075	1.93807
rs330864	6	100010166	C	G	0.1889	1.8223278743e-11	0.967513	rs9321586	156	CCNC	0	intronic	0.79	3a	4	5				1.88651e+06	1.88651
rs330865	6	100010247	T	C	0.1889	1.80375559084e-11	0.967513	rs9321586	156	CCNC	0	intronic	2.741	5	4	5
rs330868	6	100012955	C	T	0.1879	2.09233934722e-11	0.960481	rs9321586	156	CCNC	0	intronic	2.942	5	5	5
rs330872	6	100016240	G	A	0.1889	1.84872926441e-11	0.967513	rs9321586	156	CCNC:RP1-199J3.7	00:00:00	ncRNA_exonic	1.036	6	1	1				1.81396e+06	1.81396
rs330873	6	100017156	C	T	0.2694	1.1745485983e-07	0.603341	rs9321586	156	RP1-199J3.7	183	upstream:downstream	2.879	5	1	15				1.70634e+06	1.70634
rs559790	6	100018656	T	G	0.1889	1.84846069293e-11	0.967513	rs9321586	156	RP1-199J3.7	1683	intergenic	7.013	6	5	15				1685095	1.6851
rs620791	6	100019358	A	G	0.1889	1.77616318508e-11	0.967513	rs9321586	156	RP1-199J3.7	2385	intergenic	5.332	7	5	15				1775910	1.77591
rs191347550	6	100019882	A	T	0.1879	3.74352002951e-11	0.960481	rs9321586	156	RP1-199J3.7	2909	intergenic	0.013	4	5	15
rs482396	6	100019957	T	G	0.1889	1.56646325414e-11	0.967513	rs9321586	156	RP1-199J3.7	2984	intergenic	2.324	7	5	15				1.52129e+06	1.52129
rs485009	6	100020197	A	G	0.1889	1.56646325414e-11	0.967513	rs9321586	156	RP1-199J3.7	3224	intergenic	2.504	6	5	15				1655515	1.65552
rs179367	6	100020322	G	A	0.1879	1.56646325414e-11	0.960481	rs9321586	156	RP1-199J3.5	3265	intergenic	0.75	7	5	15				1.71235e+06	1.71235
rs330848	6	100022121	G	T	0.1889	1.43232987921e-11	0.967513	rs9321586	156	RP1-199J3.5	1466	intergenic	2.304	5	5	15				1571730	1.57173
rs330850	6	100023574	C	T	0.1889	1.43232987921e-11	0.967513	rs9321586	156	RP1-199J3.5	13	upstream	14.7	6	5	14				1606610	1.60661
rs330852	6	100023604	C	T	0.1889	1.43232987921e-11	0.967513	rs9321586	156	RP1-199J3.5	0	ncRNA_exonic	18.98	7	5	15				1607900	1.6079
rs330853	6	100024123	G	C	0.1889	1.43232987921e-11	0.967513	rs9321586	156	RP1-199J3.5	0	ncRNA_exonic	9.293	4	5	14				1.94593e+06	1.94593
rs330854	6	100024561	C	A	0.1889	1.43232987921e-11	0.967513	rs9321586	156	RP1-199J3.5	228	downstream	1.804	6	5	14				1.84249e+06	1.84249
rs330861	6	100029028	T	G	0.1889	1.43232987921e-11	0.967513	rs9321586	156	RP1-199J3.5	4695	intergenic	0.123	7	5	14				1.39628e+06	1.39628
rs640199	6	100030492	G	A	0.1899	2.06036269266e-11	0.961182	rs9321586	156	RP1-199J3.5	6159	intergenic	3.539	NA	5	14				1559795	1.5598
rs857917	6	100031814	C	T	0.1899	2.41351347409e-11	0.961182	rs9321586	156	RP1-199J3.5	7481	intergenic	1.507	6	5	14				1.85911e+06	1.85911
rs864512	6	100031957	T	C	0.1899	2.41351347409e-11	0.961182	rs9321586	156	RP1-199J3.5	7624	intergenic	0.085	7	5	14				1.7212e+06	1.7212
rs480715	6	100035437	T	C	0.1899	3.67291009738e-11	0.961182	rs9321586	156	RP1-199J3.5	11104	intergenic	0.531	7	5	13				1609195	1.60919
rs478684	6	100035973	C	A	0.1899	2.23636620676e-11	0.961182	rs9321586	156	RP1-199J3.5	11640	intergenic	1.743	6	5	13				1355780	1.35578
rs674151	6	100036128	T	C	0.1899	2.08228301206e-11	0.961182	rs9321586	156	RP1-199J3.5	11795	intergenic	11.36	7	5	13				1.34526e+06	1.34526
rs674070	6	100036185	C	A	0.1899	2.08228301206e-11	0.961182	rs9321586	156	RP1-199J3.5	11852	intergenic	16.98	7	5	13				1366530	1.36653
rs520545	6	100036429	A	G	0.1899	1.50586199983e-11	0.961182	rs9321586	156	RP1-199J3.5	12096	intergenic	16.51	7	1	11				1.36135e+06	1.36135
rs672772	6	100036452	C	T	0.1899	1.52429699025e-11	0.961182	rs9321586	156	RP1-199J3.5	12119	intergenic	10.75	7	1	11				1370400	1.3704
rs545465	6	100037266	G	C	0.1899	1.9947666641e-11	0.961182	rs9321586	156	RP1-199J3.5	12933	intergenic	8.963	5	1	12				1.45329e+06	1.45329
rs574834	6	100037768	T	C	0.1928	1.89545926082e-11	0.94253	rs9321586	156	RP1-199J3.5	13435	intergenic	0.124	5	5	13				1442815	1.44281
rs644980	6	100038025	C	G	0.1928	1.77484083851e-11	0.94253	rs9321586	156	RP1-199J3.5	13692	intergenic	0.746	7	5	13				1484675	1.48467
rs577419	6	100038026	A	G	0.1928	1.35927166682e-11	0.94253	rs9321586	156	RP1-199J3.5	13693	intergenic	3.559	NA	5	13				1.48723e+06	1.48723
rs330817	6	100038805	C	T	0.1928	1.25715451623e-11	0.94253	rs9321586	156	RP1-199J3.5	14472	intergenic	0.114	5	1	12				1.37443e+06	1.37443
rs330818	6	100038843	T	C	0.1928	1.13793440069e-11	0.94253	rs9321586	156	RP1-199J3.5	14510	intergenic	0.491	5	1	12				1417370	1.41737
rs330819	6	100040211	G	T	0.1938	2.20669507418e-11	0.936422	rs9321586	156	PRDM13	14394	intergenic	4.63	6	7	13
rs330821	6	100041975	G	T	0.1938	1.34018419803e-11	0.936422	rs9321586	156	PRDM13	12630	intergenic	19.95	7	7	13				1.65735e+06	1.65735
rs330822	6	100042655	C	T	0.1938	2.11550590235e-11	0.936422	rs9321586	156	PRDM13	11950	intergenic	15.44	7	9	13				1412430	1.41243
rs330823	6	100043043	A	G	0.1938	2.7618888917e-11	0.936422	rs9321586	156	PRDM13	11562	intergenic	0.453	6	9	13				1.46969e+06	1.46969
rs330825	6	100043987	G	A	0.1938	2.24599358062e-11	0.936422	rs9321586	156	PRDM13	10618	intergenic	4.501	7	13	13				1.58397e+06	1.58397
rs330827	6	100044745	A	G	0.1938	2.91715858844e-11	0.936422	rs9321586	156	PRDM13	9860	intergenic	0.826	6	13	13
rs330828	6	100045149	G	A	0.1938	3.21482472823e-11	0.936422	rs9321586	156	PRDM13	9456	intergenic	6.569	7	13	13				1791580	1.79158
rs330829	6	100045810	T	G	0.1938	2.30504662192e-11	0.936422	rs9321586	156	PRDM13	8795	intergenic	0.497	NA	13	13				1.43719e+06	1.43719
rs1746606	6	100046426	G	T	0.1928	3.96917970463e-11	0.94253	rs9321586	156	PRDM13	8179	intergenic	2.275	7	13	13				1709650	1.70965
rs1746607	6	100046428	C	T	0.1928	3.99383207608e-11	0.94253	rs9321586	156	PRDM13	8177	intergenic	1.36	6	13	13				1.58283e+06	1.58283
rs330830	6	100047457	G	C	0.1938	1.71497566831e-11	0.936422	rs9321586	156	PRDM13	7148	intergenic	2.49	6	13	13				1.67532e+06	1.67532
rs330831	6	100047669	C	T	0.1938	1.75245165811e-11	0.936422	rs9321586	156	PRDM13	6936	intergenic	3.807	6	13	13				1241650	1.24165
rs330835	6	100051236	C	A	0.1928	8.32154274741e-10	0.777684	rs477323	156	PRDM13	3369	intergenic	0.103	7	1	12				1582875	1.58288
rs330837	6	100052699	G	C	0.1928	1.49862487133e-09	0.777684	rs477323	156	PRDM13	1906	intergenic	4.326	7	1	13
rs330839	6	100054245	A	T	0.1918	6.44889404545e-10	0.780831	rs477323	156	PRDM13	360	upstream	4.52	7	5	13				1347650	1.34765
rs330842	6	100058932	G	A	0.1918	8.15281831246e-10	0.780831	rs477323	156	PRDM13	0	intronic	0.844	6	2	13				1212640	1.21264
rs330844	6	100063243	G	A	0.1889	9.92541092698e-10	0.793206	rs477323	156	PRDM13	0	UTR3	2.628	6	5	13				1.40864e+06	1.40864
rs330846	6	100064031	A	G	0.1889	1.09153083389e-09	0.793206	rs477323	156	PRDM13	576	downstream	3.469	7	5	13				1500935	1.50093
rs688444	6	100069974	C	G	0.1909	2.12958749672e-09	0.809106	rs477323	156	PRDM13	6519	intergenic	3.266	6	13	13				1445815	1.44582
rs857614	6	100074901	C	T	0.2286	4.98454413361e-08	0.61954	rs477323	156	PRDM13	11446	intergenic	0.146	5	9	14				1548555	1.54855
rs857615	6	100074908	T	C	0.1879	1.20367459126e-09	0.788356	rs477323	156	PRDM13	11453	intergenic	1.505	6	9	14				1.51863e+06	1.51863
rs499540	6	100078332	T	A	0.1909	2.19864818469e-09	0.809106	rs477323	156	Y_RNA	11780	intergenic	0.727	7	13	14
rs643235	6	100079031	C	T	0.1909	1.99711621162e-09	0.809106	rs477323	156	Y_RNA	11081	intergenic	1.709	NA	13	14
rs658666	6	100080204	A	C	0.1909	2.13250024762e-09	0.809106	rs477323	156	Y_RNA	9908	intergenic	0.044	7	13	14
rs672369	6	100080944	A	C	0.1909	1.05576185365e-09	0.809106	rs477323	156	Y_RNA	9168	intergenic	3.605	7	13	14
rs491397	6	100082085	C	A	0.1909	1.17586610161e-09	0.809106	rs477323	156	Y_RNA	8027	intergenic	9.515	NA	13	14
rs689120	6	100082384	G	C	0.1909	1.17586610161e-09	0.809106	rs477323	156	Y_RNA	7728	intergenic	5.55	5	13	14
rs597009	6	100083583	G	A	0.1909	1.17586610161e-09	0.809106	rs477323	156	Y_RNA	6529	intergenic	0.506	6	9	14				1299890	1.29989
rs625011	6	100083808	G	C	0.1909	1.17586610161e-09	0.809106	rs477323	156	Y_RNA	6304	intergenic	0.503	7	9	14				1268290	1.26829
rs567024	6	100084985	G	A	0.1909	1.06705728687e-09	0.809106	rs477323	156	Y_RNA	5127	intergenic	0.014	NA	9	14				1.60083e+06	1.60083
rs508311	6	100085378	A	G	0.1909	1.06705728687e-09	0.809106	rs477323	156	Y_RNA	4734	intergenic	5.395	NA	9	9
rs534962	6	100086200	A	C	0.1909	1.06705728687e-09	0.809106	rs477323	156	Y_RNA	3912	intergenic	6.641	6	9	9				1.38648e+06	1.38648
rs656608	6	100086261	C	T	0.1909	1.06705728687e-09	0.809106	rs477323	156	Y_RNA	3851	intergenic	6.725	6	9	9				1661215	1.66122
rs498743	6	100087866	A	G	0.1909	9.42049391985e-10	0.809106	rs477323	156	Y_RNA	2246	intergenic	22.9	7	9	15
rs550848	6	100088268	G	A	0.1909	1.06705728687e-09	0.809106	rs477323	156	Y_RNA	1844	intergenic	8.334	6	13	15				1689115	1.68911
rs623303	6	100091403	C	T	0.1889	1.06680651245e-09	0.791226	rs477323	156	Y_RNA	1179	intergenic	3.932	7	13	15				1967515	1.96751
rs649966	6	100092792	C	T	0.1909	1.1018843888e-09	0.809106	rs477323	156	Y_RNA	2568	intergenic	9.677	7	13	15				1.64304e+06	1.64304
rs693233	6	100093560	G	T	0.1909	1.09284300746e-09	0.809106	rs477323	156	Y_RNA	3336	intergenic	10.28	5	7	15				1474220	1.47422
rs532213	6	100095294	A	C	0.1909	9.82672176812e-10	0.809106	rs477323	156	Y_RNA	5070	intergenic	8.186	5	14	15				1.70648e+06	1.70648
rs857620	6	100097882	C	G	0.1909	7.62032385015e-10	0.809106	rs477323	156	Y_RNA	7658	intergenic	1.477	7	9	15
rs857622	6	100098396	A	G	0.1909	7.62032385015e-10	0.809106	rs477323	156	Y_RNA	8172	intergenic	8.376	7	9	15
rs517077	6	100098733	C	T	0.1909	7.62032385015e-10	0.809106	rs477323	156	Y_RNA	8509	intergenic	14.84	5	9	15
rs650484	6	100099647	T	C	0.1909	9.99906542203e-10	0.809106	rs477323	156	Y_RNA	9423	intergenic	1.768	4	9	15				1611470	1.61147
rs543274	6	100099825	T	A	0.1909	9.99906542203e-10	0.809106	rs477323	156	Y_RNA	9601	intergenic	10.46	6	9	15				1.60327e+06	1.60327
rs662554	6	100100028	G	T	0.1909	9.99906542203e-10	0.809106	rs477323	156	Y_RNA	9804	intergenic	9.099	2b	9	15				1597640	1.59764
rs506683	6	100101549	G	A	0.1909	9.99906542203e-10	0.809106	rs477323	156	Y_RNA	11325	intergenic	6.928	7	9	15				1.6809e+06	1.6809
rs506521	6	100101609	G	A	0.1909	9.99906542203e-10	0.809106	rs477323	156	Y_RNA	11385	intergenic	7.99	7	9	15				1.64513e+06	1.64513
rs484413	6	100101666	G	A	0.1909	9.99906542203e-10	0.809106	rs477323	156	Y_RNA	11442	intergenic	4.496	NA	9	15
rs857626	6	100101872	C	T	0.1909	1.02691600601e-09	0.809106	rs477323	156	Y_RNA	11648	intergenic	10.04	7	14	15				1.59521e+06	1.59521
rs555388	6	100102118	T	C	0.1899	2.6740614266e-09	0.802149	rs477323	156	Y_RNA	11894	intergenic	4.368	6	14	15
rs9495005	6	100102601	C	A	0.1928	1.08401211658e-09	0.797992	rs477323	156	Y_RNA	12377	intergenic	0.199	7	14	15
rs9495006	6	100102602	A	G	0.1909	7.62032385015e-10	0.809106	rs477323	156	Y_RNA	12378	intergenic	0.67	7	14	15
rs1102232	6	100102802	G	C	0.1909	7.62032385015e-10	0.809106	rs477323	156	Y_RNA	12578	intergenic	0.385	6	14	15
rs1071333	6	100104057	G	T	0.1909	7.62032385015e-10	0.809106	rs477323	156	Y_RNA	13833	intergenic	0.13	NA	14	15
rs528808	6	100104289	G	A	0.1909	7.62032385015e-10	0.809106	rs477323	156	Y_RNA	14065	intergenic	3.194	NA	14	15
rs499487	6	100104578	A	C	0.1909	9.62998773774e-10	0.809106	rs477323	156	Y_RNA	14354	intergenic	0.35	6	14	15				1630065	1.63007
rs706227	6	100105808	C	A	0.1909	7.62032385015e-10	0.809106	rs477323	156	Y_RNA	15584	intergenic	0.934	7	14	15
rs551185	6	100106323	G	T	0.1909	9.62998773774e-10	0.809106	rs477323	156	Y_RNA	16099	intergenic	3.632	5	14	15				1622810	1.62281
rs551119	6	100106362	A	G	0.1909	9.62998773774e-10	0.809106	rs477323	156	Y_RNA	16138	intergenic	0.512	5	14	15				1.60942e+06	1.60942
rs676023	6	100107341	A	G	0.1909	5.37269380354e-10	0.809106	rs477323	156	Y_RNA	17117	intergenic	1.406	7	14	15				1617645	1.61764
rs676917	6	100107514	T	A	0.1909	5.63159915664e-10	0.809106	rs477323	156	Y_RNA	17290	intergenic	0.799	5	14	15				1.61044e+06	1.61044
rs689158	6	100107951	C	T	0.1909	4.1793350131e-10	0.809106	rs477323	156	Y_RNA	17727	intergenic	0.474	6	14	15				1729905	1.72991
rs857628	6	100109291	C	T	0.1909	3.89226514523e-10	0.809106	rs477323	156	Y_RNA	19067	intergenic	1.711	5	13	15				1540635	1.54063
rs598909	6	100109592	G	A	0.1909	3.95601696772e-10	0.809106	rs477323	156	Y_RNA	19368	intergenic	0.393	7	7	15				1.5345e+06	1.5345
rs614414	6	100110728	G	C	0.1909	4.34562067738e-10	0.809106	rs477323	156	Y_RNA	20504	intergenic	9.195	5	14	15				1445175	1.44518
rs628428	6	100111594	C	G	0.1909	4.63055841728e-10	0.809106	rs477323	156	Y_RNA	21370	intergenic	3.98	6	14	15				1.39118e+06	1.39118
rs563906	6	100111975	C	G	0.1909	4.34562067738e-10	0.809106	rs477323	156	Y_RNA	21751	intergenic	0.241	7	14	15				1.40669e+06	1.40669
rs657862	6	100113539	G	A	0.1909	6.81730657926e-10	0.809106	rs477323	156	Y_RNA	23315	intergenic	9.453	6	7	15				691795	0.691795
rs687039	6	100114091	A	G	0.1909	4.33699924893e-10	0.809106	rs477323	156	Y_RNA	23867	intergenic	18.58	5	7	15				1.06696e+06	1.06696
rs594277	6	100115117	A	T	0.174	7.77102198645e-11	0.935149	rs477323	156	Y_RNA	24893	intergenic	8.393	5	14	15
rs609669	6	100116299	G	T	0.171	5.86497009888e-11	0.985139	rs477323	156	Y_RNA	26075	intergenic	0.187	5	7	15
rs491178	6	100116745	T	G	0.171	4.53320571011e-11	0.985139	rs477323	156	Y_RNA	26521	intergenic	4.659	5	7	15				1.53191e+06	1.53191
rs624540	6	100117302	C	A	0.2356	4.59482488367e-08	0.617487	rs477323	156	Y_RNA	27078	intergenic	4.522	6	14	15
rs564733	6	100118449	C	T	0.171	4.53320571011e-11	0.985139	rs477323	156	Y_RNA	28225	intergenic	17.49	6	14	15				1758815	1.75882
rs562753	6	100118912	G	A	0.171	4.53320571011e-11	0.985139	rs477323	156	Y_RNA	28688	intergenic	20.4	NA	14	15
rs706225	6	100119354	T	C	0.1879	2.88548810745e-09	0.873434	rs477323	156	Y_RNA	29130	intergenic	8.264	6	14	15
rs706224	6	100119372	G	C	0.171	4.99111288678e-11	0.985139	rs477323	156	Y_RNA	29148	intergenic	8.88	7	14	15
rs478318	6	100120980	C	T	0.171	4.64301193913e-11	0.985139	rs477323	156	Y_RNA	30756	intergenic	1.755	NA	14	15				1796750	1.79675
rs478247	6	100121017	C	T	0.171	4.99111288678e-11	0.985139	rs477323	156	Y_RNA	30793	intergenic	1.452	NA	14	15
rs477323	6	100121117	G	T	0.173	2.86383370079e-11	1	rs477323	156	Y_RNA	30893	intergenic	0.037	7	14	15
rs684910	6	100121537	G	A	0.171	4.53320571011e-11	0.985139	rs477323	156	Y_RNA	31313	intergenic	0.136	6	14	15
rs575965	6	100122621	A	T	0.1889	1.31976850264e-09	0.868833	rs477323	156	Y_RNA	32397	intergenic	0.8	6	14	15				1387290	1.38729
rs604406	6	100123049	G	A	0.171	3.31141817047e-11	0.985139	rs477323	156	Y_RNA	32825	intergenic	0.675	7	14	15
rs522842	6	100123569	T	G	0.171	5.18768208854e-11	0.985139	rs477323	156	Y_RNA	33345	intergenic	0.628	6	9	15				1.80249e+06	1.80249
rs635039	6	100123947	A	G	0.1879	1.31976850264e-09	0.874873	rs477323	156	Y_RNA	33723	intergenic	0.026	7	9	15
rs489750	6	100125118	C	T	0.171	4.60592083092e-11	0.985139	rs477323	156	Y_RNA	34894	intergenic	2.463	NA	7	15				1846015	1.84601
rs650783	6	100125119	A	G	0.1889	1.31976850264e-09	0.868833	rs477323	156	Y_RNA	34895	intergenic	2.221	6	7	15				1.4642e+06	1.4642
rs515047	6	100125874	G	T	0.171	8.38167320333e-11	0.985139	rs477323	156	Y_RNA	35650	intergenic	2.195	6	7	15				1723875	1.72388
rs509868	6	100126424	C	T	0.171	5.18768208854e-11	0.985139	rs477323	156	Y_RNA	36200	intergenic	1.029	7	5	15				1.81648e+06	1.81648
rs565450	6	100126524	C	T	0.171	5.18768208854e-11	0.985139	rs477323	156	Y_RNA	36300	intergenic	0.339	7	5	15				1775515	1.77551
rs482799	6	100127108	T	G	0.1889	1.31976850264e-09	0.868833	rs477323	156	Y_RNA	36884	intergenic	1.225	6	7	15				1.4385e+06	1.4385
rs563088	6	100128073	A	T	0.1889	1.31976850264e-09	0.868833	rs477323	156	Y_RNA	37849	intergenic	8.885	7	5	15				1443415	1.44341
rs473634	6	100128266	T	C	0.1889	1.31976850264e-09	0.868833	rs477323	156	Y_RNA	38042	intergenic	11.73	7	5	15				1424220	1.42422
rs505326	6	100129807	T	A	0.171	4.53320571011e-11	0.985139	rs477323	156	Y_RNA	39583	intergenic	6.132	7	5	15				1728085	1.72809
rs494401	6	100131160	A	T	0.1889	1.30430716428e-09	0.868833	rs477323	156	Y_RNA	40936	intergenic	17.74	6	5	15				1516740	1.51674
rs573594	6	100132256	A	G	0.171	4.04565228452e-11	0.985139	rs477323	156	Y_RNA	42032	intergenic	0.623	7	14	15				1.55087e+06	1.55087
rs549687	6	100132355	A	G	0.169	4.33575950798e-11	0.970447	rs477323	156	Y_RNA	42131	intergenic	11.93	NA	14	15				1.48566e+06	1.48566
rs549632	6	100132370	T	G	0.169	6.98644732338e-11	0.970447	rs477323	156	Y_RNA	42146	intergenic	0.953	NA	14	15				1.43619e+06	1.43619
rs548653	6	100132684	G	A	0.171	4.6867539842e-11	0.985139	rs477323	156	Y_RNA	42460	intergenic	4.13	6	14	15				1274385	1.27439
rs546897	6	100132856	G	A	0.171	4.71261132767e-11	0.985139	rs477323	156	Y_RNA	42632	intergenic	3.719	6	14	15				1.53191e+06	1.53191
rs587444	6	100134807	A	G	0.1889	1.42193422354e-09	0.868833	rs477323	156	Y_RNA	44583	intergenic	2.506	7	14	15				1478885	1.47889
rs503489	6	100136580	G	A	0.1889	1.41731159019e-09	0.868833	rs477323	156	Y_RNA	46356	intergenic	3.373	7	14	15				1422090	1.42209
rs538177	6	100136658	T	C	0.1889	1.41731159019e-09	0.868833	rs477323	156	Y_RNA	46434	intergenic	9.564	7	14	15				1444255	1.44426
rs473917	6	100137647	A	G	0.1889	1.35692384544e-09	0.868833	rs477323	156	Y_RNA	47423	intergenic	1.958	NA	9	15				1417135	1.41714
rs604180	6	100138232	G	A	0.1889	1.05778947715e-09	0.868833	rs477323	156	Y_RNA	48008	intergenic	2.068	NA	9	15
rs576231	6	100138561	T	C	0.2266	2.01561802258e-06	0.660939	rs477323	156	Y_RNA	48337	intergenic	1.696	NA	9	15				1442575	1.44257
rs522862	6	100139610	G	A	0.171	5.25770062938e-11	0.985139	rs477323	156	Y_RNA	49386	intergenic	1.244	7	9	15
rs522867	6	100139801	C	T	0.171	6.25798316921e-11	0.985139	rs477323	156	Y_RNA	49577	intergenic	1.268	NA	9	15
rs517573	6	100140325	A	G	0.1889	1.05778947715e-09	0.868833	rs477323	156	Y_RNA	50101	intergenic	0.763	6	9	15
rs515714	6	100140536	A	T	0.1879	1.35692384544e-09	0.860111	rs477323	156	Y_RNA	50312	intergenic	0.992	6	9	15
rs490151	6	100141024	A	G	0.1889	1.00169231118e-09	0.868833	rs477323	156	Y_RNA	50800	intergenic	0.556	NA	14	15				1499480	1.49948
rs573806	6	100141666	A	C	0.1889	9.31250271042e-10	0.868833	rs477323	156	Y_RNA	51442	intergenic	0.747	6	14	15
rs1102230	6	100141922	A	T	0.1889	1.0482718466e-09	0.868833	rs477323	156	Y_RNA	51698	intergenic	1.001	7	14	15
rs570886	6	100142021	A	G	0.1889	1.0482718466e-09	0.868833	rs477323	156	Y_RNA	51797	intergenic	0.769	7	14	15
rs568352	6	100142229	C	T	0.1889	7.2221294226e-10	0.868833	rs477323	156	Y_RNA	52005	intergenic	0.924	NA	14	15
rs538049	6	100143268	G	A	0.1889	8.00222677965e-10	0.868833	rs477323	156	Y_RNA	53044	intergenic	1.025	NA	14	15				1501975	1.50198
rs505023	6	100144588	C	G	0.1889	7.52571709278e-10	0.868833	rs477323	156	Y_RNA	54364	intergenic	0.769	6	9	15				1489125	1.48913
rs532188	6	100145150	T	C	0.1889	7.52571709278e-10	0.868833	rs477323	156	Y_RNA	54926	intergenic	0.802	6	14	15				1439300	1.4393
rs667700	6	100146584	A	G	0.1889	7.20407865987e-10	0.868833	rs477323	156	Y_RNA	56360	intergenic	1.142	NA	14	15				1.49699e+06	1.49699
rs580707	6	100147326	G	A	0.1889	9.2708505849e-10	0.868833	rs477323	156	Y_RNA	57102	intergenic	1.335	7	14	15				1554445	1.55445
rs542383	6	100149395	C	T	0.1889	9.2708505849e-10	0.868833	rs477323	156	Y_RNA	59171	intergenic	1.246	NA	14	15				1430590	1.43059
rs490284	6	100150274	A	C	0.1889	9.05276523891e-10	0.868833	rs477323	156	Y_RNA	60050	intergenic	0.545	NA	9	15				1442575	1.44257
rs513044	6	100150291	T	G	0.1889	9.05276523891e-10	0.868833	rs477323	156	Y_RNA	60067	intergenic	0.542	NA	9	15				1450995	1.451
rs6570286	6	100153325	A	T	0.1889	7.94862540733e-10	0.868833	rs477323	156	Y_RNA	63101	intergenic	2.061	7	14	15				1442575	1.44257
rs4840073	6	100154853	T	C	0.2356	4.28616353178e-06	0.669234	rs477323	156	Y_RNA	64629	intergenic	2.113	7	14	15
rs4840074	6	100154921	G	A	0.1889	8.85604101283e-10	0.868833	rs477323	156	Y_RNA	64697	intergenic	2.063	7	14	15
rs4840075	6	100154976	C	A	0.1889	8.48166192412e-10	0.868833	rs477323	156	Y_RNA	64752	intergenic	2.461	6	14	15
rs9495265	6	100155096	A	G	0.1889	8.12815223806e-10	0.868833	rs477323	156	Y_RNA	64872	intergenic	1.188	7	14	15				1388135	1.38813
rs2223679	6	100155829	C	G	0.1889	1.19711775636e-09	0.868833	rs477323	156	Y_RNA	65605	intergenic	1.035	6	14	15				1594235	1.59424
rs2223680	6	100155845	G	T	0.1889	3.20772419775e-10	0.868833	rs477323	156	Y_RNA	65621	intergenic	1.325	6	14	15				1.5659e+06	1.5659
rs2206727	6	100155853	G	A	0.1889	3.20772419775e-10	0.868833	rs477323	156	Y_RNA	65629	intergenic	1.618	6	14	15				1.57147e+06	1.57147
rs2223681	6	100156357	A	G	0.1889	9.03863360721e-10	0.868833	rs477323	156	Y_RNA	66133	intergenic	11.86	6	14	15
rs2397429	6	100157242	G	C	0.1889	9.68391185886e-10	0.868833	rs477323	156	Y_RNA	67018	intergenic	2.293	NA	9	15
rs2206718	6	100157980	A	C	0.1889	8.89820079991e-10	0.868833	rs477323	156	Y_RNA	67756	intergenic	8.51	7	9	15				1488630	1.48863
rs4839751	6	100158035	G	A	0.1909	9.09427498671e-10	0.856917	rs477323	156	Y_RNA	67811	intergenic	2.415	7	9	15
rs7752843	6	100159009	G	T	0.1889	7.76424411981e-10	0.868833	rs477323	156	Y_RNA	68785	intergenic	5.183	6	9	15				1.35507e+06	1.35507
rs1997801	6	100159976	C	T	0.1889	8.13346751282e-10	0.868833	rs477323	156	Y_RNA	69752	intergenic	10.39	5	14	15				1390215	1.39021
rs1997802	6	100160117	G	T	0.1889	8.13346751282e-10	0.868833	rs477323	156	Y_RNA	69893	intergenic	18.76	5	7	15				1.40571e+06	1.40571
rs4840078	6	100160340	T	C	0.1889	8.13346751282e-10	0.868833	rs477323	156	Y_RNA	70116	intergenic	20.9	6	7	15				1417840	1.41784
rs4839752	6	100160377	T	C	0.1889	8.13346751282e-10	0.868833	rs477323	156	Y_RNA	70153	intergenic	11.14	6	7	15				1.43619e+06	1.43619
rs6919252	6	100164626	C	T	0.1879	8.00847448886e-10	0.874873	rs477323	156	Y_RNA	74402	intergenic	4.475	6	9	15				1381305	1.38131
rs4839753	6	100165858	G	A	0.1889	8.40597396177e-10	0.868833	rs477323	156	Y_RNA	75634	intergenic	0.455	6	9	15				1.06145e+06	1.06145
rs4839754	6	100165962	A	C	0.1889	8.00847448886e-10	0.868833	rs477323	156	Y_RNA	75738	intergenic	4.645	6	9	15				1249070	1.24907
rs2206720	6	100169292	T	C	0.1909	2.14066196971e-09	0.856917	rs477323	156	Y_RNA	79068	intergenic	7.339	7	9	15				1754385	1.75439
rs2206721	6	100170326	T	C	0.1909	2.77865226164e-09	0.856917	rs477323	156	Y_RNA	80102	intergenic	2.2	7	9	15				1734370	1.73437
rs13213410	6	100179795	G	A	0.1889	8.67276673334e-10	0.868833	rs477323	156	Y_RNA	89571	intergenic	0.037	7	14	15				55146.2	0.0551463
rs35277671	6	100182889	G	T	0.1889	4.08111865686e-10	0.868833	rs477323	156	Y_RNA	92665	intergenic	0.013	7	14	15
rs11155033	6	100183774	A	T	0.1889	1.17641853422e-09	0.868833	rs477323	156	Y_RNA	93550	intergenic	8.052	7	13	15				49466.5	0.0494665
rs11758519	6	100184337	C	T	0.1889	7.77793349556e-10	0.868833	rs477323	156	Y_RNA	94113	intergenic	0.366	4	13	14				50796	0.050796
rs11752156	6	100184392	T	C	0.1889	1.02991730086e-09	0.868833	rs477323	156	Y_RNA	94168	intergenic	4.545	4	13	14				46424.5	0.0464245
rs11753726	6	100184404	G	A	0.1889	9.82897553339e-10	0.868833	rs477323	156	Y_RNA	94180	intergenic	1.177	2c	13	14				45730	0.04573
rs11758549	6	100184485	C	T	0.1889	7.37007084464e-10	0.868833	rs477323	156	Y_RNA	94261	intergenic	0.044	4	13	14				43933.5	0.0439335
rs11155041	6	100194679	A	G	0.1889	1.19706856482e-09	0.868833	rs477323	156	Y_RNA	104455	intergenic	0.272	6	14	14				37797.5	0.0377975
rs12208252	6	100195051	G	T	0.1889	1.22071177957e-09	0.868833	rs477323	156	Y_RNA	104827	intergenic	0.287	5	14	14				38258.2	0.0382583
rs28387372	6	100199433	C	T	0.1909	3.65712981251e-09	0.856917	rs477323	156	Y_RNA	109209	intergenic	0.61	6	13	15
rs10485225	6	100206168	T	G	0.1909	3.32008719287e-09	0.856917	rs477323	156	Y_RNA	115944	intergenic	6.82	6	13	15				41854.8	0.0418548
rs11751947	6	100206333	G	C	0.1899	2.43352461753e-06	0.849718	rs477323	156	Y_RNA	116109	intergenic	5.97	7	13	15
rs11155055	6	100208996	C	A	0.1909	3.4857132354e-09	0.856917	rs477323	156	Y_RNA	118772	intergenic	1.44	7	7	15				44165.5	0.0441655
rs34024171	6	100212405	C	A	0.1938	1.04845668154e-09	0.841195	rs477323	156	Y_RNA	122181	intergenic	4.175	7	5	15				41708.8	0.0417088
rs71564287	6	100212668	C	G	0.1938	2.40885103847e-09	0.841195	rs477323	156	Y_RNA	122444	intergenic	1.157	7	5	15
rs12210989	6	100213735	C	T	0.1938	8.72437674081e-10	0.841195	rs477323	156	Y_RNA	123511	intergenic	4.36	6	7	15				44020	0.04402
rs12215309	6	100216540	C	G	0.1938	8.43326331199e-10	0.841195	rs477323	156	Y_RNA	126316	intergenic	1.212	6	9	15				43596.2	0.0435963
rs9403086	6	100224789	T	C	0.1918	1.51051738916e-08	0.776523	rs477323	156	Y_RNA	134565	intergenic	4.035	6	9	15				31174.5	0.0311745
rs11758062	6	100226135	G	C	0.1918	1.29209138411e-08	0.776523	rs477323	156	Y_RNA	135911	intergenic	4.544	7	14	15				34639.8	0.0346397
rs11155076	6	100226858	G	A	0.1899	2.9304762237e-09	0.787595	rs477323	156	Y_RNA	136634	intergenic	0.122	7	13	15				33744.2	0.0337443
rs9403088	6	100227425	G	A	0.1918	1.38966276303e-08	0.776523	rs477323	156	Y_RNA	137201	intergenic	5.067	7	9	15				35565.8	0.0355658
rs2016494	6	100235208	G	A	0.1918	1.25109029076e-08	0.776523	rs477323	156	MCHR2	132577	intergenic	1.976	NA	13	15				39382.2	0.0393823
rs12196337	6	100235581	C	T	0.1918	1.07438443008e-08	0.776523	rs477323	156	MCHR2	132204	intergenic	0.028	5	13	15				37406.8	0.0374068
rs12203418	6	100235749	A	G	0.1918	1.26881588245e-08	0.776523	rs477323	156	MCHR2	132036	intergenic	7.569	7	13	15				42585	0.042585
rs9495551	6	100236326	C	T	0.2078	2.03437064656e-08	0.711413	rs477323	156	MCHR2	131459	intergenic	8.171	6	13	15				1361465	1.36146
rs10872524	6	100236540	G	A	0.1918	1.870363321e-08	0.776523	rs477323	156	MCHR2	131245	intergenic	2.156	6	13	15				35133.8	0.0351337
rs9389703	6	100237591	T	A	0.1918	2.25586098536e-08	0.776523	rs477323	156	MCHR2	130194	intergenic	6.921	7	7	15				35736.8	0.0357367
rs12210442	6	100238726	T	G	0.1918	2.72687049933e-08	0.776523	rs477323	156	MCHR2	129059	intergenic	9.509	2b	14	15				35891.5	0.0358915
rs9373241	6	100238876	T	G	0.1918	2.65197794856e-08	0.776523	rs477323	156	MCHR2	128909	intergenic	4.584	5	14	15				37430.8	0.0374307
rs9403099	6	100238958	G	A	0.1918	2.51064791785e-08	0.776523	rs477323	156	MCHR2	128827	intergenic	0.816	5	14	15				37969.8	0.0379697
rs9403100	6	100239451	G	A	0.1918	2.11336978048e-08	0.776523	rs477323	156	MCHR2	128334	intergenic	0.843	6	14	15				40258.5	0.0402585
rs9376454	6	100242931	C	T	0.2078	6.93694462135e-08	0.711413	rs477323	156	MCHR2	124854	intergenic	2.153	7	14	15				1.02485e+06	1.02485
rs12205289	6	100245555	C	A	0.1918	2.47703607969e-08	0.776523	rs477323	156	MCHR2	122230	intergenic	1.162	6	13	15				49216.2	0.0492163
rs12216344	6	100248039	A	G	0.1928	4.90390194148e-08	0.773228	rs477323	156	MCHR2	119746	intergenic	11.21	6	9	15				44597.2	0.0445972
rs11155085	6	100250056	T	C	0.1918	7.02400211391e-08	0.776523	rs477323	156	MCHR2	117729	intergenic	9.593	7	7	15				48757.2	0.0487573
rs4495279	6	100257668	G	A	0.1998	4.83008364148e-08	0.619155	rs477323	156	MCHR2	110117	intergenic	0.26	7	5	14				1123685	1.12369
rs11155088	6	100258695	T	G	0.1829	3.55150900833e-08	0.67537	rs477323	156	MCHR2	109090	intergenic	11.35	6	5	14				43912.8	0.0439128
rs9376475	6	100259631	T	C	0.1978	3.68311256077e-08	0.617423	rs477323	156	MCHR2	108154	intergenic	3.125	6	5	15				1.06569e+06	1.06569
rs111399091	6	100263568	G	A	0.1968	2.45287725738e-07	0.611089	rs477323	156	MCHR2	104217	intergenic	0.378	7	5	15
rs112575750	6	100263587	C	A	0.1968	5.39474091948e-08	0.611089	rs477323	156	MCHR2	104198	intergenic	0.487	7	5	15
rs12199926	6	100264443	A	G	0.1819	5.55612917138e-08	0.668916	rs477323	156	MCHR2	103342	intergenic	8.637	6	5	15				44885	0.044885
rs3935232	6	100269060	G	C	0.1809	3.07131130766e-08	0.674273	rs477323	156	MCHR2	98725	intergenic	0.373	7	5	14				44419.5	0.0444195
rs12204320	6	100270972	T	G	0.1809	3.09729984746e-08	0.674273	rs477323	156	MCHR2	96813	intergenic	5.932	4	1	15				45104.2	0.0451042
rs530217517	6	100274174	C	T	0.1918	5.91419732722e-08	0.615267	rs477323	156	MCHR2	93611	intergenic	1.776	NA	14	15
rs71564299	6	100274534	A	G	0.1918	1.27343515613e-07	0.615267	rs477323	156	MCHR2	93251	intergenic	2.802	7	14	15
rs547458099	6	100276867	T	C	0.1889	1.16315198411e-07	0.625844	rs477323	156	MCHR2	90918	intergenic	4.148	NA	14	15
rs9385893	6	100277811	T	C	0.1799	6.32068833367e-08	0.667851	rs477323	156	MCHR2	89974	intergenic	6.469	7	14	15				32773.8	0.0327737
rs12209210	6	100277937	C	T	0.1809	6.95313360401e-08	0.665046	rs477323	156	MCHR2	89848	intergenic	5.003	7	14	15				46532.8	0.0465327
rs17074493	6	113155000	T	C	0.1988	5.06502537813e-14	0.849342	rs1120260	157	RP11-505K1.1	7327	intergenic	5.449	3a	5	15				53335	0.053335
rs4945918	6	113161194	G	A	0.1988	3.86985160744e-14	0.849342	rs1120260	157	RP11-505K1.1	13521	intergenic	1.456	4	5	15				52220.5	0.0522205
rs12524345	6	113164380	C	T	0.1988	5.14899013755e-14	0.849342	rs1120260	157	RP11-505K1.1	16707	intergenic	1.9	7	5	15				46728	0.046728
rs9481288	6	113170745	A	G	0.1978	5.78959553393e-15	0.891003	rs1120260	157	RP11-505K1.1	23072	intergenic	1.478	3a	5	15				1045160	1.04516
rs947551	6	113170874	A	G	0.1978	5.24819120937e-15	0.891003	rs1120260	157	RP11-505K1.1	23201	intergenic	7.323	6	5	15
rs947552	6	113171058	A	G	0.1968	4.40174621926e-15	0.885257	rs1120260	157	RP11-505K1.1	23385	intergenic	5.266	7	14	15				960870	0.96087
rs1891336	6	113171208	T	C	0.2107	8.09167323117e-15	0.981434	rs1120260	157	RP11-505K1.1	23535	intergenic	2.613	6	14	15				1.14907e+06	1.14907
rs12527386	6	113171676	T	C	0.1988	5.66584406899e-15	0.884651	rs1120260	157	RP11-505K1.1	24003	intergenic	2.969	5	14	15				56130	0.05613
rs58574374	6	113172151	C	T	0.1978	5.66584406899e-15	0.891003	rs1120260	157	RP11-505K1.1	24478	intergenic	0.054	7	14	15				57515.8	0.0575157
rs9488009	6	113172249	C	T	0.1978	4.40174621926e-15	0.891003	rs1120260	157	RP11-505K1.1	24576	intergenic	2.864	6	7	15				1.15136e+06	1.15136
rs9481290	6	113172342	T	C	0.1978	4.40174621926e-15	0.891003	rs1120260	157	RP11-505K1.1	24669	intergenic	5.223	5	7	15				998748	0.998748
rs9481291	6	113172552	A	G	0.2107	8.09167323117e-15	0.981434	rs1120260	157	RP11-505K1.1	24879	intergenic	4.079	4	7	15				1.21685e+06	1.21685
rs9481292	6	113172601	G	A	0.2107	7.59284717453e-15	0.981434	rs1120260	157	RP11-505K1.1	24928	intergenic	2.456	3a	7	15				1.21026e+06	1.21026
rs9488010	6	113172872	C	T	0.1978	4.40174621926e-15	0.891003	rs1120260	157	RP11-505K1.1	25199	intergenic	2.591	5	7	15
rs4473891	6	113175003	C	G	0.1988	6.50699132572e-15	0.884651	rs1120260	157	RP11-505K1.1	27330	intergenic	0.591	7	14	15				765352	0.765352
rs4554342	6	113175542	A	G	0.1988	7.48519416682e-15	0.884651	rs1120260	157	RP11-505K1.1	27869	intergenic	0.547	6	14	15				67118.2	0.0671183
rs9481293	6	113177202	T	C	0.1978	1.12221430234e-14	0.891003	rs1120260	157	RP11-505K1.1	29529	intergenic	0.299	6	7	15				959220	0.95922
rs10499071	6	113178302	G	A	0.1978	1.03738222992e-14	0.903189	rs1120260	157	RP11-505K1.1	30629	intergenic	0.568	NA	14	15				65011	0.065011
rs9481295	6	113178873	C	T	0.1978	1.17798396652e-14	0.903189	rs1120260	157	RP11-505K1.1	31200	intergenic	5.128	7	14	15				69852.8	0.0698528
rs9488015	6	113179034	A	G	0.2117	1.34433692305e-14	0.987601	rs1120260	157	RP11-505K1.1	31361	intergenic	2.106	6	14	15				1.34467e+06	1.34467
rs60877041	6	113179315	C	T	0.2008	1.44033431519e-14	0.884533	rs1120260	157	RP11-505K1.1	31642	intergenic	2.44	7	14	15				118265	0.118265
rs58149916	6	113179328	T	C	0.1988	1.40293259908e-14	0.896785	rs1120260	157	RP11-505K1.1	31655	intergenic	1.655	7	14	15				830230	0.83023
rs57560187	6	113179398	T	C	0.1988	1.09489785011e-14	0.896785	rs1120260	157	RP11-505K1.1	31725	intergenic	3.946	7	14	15				855812	0.855812
rs7453961	6	113179821	T	A	0.2117	1.42797047417e-14	0.987601	rs1120260	157	RP11-505K1.1	32148	intergenic	3.216	7	7	15				1.10908e+06	1.10908
rs4580903	6	113180558	A	G	0.2117	1.42797047417e-14	0.987601	rs1120260	157	RP11-505K1.1	32885	intergenic	1.885	7	7	15				1145570	1.14557
rs10499070	6	113181206	A	G	0.1988	1.01656667058e-14	0.896785	rs1120260	157	RP11-505K1.1	33533	intergenic	0.566	NA	5	15				854035	0.854035
rs12529236	6	113181324	T	A	0.1978	7.55677673916e-15	0.903189	rs1120260	157	RP11-505K1.1	33651	intergenic	3.49	5	5	15
rs66895450	6	113181528	C	A	0.2107	1.42797047417e-14	0.9938	rs1120260	157	RP11-505K1.1	33855	intergenic	2.691	5	2	15
rs66542036	6	113182182	G	T	0.1988	1.16979373536e-14	0.896785	rs1120260	157	RP11-505K1.1	34509	intergenic	0.332	7	14	15				731790	0.73179
rs73545498	6	113182310	C	T	0.1978	1.10139044291e-14	0.903189	rs1120260	157	RP11-505K1.1	34637	intergenic	0.113	7	14	15
rs9488016	6	113183207	A	G	0.1988	1.35257372432e-14	0.909002	rs1120260	157	RP11-505K1.1	35534	intergenic	3.868	6	14	15				758448	0.758448
rs67792386	6	113183669	G	A	0.1978	1.5013108097e-14	0.903189	rs1120260	157	RP11-505K1.1	35996	intergenic	1.995	7	14	15				70430.2	0.0704302
rs9320420	6	113184692	A	C	0.1988	1.24039585641e-14	0.909002	rs1120260	157	RP11-505K1.1	37019	intergenic	0.945	6	14	15				735878	0.735877
rs9320421	6	113184766	T	C	0.2117	1.42797047417e-14	1	rs1120260	157	RP11-505K1.1	37093	intergenic	2.376	7	14	15				1.16568e+06	1.16568
rs4945919	6	113187234	C	G	0.1988	1.24488217128e-14	0.909002	rs1120260	157	RP11-505K1.1	39561	intergenic	0.843	7	7	15				704390	0.70439
rs4945920	6	113187244	A	G	0.1988	1.35711405799e-14	0.909002	rs1120260	157	RP11-505K1.1	39571	intergenic	1.935	7	7	15				638140	0.63814
rs58854303	6	113188774	T	G	0.2117	1.40185262656e-14	1	rs1120260	157	RP11-505K1.1	41101	intergenic	5.295	6	9	15				1173950	1.17395
rs9488017	6	113190687	A	G	0.2117	1.46064238238e-14	1	rs1120260	157	RP11-505K1.1	43014	intergenic	1.566	5	9	15				1.18951e+06	1.18951
rs9481297	6	113190765	T	C	0.2117	1.50771670276e-14	1	rs1120260	157	RP11-505K1.1	43092	intergenic	3.562	7	9	15				1089040	1.08904
rs61215976	6	113192715	G	A	0.2117	1.8159492905e-14	1	rs1120260	157	RP11-505K1.1	45042	intergenic	1.849	7	9	15
rs201609134	6	113193590	C	T	0.1958	2.12904103767e-13	0.89167	rs1120260	157	RP11-505K1.1	45917	intergenic	0.724	7	15	15
rs145399489	6	113194053	A	G	0.1978	1.78501015073e-14	0.903189	rs1120260	157	RP11-505K1.1	46380	intergenic	0.861	7	9	15
rs9488020	6	113195229	A	G	0.2117	1.86099130122e-14	1	rs1120260	157	RP11-505K1.1	47556	intergenic	0.253	6	5	15				1.01089e+06	1.01089
rs726654	6	113195525	G	A	0.2117	1.86352274606e-14	1	rs1120260	157	RP11-505K1.1	47852	intergenic	1.227	6	5	15				1148495	1.1485
rs2127964	6	113197458	A	G	0.2117	2.09866138292e-14	1	rs1120260	157	RP11-505K1.1	49785	intergenic	5.827	6	5	15				967150	0.96715
rs7744587	6	113202257	C	T	0.2117	7.0098949923e-15	1	rs1120260	157	RP11-505K1.1	54584	intergenic	6.26	5	1	15				1137095	1.13709
rs7754982	6	113203779	G	A	0.2117	1.10772965771e-14	1	rs1120260	157	RP11-505K1.1	56106	intergenic	0.925	4	5	15				1.03625e+06	1.03625
rs17074551	6	113204078	T	G	0.2117	1.07922139566e-14	1	rs1120260	157	RP11-505K1.1	56405	intergenic	4.298	5	5	15				1.09206e+06	1.09206
rs17074552	6	113206750	G	T	0.1988	6.25187413676e-15	0.909002	rs1120260	157	RP11-505K1.1	59077	intergenic	0.445	6	5	15				52647.8	0.0526478
rs1481316	6	113208141	G	A	0.2117	9.99125315158e-15	1	rs1120260	157	RP11-505K1.1	60468	intergenic	3.878	6	5	15				1458170	1.45817
rs57152652	6	113209053	T	C	0.2117	7.48868639976e-15	1	rs1120260	157	RP11-505K1.1	61380	intergenic	0.259	6	5	15
rs4945921	6	113209600	C	G	0.1978	5.92676104925e-15	0.903189	rs1120260	157	RP11-505K1.1	61927	intergenic	3.864	5	5	15				326372	0.326373
rs12528397	6	113213193	G	A	0.1988	5.07817305199e-15	0.909002	rs1120260	157	RP11-505K1.1	65520	intergenic	2.86	5	14	15				536130	0.53613
rs4142935	6	113213572	A	T	0.1978	5.49922967321e-15	0.903189	rs1120260	157	RP11-505K1.1	65899	intergenic	7.579	3a	14	15				367018	0.367017
rs17074567	6	113213997	T	C	0.1988	5.52657746843e-15	0.909002	rs1120260	157	RP11-505K1.1	66324	intergenic	2.83	6	7	15				542632	0.542632
rs1481322	6	113214765	A	G	0.2117	4.85490370221e-15	1	rs1120260	157	RP11-505K1.1	67092	intergenic	4.123	6	15	15				1091155	1.09116
rs1120260	6	113215269	A	C	0.2117	6.95687251388e-16	1	rs1120260	157	RP11-505K1.1	67596	intergenic	0.685	6	7	15
rs1120261	6	113215496	G	T	0.2286	4.86459980976e-12	0.89186	rs1120260	157	RP11-505K1.1	67823	intergenic	0.394	7	7	15				895110	0.89511
rs59376324	6	113216022	T	C	0.2296	1.83089691024e-12	0.898037	rs1120260	157	RP11-505K1.1	68349	intergenic	1.988	6	9	15				1047770	1.04777
rs61685074	6	113216835	T	C	0.2296	2.65930678568e-11	0.898037	rs1120260	157	RP11-505K1.1	69162	intergenic	0.883	7	9	15				1.13464e+06	1.13464
rs59171839	6	113216937	C	T	0.2177	2.68063092417e-11	0.789576	rs1120260	157	RP11-505K1.1	69264	intergenic	0.457	7	9	15				417465	0.417465
rs2086504	6	113217171	A	C	0.2147	3.54369162438e-10	0.760315	rs1120260	157	RP11-505K1.1	69498	intergenic	0.021	7	9	15
rs9400621	6	113708188	C	A	0.2247	2.36558342505e-07	0.924908	rs6931009	158	RP11-437J19.1	19041	intergenic	1.523	6	5	15
rs7739782	6	113709613	G	A	0.2237	2.92022711801e-07	0.930466	rs6931009	158	RP11-437J19.1	20466	intergenic	1.661	6	5	15				521938	0.521938
rs3862820	6	113709900	C	T	0.2237	3.39377551498e-07	0.930466	rs6931009	158	RP11-437J19.1	20753	intergenic	2.695	NA	5	15				740070	0.74007
rs3862821	6	113710128	G	A	0.2237	3.81663995139e-07	0.930466	rs6931009	158	RP11-437J19.1	20981	intergenic	5.04	NA	5	15				729420	0.72942
rs4945943	6	113712036	G	T	0.2237	3.72174566416e-07	0.930466	rs6931009	158	RP11-437J19.1	22889	intergenic	0.986	7	5	15				795698	0.795697
rs9942513	6	113714702	A	C	0.2237	4.50124221268e-07	0.930466	rs6931009	158	RP11-437J19.1	25555	intergenic	0.15	7	5	15				629602	0.629602
rs9942545	6	113714876	C	T	0.2177	3.99298731576e-07	0.90313	rs6931009	158	RP11-437J19.1	25729	intergenic	2.238	6	5	15				754778	0.754777
rs2017186	6	113716667	C	G	0.2137	9.31043320335e-08	0.987508	rs6931009	158	RP11-437J19.1	27520	intergenic	2.849	5	5	15				696990	0.69699
rs9400622	6	113718188	C	G	0.2117	5.76781054369e-08	1	rs6931009	158	RP11-437J19.1	29041	intergenic	0.975	4	5	15				619512	0.619513
rs6931009	6	113720180	T	C	0.2117	4.43843199639e-08	1	rs6931009	158	RP1-124C6.1	29561	intergenic	5.031	7	5	15				973848	0.973847
rs6908767	6	113725013	A	T	0.2316	1.34144060121e-05	0.763352	rs6931009	158	RP1-124C6.1	24728	intergenic	2.591	7	5	15				1119365	1.11936
rs1009404	6	113726604	C	T	0.2306	2.36720219781e-05	0.737198	rs6931009	158	RP1-124C6.1	23137	intergenic	11.59	5	5	15				856522	0.856522
rs9400624	6	113727509	C	T	0.2356	2.14740298569e-05	0.769128	rs6931009	158	RP1-124C6.1	22232	intergenic	7.495	5	5	15				803788	0.803787
rs7341217	6	113728462	G	A	0.2296	1.55225953871e-05	0.731662	rs6931009	158	RP1-124C6.1	21279	intergenic	8.562	7	5	15
rs7341242	6	113729124	A	G	0.2356	2.00914286265e-05	0.769128	rs6931009	158	RP1-124C6.1	20617	intergenic	0.061	6	5	15				994300	0.9943
rs6926220	6	113731241	C	T	0.2356	1.81550681918e-05	0.769128	rs6931009	158	RP1-124C6.1	18500	intergenic	8.833	6	5	15				914290	0.91429
rs9320446	6	113732395	T	C	0.2326	1.06156921742e-05	0.724121	rs6931009	158	RP1-124C6.1	17346	intergenic	2.398	4	5	15				1053535	1.05354
rs6915099	6	113733002	G	A	0.2286	1.223177768e-05	0.734375	rs6931009	158	RP1-124C6.1	16739	intergenic	4.792	7	5	15				1275020	1.27502
rs6915622	6	113733232	T	C	0.2356	1.61714075389e-05	0.769128	rs6931009	158	RP1-124C6.1	16509	intergenic	2.312	7	5	15				1146110	1.14611
rs6568788	6	113736043	T	C	0.2346	1.67060399957e-05	0.771885	rs6931009	158	RP1-124C6.1	13698	intergenic	0.3	4	5	15				1.07182e+06	1.07182
rs2348293	6	113738779	C	A	0.2286	1.25898060038e-05	0.734375	rs6931009	158	RP1-124C6.1	10962	intergenic	1.413	7	5	15				1138260	1.13826
rs9374397	6	113739593	C	T	0.2346	1.70047128228e-05	0.771885	rs6931009	158	RP1-124C6.1	10148	intergenic	4.394	6	5	15				851340	0.85134
rs9320449	6	113739783	G	C	0.2346	1.68264583607e-05	0.771885	rs6931009	158	RP1-124C6.1	9958	intergenic	0.314	6	5	15				858735	0.858735
rs9320450	6	113739806	C	T	0.2286	1.19460042347e-05	0.734375	rs6931009	158	RP1-124C6.1	9935	intergenic	1.54	6	5	15				1039440	1.03944
rs6915133	6	113740052	A	G	0.2346	1.18877076078e-05	0.771885	rs6931009	158	RP1-124C6.1	9689	intergenic	1.598	7	5	15				930705	0.930705
rs7768104	6	113741537	T	G	0.2346	1.23953998658e-05	0.771885	rs6931009	158	RP1-124C6.1	8204	intergenic	0.636	6	5	15				819350	0.81935
rs4945495	6	113742642	A	G	0.2286	1.14774290009e-05	0.734375	rs6931009	158	RP1-124C6.1	7099	intergenic	1.482	6	5	15				914138	0.914138
rs7739755	6	113743216	G	A	0.2346	1.5503851151e-05	0.771885	rs6931009	158	RP1-124C6.1	6525	intergenic	4.292	6	5	15				776870	0.77687
rs4945946	6	113743397	A	T	0.2584	2.26377452508e-05	0.680893	rs6931009	158	RP1-124C6.1	6344	intergenic	1.104	6	5	15
rs2348294	6	113744083	G	T	0.2326	2.07955519436e-05	0.770858	rs6931009	158	RP1-124C6.1	5658	intergenic	4.751	7	5	15				711138	0.711137
rs2348295	6	113744098	C	G	0.2266	1.75279382371e-05	0.733552	rs6931009	158	RP1-124C6.1	5643	intergenic	2.08	6	5	15				947175	0.947175
rs11153416	6	113744128	C	A	0.2326	1.58820556282e-05	0.770858	rs6931009	158	RP1-124C6.1	5613	intergenic	4.66	6	5	15				736898	0.736897
rs718460	6	113744576	A	G	0.2346	1.51656604837e-05	0.771885	rs6931009	158	RP1-124C6.1	5165	intergenic	3.396	NA	5	15				711098	0.711098
rs718459	6	113744942	C	G	0.2286	1.67608873846e-05	0.734375	rs6931009	158	RP1-124C6.1	4799	intergenic	2.375	7	5	15
rs6568789	6	113746948	G	C	0.2286	1.67456812545e-05	0.734375	rs6931009	158	RP1-124C6.1	2793	intergenic	0.544	5	5	15				803030	0.80303
rs6568790	6	113748949	A	C	0.2286	2.00880390918e-05	0.734375	rs6931009	158	RP1-124C6.1	792	downstream	5.206	4	5	15				850492	0.850492
rs4945496	6	113749009	G	A	0.2346	3.3392657889e-05	0.771885	rs6931009	158	RP1-124C6.1	732	downstream	0.109	3a	5	15				725670	0.72567
rs7738052	6	113755456	G	A	0.2286	2.18387555929e-05	0.734375	rs6931009	158	RP1-124C6.1	832	upstream	0.611	6	2	15				1.28278e+06	1.28278
rs909541	6	113756792	T	C	0.2286	2.21224810575e-05	0.734375	rs6931009	158	RP1-124C6.1	2168	intergenic	1.868	NA	5	15				1361240	1.36124
rs2881870	6	113759490	C	A	0.2286	2.21224810575e-05	0.734375	rs6931009	158	RP1-124C6.1	4866	intergenic	4.557	5	5	15				1.36668e+06	1.36668
rs9374399	6	113761324	G	A	0.2286	2.21224810575e-05	0.734375	rs6931009	158	RP1-124C6.1	6700	intergenic	2.368	5	5	15				1345935	1.34594
rs2348302	6	113766616	G	A	0.2286	2.36870641604e-05	0.734375	rs6931009	158	RP1-124C6.1	11992	intergenic	8.315	5	5	15				1.19453e+06	1.19453
rs6903091	6	113768168	A	G	0.2286	2.36870641604e-05	0.734375	rs6931009	158	RP1-124C6.1	13544	intergenic	2.356	6	5	15				1191090	1.19109
rs6903628	6	113768457	A	G	0.2296	2.54602556019e-05	0.729705	rs6931009	158	RP1-124C6.1	13833	intergenic	13.92	4	5	15				1550315	1.55032
rs9387145	6	113780351	C	G	0.2256	1.21799753161e-05	0.72613	rs6931009	158	RP1-124C6.1	25727	intergenic	0.027	7	5	15				1170150	1.17015
rs35268547	6	115977335	A	G	0.4602	2.03887744323e-07	0.899943	rs11153578	159	RP11-282C5.1	21979	intergenic	2.02	6	9	15				1.38671e+06	1.38671
rs9400866	6	115977588	T	C	0.4264	0.000453085481995	0.759499	rs11153578	159	RP11-282C5.1	22232	intergenic	11.2	6	9	15				821830	0.82183
rs7762202	6	115979214	A	G	0.4632	4.82119151627e-08	0.912908	rs11153578	159	RP11-282C5.1	23858	intergenic	1.209	7	14	15				1688180	1.68818
rs4946111	6	115984419	G	T	0.4632	6.55053591212e-08	0.912908	rs11153578	159	RP11-282C5.1	29063	intergenic	4.097	NA	9	15
rs742785	6	115988991	A	G	0.4423	6.88093644286e-09	0.995773	rs11153578	159	RP11-282C5.1	33635	intergenic	0.499	5	5	15				1.32682e+06	1.32682
rs2064426	6	115991102	T	A	0.4602	3.00552800024e-07	0.899943	rs11153578	159	RP11-282C5.1	35746	intergenic	3.556	6	7	15				1528640	1.52864
rs1156782	6	115995564	T	C	0.4384	1.13969666695e-08	0.987416	rs11153578	159	RP11-282C5.1	40208	intergenic	2.042	6	5	15				1.77502e+06	1.77502
rs35262618	6	115996316	T	C	0.4414	4.37052061781e-09	1	rs11153578	159	RP11-282C5.1	40960	intergenic	0.752	6	5	15				1847140	1.84714
rs11153577	6	115996511	G	A	0.4414	3.49809987787e-09	1	rs11153578	159	RP11-282C5.1	41155	intergenic	5.035	7	5	15				1994305	1.9943
rs11153578	6	116002294	A	G	0.4414	2.63709317842e-09	1	rs11153578	159	RP11-282C5.1	46938	intergenic	0.909	6	9	15				1.65836e+06	1.65836
rs555371765	6	126608094	T	G	0.02386	1.29994262323e-05	0.624507	rs182905872	160	PPP1R14BP5	28592	intergenic	2.536	NA	15	15		Yes	Yes
rs7775748	6	126623947	C	T	0.4692	7.04556863359e-11	0.773931	rs4897175	160	CENPW	37372	intergenic	2.127	5	7	15		Yes	Yes	1.16291e+06	1.16291
rs9401874	6	126625617	G	T	0.4821	1.56867755573e-13	0.884077	rs4897175	160	CENPW	35702	intergenic	0.779	7	14	15		Yes	Yes	1.16011e+06	1.16011
rs10499135	6	126626333	A	G	0.4811	7.84503971598e-14	0.88122	rs4897175	160	CENPW	34986	intergenic	7.214	7	14	15		Yes	Yes	77860.5	0.0778605
rs1338840	6	126629425	G	A	0.4861	1.63638205382e-14	0.884418	rs4897175	160	CENPW	31894	intergenic	3.331	5	7	15		Yes	Yes	72071	0.072071
rs9372836	6	126630298	C	T	0.4861	1.91391028786e-14	0.884418	rs4897175	160	CENPW	31021	intergenic	0.223	7	14	15		Yes	Yes	69349.2	0.0693493
rs6909149	6	126631091	A	T	0.4861	1.84775872935e-14	0.898938	rs4897175	160	CENPW	30228	intergenic	6.873	6	14	15		Yes	Yes
rs1455739	6	126631789	A	T	0.4861	1.9644144462e-14	0.884418	rs4897175	160	CENPW	29530	intergenic	0.52	7	14	15		Yes	Yes	67058.5	0.0670585
rs1455738	6	126636820	A	G	0.4881	1.68253365857e-14	0.883983	rs4897175	160	CENPW	24499	intergenic	0.535	NA	14	15		Yes	Yes	1161395	1.16139
rs9372837	6	126638124	G	A	0.4861	2.27832979125e-14	0.88396	rs4897175	160	CENPW	23195	intergenic	1.085	5	14	15		Yes	Yes	1016395	1.01639
rs1591806	6	126641185	A	G	0.4871	2.08963299348e-14	0.895089	rs4897175	160	CENPW	20134	intergenic	10.11	6	14	15		Yes	Yes	69412.8	0.0694127
rs970403	6	126645966	G	A	0.4871	3.30118193265e-14	0.895089	rs4897175	160	CENPW	15353	intergenic	3.953	NA	14	15		Yes	Yes	77496.8	0.0774968
rs1455737	6	126647204	T	G	0.4881	5.61694186958e-14	0.898553	rs4897175	160	CENPW	14115	intergenic	0.34	NA	9	15		Yes	Yes	1211465	1.21147
rs6904938	6	126648067	A	G	0.4881	9.23208841429e-14	0.898553	rs4897175	160	CENPW	13252	intergenic	0.554	5	1	15		Yes	Yes	1.07629e+06	1.07629
rs9388480	6	126648123	C	G	0.4871	3.93001099364e-14	0.895089	rs4897175	160	CENPW	13196	intergenic	0.427	5	1	15		Yes	Yes
rs182905872	6	126648460	G	A	0.02584	3.97063045042e-08	1	rs182905872	160	CENPW	12859	intergenic	0.427	7	14	15		Yes	Yes
rs9388481	6	126648848	C	T	0.4861	1.52689661336e-14	0.891231	rs4897175	160	CENPW	12471	intergenic	0.522	7	14	15		Yes	Yes
rs28882129	6	126649082	G	A	0.4761	2.79992754489e-14	0.875397	rs4897175	160	CENPW	12237	intergenic	0.631	7	14	15		Yes	Yes
rs9718171	6	126649552	G	A	0.4871	8.89525382468e-15	0.895089	rs4897175	160	CENPW	11767	intergenic	0.511	7	14	15		Yes	Yes
rs9718230	6	126649610	C	G	0.4881	1.07688403047e-14	0.891686	rs4897175	160	CENPW	11709	intergenic	0.359	7	14	15		Yes	Yes
rs11509699	6	126651855	C	T	0.4871	1.10201788094e-14	0.895089	rs4897175	160	CENPW	9464	intergenic	0.587	7	14	15		Yes	Yes
rs11154353	6	126652461	C	T	0.4871	6.41180273839e-15	0.895089	rs4897175	160	CENPW	8858	intergenic	0.644	7	14	15		Yes	Yes
rs9388485	6	126653474	A	C	0.4881	1.40804391818e-14	0.898553	rs4897175	160	CENPW	7845	intergenic	0.566	7	14	15		Yes	Yes	912545	0.912545
rs9385396	6	126653855	G	A	0.4881	1.38840733409e-14	0.898553	rs4897175	160	CENPW	7464	intergenic	0.553	6	14	15		Yes	Yes
rs1378579	6	126655243	C	A	0.4871	5.79791264301e-15	0.895089	rs4897175	160	CENPW	6076	intergenic	5.17	NA	14	15		Yes	Yes	81521.8	0.0815218
rs4897175	6	126657472	A	G	0.4871	2.50386448824e-18	1	rs4897175	160	CENPW	3847	intergenic	0.547	7	14	15		Yes	Yes
rs6919397	6	126659043	T	G	0.4523	1.72692767213e-21	0.96492	rs2326451	160	CENPW	2276	intergenic	7.183	5	5	15		Yes	Yes	995790	0.99579
rs9388486	6	126661154	T	C	0.4523	1.3469385225e-21	0.96492	rs2326451	160	CENPW	165	upstream	8.771	1a	1	1		Yes	Yes	93835.8	0.0938357
rs9375435	6	126661858	C	T	0.4543	1.37862942158e-21	0.957041	rs2326451	160	CENPW	0	intronic	5.528	4	1	1		Yes	Yes	97707.8	0.0977077
rs17754780	6	126664333	C	T	0.4503	2.91706547144e-22	0.972574	rs2326451	160	CENPW	0	intronic	1.527	6	1	15		Yes	Yes	84968	0.084968
rs6907898	6	126666416	C	T	0.4503	4.72065673306e-22	0.972574	rs2326451	160	CENPW	0	intronic	5.277	6	5	15		Yes	Yes	80197.2	0.0801972
rs117892760	6	126666648	C	T	0.02386	6.62405121463e-08	0.919223	rs182905872	160	CENPW	0	intronic	1.52	7	5	15		Yes	Yes	25396.2	0.0253962
rs9401876	6	126669479	C	A	0.4493	1.57145432061e-22	0.968659	rs2326451	160	CENPW	0	intronic	10.05	6	4	15		Yes	Yes	83705.8	0.0837057
rs2045258	6	126674354	A	G	0.4503	1.19342651365e-22	0.972574	rs2326451	160	CENPW	4332	intergenic	3.635	NA	5	15		Yes	Yes	94779.2	0.0947792
rs9388487	6	126678268	G	T	0.4742	1.26122488357e-19	0.876888	rs2326451	160	CENPW	8246	intergenic	2.109	6	5	15		Yes	Yes
rs9491624	6	126679106	A	T	0.4503	1.11219531373e-22	0.972574	rs2326451	160	CENPW	9084	intergenic	7.894	7	5	15		Yes	Yes
rs2326387	6	126680489	G	A	0.4503	1.050891707e-22	0.972574	rs2326451	160	CENPW	10467	intergenic	0.13	7	4	15		Yes	Yes	1207040	1.20704
rs9398803	6	126683594	A	G	0.4742	1.21123218528e-19	0.876888	rs2326451	160	CENPW	13572	intergenic	10.88	7	4	15		Yes	Yes	923535	0.923535
rs2027299	6	126685827	G	C	0.4503	9.80392806681e-23	0.972574	rs2326451	160	CENPW	15805	intergenic	9.297	7	5	15		Yes	Yes	989105	0.989105
rs4895807	6	126686513	C	G	0.4513	1.10435786068e-22	0.968589	rs2326451	160	CENPW	16491	intergenic	2.335	7	4	15		Yes	Yes	73427.8	0.0734277
rs9388489	6	126698719	A	G	0.4503	1.29595029731e-22	0.972574	rs2326451	160	CENPW	28697	intergenic	11.48	6	5	15		Yes	Yes	76529.8	0.0765297
rs1361262	6	126701967	T	C	0.4513	1.11014959589e-22	0.968589	rs2326451	160	CENPW	31945	intergenic	2.3	NA	5	15		Yes	Yes	79196.8	0.0791967
rs9398804	6	126703390	T	A	0.4513	1.36670651102e-21	0.944843	rs2326451	160	CENPW	33368	intergenic	1.131	6	5	15		Yes	Yes
rs9388490	6	126704795	C	T	0.4414	7.19364260262e-20	0.938944	rs2326451	160	CENPW	34773	intergenic	3.52	7	5	15		Yes	Yes	74862	0.074862
rs1578060	6	126712247	G	C	0.4533	9.72130656617e-23	0.984228	rs2326451	160	CENPW	42225	intergenic	2.115	7	5	15		Yes	Yes	75570.8	0.0755708
rs1591805	6	126717064	A	G	0.4911	9.87194751166e-18	0.843878	rs2326451	160	CENPW	47042	intergenic	4.04	NA	5	15		Yes	Yes	1.03332e+06	1.03332
rs9398805	6	126726295	C	T	0.4543	3.56869603119e-23	0.988151	rs2326451	160	CENPW	56273	intergenic	12.27	7	9	15		Yes	Yes	81352.2	0.0813523
rs4897178	6	126727908	T	G	0.4553	5.13462293114e-23	0.984219	rs2326451	160	CENPW	57886	intergenic	0.263	6	9	15		Yes	Yes
rs4897179	6	126727930	G	A	0.4543	6.14891359894e-23	0.988151	rs2326451	160	CENPW	57908	intergenic	2.013	7	9	15		Yes	Yes
rs4897180	6	126727950	A	T	0.4543	4.76877470802e-23	0.988151	rs2326451	160	CENPW	57928	intergenic	3.312	6	9	15		Yes	Yes
rs576049	6	126730543	T	G	0.4543	4.56734049153e-23	0.988151	rs2326451	160	CENPW	60521	intergenic	1.156	NA	5	15		Yes	Yes
rs75343521	6	126732511	C	T	0.02684	8.52721923584e-08	0.81107	rs182905872	160	CENPW	62489	intergenic	2.36	6	5	15		Yes	Yes
rs59698523	6	126733094	T	C	0.4553	2.87260548172e-23	0.984219	rs2326451	160	CENPW	63072	intergenic	3.878	6	5	15		Yes	Yes
rs112166936	6	126733140	A	C	0.4553	1.41825146785e-22	0.976301	rs2326451	160	CENPW	63118	intergenic	3.188	6	5	15		Yes	Yes
rs9321065	6	126744087	G	A	0.4543	1.97998295531e-23	0.988151	rs2326451	160	MIR588	61689	intergenic	2.113	4	5	15		Yes	Yes	780862	0.780863
rs2039735	6	126745076	T	C	0.4543	2.03442370267e-23	0.988151	rs2326451	160	MIR588	60700	intergenic	3.883	6	5	15		Yes	Yes
rs139214174	6	126745633	C	A	0.02684	4.63913619374e-08	0.81107	rs182905872	160	MIR588	60143	intergenic	9.134	7	5	15		Yes	Yes	25606.2	0.0256063
rs1538172	6	126748493	A	G	0.4543	2.47827428131e-23	0.988151	rs2326451	160	MIR588	57283	intergenic	2.734	7	5	15		Yes	Yes	95536	0.095536
rs9401881	6	126751921	C	T	0.4543	3.08192149512e-23	0.988151	rs2326451	160	MIR588	53855	intergenic	13.44	7	14	15		Yes	Yes	81759.2	0.0817593
rs4565329	6	126752798	C	T	0.4543	1.87218762711e-23	0.988151	rs2326451	160	MIR588	52978	intergenic	13.94	7	14	15		Yes	Yes	72503.8	0.0725038
rs1538170	6	126752874	C	T	0.4563	1.87218762711e-23	0.980443	rs2326451	160	MIR588	52902	intergenic	3.839	7	14	15		Yes	Yes	86630	0.08663
rs1538171	6	126752884	C	G	0.4563	1.87218762711e-23	0.980443	rs2326451	160	MIR588	52892	intergenic	4.216	7	14	15		Yes	Yes	85156.5	0.0851565
rs4897181	6	126753564	C	T	0.4543	1.91479898611e-23	0.988151	rs2326451	160	MIR588	52212	intergenic	1.436	7	14	15		Yes	Yes	715010	0.71501
rs9401882	6	126755055	A	G	0.4543	1.95611985306e-23	0.988151	rs2326451	160	MIR588	50721	intergenic	7.96	6	14	15		Yes	Yes	77720.2	0.0777203
rs4897182	6	126755642	T	G	0.4553	2.00778892801e-23	0.984271	rs2326451	160	MIR588	50134	intergenic	13.48	5	15	15		Yes	Yes	781990	0.78199
rs9375439	6	126758540	C	G	0.4543	1.03208315804e-23	0.988151	rs2326451	160	MIR588	47236	intergenic	16.83	5	15	15		Yes	Yes	80290.8	0.0802907
rs9398808	6	126758791	G	T	0.4543	1.13829290736e-23	0.988151	rs2326451	160	MIR588	46985	intergenic	8.816	6	15	15		Yes	Yes	81861.2	0.0818612
rs9385399	6	126759033	G	T	0.4543	1.10036001919e-23	0.988151	rs2326451	160	MIR588	46743	intergenic	0.139	6	15	15		Yes	Yes	85499.5	0.0854995
rs1415671	6	126759587	T	G	0.4543	1.10859758154e-23	0.988151	rs2326451	160	MIR588	46189	intergenic	11.54	5	15	15		Yes	Yes	730695	0.730695
rs2184968	6	126760994	T	C	0.4543	1.28386800559e-23	0.988151	rs2326451	160	MIR588	44782	intergenic	3.536	7	14	15		Yes	Yes	1.10549e+06	1.10549
rs2152876	6	126761228	G	A	0.4543	8.84346788514e-24	0.988151	rs2326451	160	MIR588	44548	intergenic	0.553	7	14	15		Yes	Yes	814392	0.814392
rs9385400	6	126764190	T	G	0.4543	1.00042549542e-23	0.988151	rs2326451	160	MIR588	41586	intergenic	10.68	6	15	15		Yes	Yes	90665.8	0.0906658
rs1361107	6	126767511	A	C	0.4583	6.27812076156e-24	0.972578	rs2326451	160	MIR588	38265	intergenic	1.194	5	5	15		Yes	Yes
rs1361108	6	126767600	C	T	0.4543	7.40880766596e-24	0.988151	rs2326451	160	MIR588	38176	intergenic	20.3	5	5	15		Yes	Yes	88983	0.088983
rs1337735	6	126771024	T	A	0.4543	2.25883273811e-23	0.988151	rs2326451	160	MIR588	34752	intergenic	9.148	6	14	15		Yes	Yes	86199	0.086199
rs1361109	6	126771143	C	T	0.4543	2.22492975114e-23	0.988151	rs2326451	160	MIR588	34633	intergenic	0.366	6	14	15		Yes	Yes	1.07886e+06	1.07886
rs1572569	6	126771687	G	A	0.4543	2.33821155033e-23	0.988132	rs2326451	160	MIR588	34089	intergenic	1.731	7	14	15		Yes	Yes	1113795	1.1138
rs2184967	6	126773487	C	T	0.4533	2.16250100426e-23	0.992083	rs2326451	160	MIR588	32289	intergenic	2.294	7	14	15		Yes	Yes	85005.5	0.0850055
rs4559102	6	126773580	G	A	0.4533	1.94482792253e-23	0.992083	rs2326451	160	MIR588	32196	intergenic	3.51	7	14	15		Yes	Yes	83384	0.083384
rs9388494	6	126776094	G	T	0.4543	3.29767860855e-23	0.988132	rs2326451	160	MIR588	29682	intergenic	3.059	7	15	15		Yes	Yes	83349.2	0.0833492
rs9375441	6	126778600	G	A	0.4533	3.25856044303e-23	0.992083	rs2326451	160	MIR588	27176	intergenic	0.395	7	9	15		Yes	Yes	80571.5	0.0805715
rs4895808	6	126781434	C	T	0.4543	1.89476337756e-23	0.996049	rs2326451	160	MIR588	24342	intergenic	0.714	6	7	15		Yes	Yes	82320.8	0.0823207
rs9388495	6	126782457	G	A	0.4553	1.83162199818e-23	0.992115	rs2326451	160	MIR588	23319	intergenic	3.526	5	15	15		Yes	Yes	80415.5	0.0804155
rs9388496	6	126785062	A	G	0.4543	1.52577476791e-23	0.996049	rs2326451	160	MIR588	20714	intergenic	1.237	6	9	15		Yes	Yes	82065.8	0.0820658
rs1844594	6	126788107	G	A	0.4553	1.56994683462e-23	0.992115	rs2326451	160	MIR588	17669	intergenic	4.471	NA	9	15		Yes	Yes	73958.8	0.0739588
rs9398809	6	126789144	C	T	0.4543	2.00437719884e-23	0.996049	rs2326451	160	MIR588	16632	intergenic	14.29	6	9	15		Yes	Yes	72061	0.072061
rs9385401	6	126789472	C	T	0.4543	2.00437719884e-23	0.996049	rs2326451	160	MIR588	16304	intergenic	0.051	7	9	15		Yes	Yes	76529.8	0.0765297
rs11759026	6	126792095	A	G	0.2545	5.42266377376e-09	1	rs11759026	160	MIR588	13681	intergenic	7.446	7	5	15		Yes	Yes	72345.2	0.0723452
rs9401883	6	126797111	A	G	0.4553	1.96997204174e-23	0.992136	rs2326451	160	MIR588	8665	intergenic	4.216	7	15	15		Yes	Yes	75839.5	0.0758395
rs1159619	6	126801144	C	A	0.4543	4.03863720313e-23	0.996049	rs2326451	160	MIR588	4632	intergenic	20.1	6	7	15		Yes	Yes	74986.8	0.0749868
rs9375442	6	126803137	A	C	0.4543	1.63517456433e-23	0.996049	rs2326451	160	MIR588	2639	intergenic	6.35	6	15	15		Yes	Yes	67618.5	0.0676185
rs2050644	6	126805255	A	G	0.4543	1.44580865155e-23	0.996049	rs2326451	160	MIR588	521	upstream	15.52	6	5	15		Yes	Yes	73230.8	0.0732307
rs4422634	6	126806676	T	C	0.4543	1.57619218184e-23	0.996049	rs2326451	160	MIR588	816	downstream	4.881	7	5	15		Yes	Yes	76646.5	0.0766465
rs1120786	6	126808637	T	G	0.4543	1.54106174211e-23	0.996049	rs2326451	160	MIR588	2777	intergenic	4.355	NA	14	15		Yes	Yes	69582.2	0.0695822
rs9372839	6	126809870	G	A	0.4543	1.29058728532e-23	0.996049	rs2326451	160	MIR588	4010	intergenic	9.356	7	9	15		Yes	Yes	72061	0.072061
rs2326451	6	126811928	A	T	0.4533	6.07963537144e-24	1	rs2326451	160	MIR588	6068	intergenic	3.358	5	9	15		Yes	Yes	68283.2	0.0682833
rs9398810	6	126815604	C	A	0.4543	7.40153363107e-24	0.996049	rs2326451	160	MIR588	9744	intergenic	0.415	7	15	15		Yes	Yes	69880	0.06988
rs4418209	6	126819699	T	G	0.4543	8.33033052702e-24	0.996049	rs2326451	160	MIR588	13839	intergenic	3.827	7	15	15		Yes	Yes	68840	0.06884
rs9372840	6	126822635	A	C	0.4543	9.03676964278e-24	0.996049	rs2326451	160	MIR588	16775	intergenic	2.508	6	15	15		Yes	Yes	61674.5	0.0616745
rs9401885	6	126825837	C	G	0.4543	7.99888872601e-24	0.996049	rs2326451	160	MIR588	19977	intergenic	7.24	7	5	15		Yes	Yes	64369	0.064369
rs2130603	6	126826819	A	C	0.4543	8.85671040682e-24	0.996049	rs2326451	160	MIR588	20959	intergenic	2.996	7	5	15		Yes	Yes	71114.8	0.0711148
rs7738135	6	126829981	G	A	0.4543	7.99888872601e-24	0.996049	rs2326451	160	MIR588	24121	intergenic	0.736	7	5	15		Yes	Yes	68387.5	0.0683875
rs4053271	6	126830512	T	C	0.4543	7.99888872601e-24	0.996049	rs2326451	160	MIR588	24652	intergenic	6.815	NA	5	15		Yes	Yes	69880	0.06988
rs1490387	6	126834083	C	A	0.4543	7.99888872601e-24	0.996049	rs2326451	160	MIR588	28223	intergenic	1.027	7	5	15		Yes	Yes	76090	0.07609
rs9375446	6	126835015	G	A	0.4543	7.99888872601e-24	0.996049	rs2326451	160	MIR588	29155	intergenic	1.446	7	5	15		Yes	Yes	81589.5	0.0815895
rs1490388	6	126835655	C	T	0.4543	6.15458752304e-24	0.996049	rs2326451	160	MIR588	29795	intergenic	1.543	7	5	15		Yes	Yes	87994.8	0.0879947
rs1907067	6	126837663	A	C	0.4543	1.09300064996e-23	0.996049	rs2326451	160	MIR588	31803	intergenic	13.84	5	5	15		Yes	Yes	88031.2	0.0880313
rs1602278	6	126838605	A	C	0.4553	1.32387408075e-23	0.984219	rs2326451	160	MIR588	32745	intergenic	0.211	NA	5	15		Yes	Yes
rs1337736	6	126845380	G	A	0.1998	2.69999943702e-13	1	rs1337736	160	MIR588	39520	intergenic	0.495	NA	7	15		Yes	Yes	1397670	1.39767
rs1490384	6	126851160	C	T	0.493	1.79015464776e-18	0.863256	rs2326451	160	MIR588	45300	intergenic	18.6	7	5	15		Yes	Yes	88854.8	0.0888547
rs6925689	6	126865884	C	T	0.5	5.2981194208e-16	0.740083	rs2326451	160	RNU6-200P	45548	intergenic	2.754	7	5	15		Yes	Yes	82288.8	0.0822887
rs1155939	6	126866133	C	A	0.4801	1.02517859347e-17	0.811282	rs2326451	160	RNU6-200P	45299	intergenic	8.222	NA	5	15		Yes	Yes	85663	0.085663
rs1155938	6	126866472	C	A	0.4801	5.63162053802e-17	0.811282	rs2326451	160	RNU6-200P	44960	intergenic	3.387	NA	5	15		Yes	Yes	80073	0.080073
rs4380768	6	126867351	G	C	0.4831	3.86727577251e-17	0.808657	rs2326451	160	RNU6-200P	44081	intergenic	0.518	7	5	15		Yes	Yes	78890	0.07889
rs58321169	6	126868567	C	T	0.2813	2.53165197957e-07	0.751599	rs11759026	160	RNU6-200P	42865	intergenic	1.556	7	7	15		Yes	Yes
rs6921183	6	126869029	A	T	0.4811	2.87383034119e-17	0.807794	rs2326451	160	RNU6-200P	42403	intergenic	6.681	7	7	15		Yes	Yes	83729	0.083729
rs9375447	6	126874091	A	G	0.4821	3.3179362217e-17	0.804319	rs2326451	160	RNU6-200P	37341	intergenic	9.938	6	5	15		Yes	Yes	82799	0.082799
rs1490385	6	126875521	C	T	0.4821	3.71889439527e-17	0.804319	rs2326451	160	RNU6-200P	35911	intergenic	20.4	NA	5	15		Yes	Yes	81831.8	0.0818317
rs9388500	6	126876580	C	G	0.4821	3.44544829344e-17	0.804319	rs2326451	160	RNU6-200P	34852	intergenic	1.57	7	5	15		Yes	Yes	81048.5	0.0810485
rs9401888	6	126877523	A	G	0.4821	3.03185624805e-17	0.804319	rs2326451	160	RNU6-200P	33909	intergenic	11.67	6	5	15		Yes	Yes	76149	0.076149
rs9401890	6	126881295	A	G	0.4831	3.90949096874e-17	0.800857	rs2326451	160	RNU6-200P	30137	intergenic	0.1	7	9	15		Yes	Yes
rs6931369	6	126883006	C	T	0.4821	3.55957898661e-17	0.804319	rs2326451	160	RNU6-200P	28426	intergenic	0.927	7	9	15		Yes	Yes	78940.2	0.0789403
rs1387916	6	126886731	G	C	0.4841	3.62815945279e-17	0.79914	rs2326451	160	RNU6-200P	24701	intergenic	2.234	7	14	15		Yes	Yes	86447.8	0.0864478
rs4629706	6	126888331	A	T	0.4821	3.31620822872e-17	0.804319	rs2326451	160	RNU6-200P	23101	intergenic	0.838	7	14	15		Yes	Yes	82380.2	0.0823803
rs9401891	6	126894135	G	T	0.4811	3.50987301499e-17	0.800852	rs2326451	160	RNU6-200P	17297	intergenic	0.011	6	14	15		Yes	Yes
rs9401892	6	126895368	G	A	0.4811	3.70591081762e-17	0.800852	rs2326451	160	RNU6-200P	16064	intergenic	3.355	7	15	15		Yes	Yes	78678.2	0.0786783
rs4621655	6	126896107	G	A	0.4811	3.45232351528e-17	0.800852	rs2326451	160	RNU6-200P	15325	intergenic	2.623	5	15	15		Yes	Yes	78480	0.07848
rs4621656	6	126896168	G	C	0.4811	3.15767783993e-17	0.800852	rs2326451	160	RNU6-200P	15264	intergenic	7.442	5	15	15		Yes	Yes	81345.5	0.0813455
rs4621657	6	126896227	G	A	0.4811	3.45232351528e-17	0.800852	rs2326451	160	RNU6-200P	15205	intergenic	2.149	5	15	15		Yes	Yes	77066.2	0.0770663
rs9375448	6	126896782	A	T	0.4811	3.17313177154e-17	0.800852	rs2326451	160	RNU6-200P	14650	intergenic	4.716	6	15	15		Yes	Yes
rs1844593	6	126897827	G	A	0.4821	3.67516109028e-17	0.79738	rs2326451	160	RNU6-200P	13605	intergenic	1.556	6	7	15		Yes	Yes	77374.2	0.0773743
rs3861455	6	126897969	A	C	0.4811	3.17235626736e-17	0.800852	rs2326451	160	RNU6-200P	13463	intergenic	11.24	6	7	15		Yes	Yes	77660	0.07766
rs9372841	6	126898541	A	G	0.4811	2.89331172397e-17	0.800852	rs2326451	160	RNU6-200P	12891	intergenic	5.333	5	15	15		Yes	Yes	76604	0.076604
rs3861456	6	126898660	A	G	0.4811	2.89331172397e-17	0.800852	rs2326451	160	RNU6-200P	12772	intergenic	3.522	7	15	15		Yes	Yes	76233.5	0.0762335
rs4895811	6	126899853	T	A	0.4811	3.20579166007e-17	0.79306	rs2326451	160	RNU6-200P	11579	intergenic	0.11	7	15	15		Yes	Yes	72061	0.072061
rs3861457	6	126902245	T	C	0.4821	4.0922682097e-17	0.79738	rs2326451	160	RNU6-200P	9187	intergenic	1.199	NA	9	15		Yes	Yes
rs9388501	6	126903011	T	C	0.4811	3.76464657783e-17	0.800852	rs2326451	160	RNU6-200P	8421	intergenic	0.916	7	15	15		Yes	Yes	72656.5	0.0726565
rs9401893	6	126907644	A	G	0.4821	3.12878538803e-17	0.79738	rs2326451	160	RNU6-200P	3788	intergenic	1.381	6	15	15		Yes	Yes	72347.2	0.0723473
rs9388502	6	126909389	G	A	0.4811	3.81488150166e-17	0.800852	rs2326451	160	RNU6-200P	2043	intergenic	2.652	7	15	15		Yes	Yes	70900.2	0.0709002
rs3861458	6	126912162	G	A	0.4811	3.00183167409e-17	0.800852	rs2326451	160	RNU6-200P	622	upstream	0.533	NA	9	15		Yes	Yes	71995.2	0.0719952
rs9388503	6	126919970	A	G	0.4841	3.81571539217e-17	0.792251	rs2326451	160	VIMP1	3531	intergenic	1.164	6	15	15		Yes	Yes
rs9372842	6	126920481	T	C	0.4831	5.40392948416e-17	0.795695	rs2326451	160	VIMP1	3020	intergenic	1.593	6	9	15		Yes	Yes	64879.5	0.0648795
rs1826189	6	126922214	C	T	0.4831	5.35993804805e-17	0.795695	rs2326451	160	VIMP1	1287	intergenic	1.525	NA	7	15		Yes	Yes	69783.2	0.0697833
rs9482757	6	126923877	A	C	0.4831	6.83422567729e-17	0.795695	rs2326451	160	VIMP1	0	ncRNA_exonic	4.708	6	9	15		Yes	Yes	62000	0.062
rs12208811	6	126926898	T	G	0.4831	5.36007571671e-17	0.795695	rs2326451	160	VIMP1	2102	intergenic	0.687	6	9	15		Yes	Yes	64987.5	0.0649875
rs7743860	6	126927717	T	G	0.4831	4.92233775028e-17	0.795695	rs2326451	160	VIMP1	2921	intergenic	5.075	7	9	15		Yes	Yes	60610.5	0.0606105
rs4584000	6	126931822	T	C	0.4821	3.96827822942e-17	0.792286	rs2326451	160	VIMP1	7026	intergenic	0.125	6	15	15		Yes	Yes	58029.8	0.0580297
rs6914367	6	126933359	C	T	0.4831	5.5102679532e-17	0.795695	rs2326451	160	VIMP1	8563	intergenic	1.107	6	9	15		Yes	Yes	56633.2	0.0566333
rs7738836	6	126936235	A	G	0.4831	4.95529611618e-17	0.795695	rs2326451	160	VIMP1	11439	intergenic	2.082	6	5	15		Yes	Yes
rs4339479	6	126936953	G	A	0.4831	5.07573218497e-17	0.795695	rs2326451	160	VIMP1	12157	intergenic	1.603	7	5	15		Yes	Yes	50325.2	0.0503253
rs4629707	6	126937890	T	C	0.4831	4.89481408039e-17	0.795695	rs2326451	160	VIMP1	13094	intergenic	1.783	7	5	15		Yes	Yes	49733	0.049733
rs4427021	6	126938446	C	T	0.1998	4.07747445193e-11	0.939142	rs1337736	160	VIMP1	13650	intergenic	1.208	7	5	15		Yes	Yes	44069	0.044069
rs4243491	6	126938536	T	C	0.4831	4.31397402053e-17	0.795695	rs2326451	160	VIMP1	13740	intergenic	8.402	7	5	15		Yes	Yes	68484.2	0.0684842
rs9401897	6	126940641	A	G	0.4831	4.03478685787e-17	0.795695	rs2326451	160	VIMP1	15845	intergenic	6.575	6	14	15		Yes	Yes	78338.8	0.0783387
rs9491652	6	126943620	G	C	0.4841	1.89636488231e-16	0.793165	rs2326451	160	VIMP1	18824	intergenic	1.469	6	14	15		Yes	Yes	92089	0.092089
rs9491653	6	126943630	A	G	0.4841	3.9319708039e-17	0.793165	rs2326451	160	VIMP1	18834	intergenic	5.16	7	14	15		Yes	Yes	88068	0.088068
rs13207431	6	126943898	C	T	0.4821	1.82122942788e-16	0.79137	rs2326451	160	VIMP1	19102	intergenic	3.146	6	14	15		Yes	Yes
rs1340952	6	126951510	C	T	0.4831	3.55249088208e-17	0.795695	rs2326451	160	PRELID1P1	13123	intergenic	0.845	6	5	15		Yes	Yes	79423.2	0.0794233
rs1340953	6	126951748	A	G	0.4831	3.86213332708e-17	0.795695	rs2326451	160	PRELID1P1	12885	intergenic	0.019	7	5	15		Yes	Yes	79350.5	0.0793505
rs1417572	6	126958727	T	C	0.4821	4.12575311109e-17	0.792286	rs2326451	160	PRELID1P1	5906	intergenic	5.639	7	15	15		Yes	Yes	88444.5	0.0884445
rs6569466	6	126961319	C	T	0.2008	1.12556779182e-11	0.945198	rs1337736	160	PRELID1P1	3314	intergenic	2.831	7	15	15		Yes	Yes	42782.5	0.0427825
rs9375449	6	126963807	T	C	0.4821	4.12029461512e-17	0.792286	rs2326451	160	PRELID1P1	826	upstream	6.335	7	15	15		Yes	Yes	86738	0.086738
rs1538956	6	126964026	G	T	0.4821	4.61516747522e-17	0.792286	rs2326451	160	PRELID1P1	607	upstream	0.236	7	15	15		Yes	Yes	89693.5	0.0896935
rs4273712	6	126964510	A	G	0.2803	3.4193338199e-07	0.73735	rs11759026	160	PRELID1P1	123	upstream	5.656	5	15	15		Yes	Yes	69973	0.069973
rs4626447	6	126964675	G	A	0.4821	3.73941629397e-17	0.792286	rs2326451	160	PRELID1P1	0	ncRNA_exonic	6.663	5	9	15		Yes	Yes	110110	0.110111
rs4549631	6	126966308	T	C	0.4831	3.70038745521e-17	0.789766	rs2326451	160	PRELID1P1	771	downstream	5.244	5	14	15		Yes	Yes	81325.2	0.0813253
rs9388507	6	126970895	C	A	0.4831	4.17343451957e-17	0.789766	rs2326451	160	PRELID1P1	5358	intergenic	0.994	7	5	15		Yes	Yes
rs3905044	6	126972883	A	G	0.4831	4.17343451957e-17	0.789766	rs2326451	160	PRELID1P1	7346	intergenic	4.949	6	5	15		Yes	Yes	86416.5	0.0864165
rs6911485	6	126975115	A	G	0.4831	5.16802784415e-17	0.789766	rs2326451	160	PRELID1P1	9578	intergenic	1.199	6	5	15		Yes	Yes	82501.2	0.0825012
rs4895813	6	126975786	G	T	0.4831	4.20368948298e-17	0.789766	rs2326451	160	PRELID1P1	10249	intergenic	1.143	7	4	15		Yes	Yes	80161.8	0.0801618
rs6913430	6	126976616	T	G	0.4831	4.10863338006e-17	0.789766	rs2326451	160	PRELID1P1	11079	intergenic	2.193	5	5	15		Yes	Yes	76529.8	0.0765297
rs9375450	6	126985351	G	A	0.4831	3.49584054997e-17	0.789766	rs2326451	160	RPS4XP9	18829	intergenic	9.57	7	5	15		Yes	Yes	110193	0.110193
rs9388509	6	126989977	G	A	0.4841	4.29428190428e-17	0.786328	rs2326451	160	RPS4XP9	14203	intergenic	3.793	7	5	15		Yes	Yes	63811.5	0.0638115
rs6918725	6	126990392	G	T	0.497	9.87879200891e-15	0.726032	rs2326451	160	RPS4XP9	13788	intergenic	3.776	6	5	15		Yes	Yes	1049630	1.04963
rs8180649	6	126992202	T	C	0.4831	4.30234702436e-17	0.789766	rs2326451	160	RPS4XP9	11978	intergenic	0.958	7	5	15		Yes	Yes	106627	0.106627
rs6925607	6	126995068	C	T	0.4831	3.67138250644e-17	0.789766	rs2326451	160	RPS4XP9	9112	intergenic	0.031	5	9	15		Yes	Yes	106161	0.106161
rs6912198	6	126995938	A	G	0.4831	4.48771311655e-17	0.789766	rs2326451	160	RPS4XP9	8242	intergenic	0.657	6	9	15		Yes	Yes
rs7750293	6	126996230	C	T	0.4821	3.97246345816e-17	0.78545	rs2326451	160	RPS4XP9	7950	intergenic	0.219	7	15	15		Yes	Yes
rs9388510	6	126997185	T	A	0.4831	5.4658348934e-17	0.789766	rs2326451	160	RPS4XP9	6995	intergenic	0.593	7	15	15		Yes	Yes
rs9398814	6	126997841	A	G	0.4831	3.88589010864e-17	0.789766	rs2326451	160	RPS4XP9	6339	intergenic	0.916	7	15	15		Yes	Yes
rs11154366	6	126998375	C	G	0.4831	4.14305044035e-17	0.789766	rs2326451	160	RPS4XP9	5805	intergenic	0.279	7	15	15		Yes	Yes
rs11154367	6	126998497	T	C	0.4831	4.36477672768e-17	0.789766	rs2326451	160	RPS4XP9	5683	intergenic	0.686	6	15	15		Yes	Yes
rs4316017	6	127000106	T	G	0.4841	5.46344899375e-17	0.786328	rs2326451	160	RPS4XP9	4074	intergenic	1.869	7	9	15		Yes	Yes
rs4473871	6	127000408	G	A	0.4831	5.74426749226e-17	0.789766	rs2326451	160	RPS4XP9	3772	intergenic	3.663	6	9	15		Yes	Yes
rs74580701	6	127000881	A	G	0.02684	2.76172354778e-06	0.740895	rs182905872	160	RPS4XP9	3299	intergenic	0.173	6	9	15		Yes	Yes	24253.7	0.0242537
rs3850234	6	127001534	T	G	0.4821	4.9036565787e-17	0.792286	rs2326451	160	RPS4XP9	2646	intergenic	1.787	7	9	15		Yes	Yes
rs853961	6	127003464	T	G	0.4831	4.92749382575e-17	0.789766	rs2326451	160	RPS4XP9	716	upstream	12.17	5	14	15		Yes	Yes	336485	0.336485
rs6569469	6	127008431	T	C	0.4831	3.841285897e-17	0.789766	rs2326451	160	RPS4XP9	3438	intergenic	0.681	7	9	15		Yes	Yes
rs7740134	6	127009669	A	T	0.4831	3.7913136866e-17	0.789766	rs2326451	160	RPS4XP9	4676	intergenic	1.14	7	9	15		Yes	Yes	1165715	1.16572
rs9375452	6	127014862	C	T	0.2028	8.77094077185e-12	0.945374	rs1337736	160	RPS4XP9	9869	intergenic	9.03	7	5	15		Yes	Yes	48049	0.048049
rs864937	6	127015083	A	G	0.4841	5.15539842845e-17	0.786328	rs2326451	160	RPS4XP9	10090	intergenic	1.705	6	5	15		Yes	Yes	130052	0.130052
rs853985	6	127020173	T	C	0.4831	3.7913136866e-17	0.789766	rs2326451	160	RPS4XP9	15180	intergenic	1.228	5	5	15		Yes	Yes	1.79974e+06	1.79974
rs864938	6	127022804	T	A	0.4841	4.92749382575e-17	0.786328	rs2326451	160	RPS4XP9	17811	intergenic	0.879	7	1	15		Yes	Yes	310035	0.310035
rs853986	6	127023336	G	C	0.4831	4.45963102573e-17	0.789766	rs2326451	160	RPS4XP9	18343	intergenic	4.096	5	1	15		Yes	Yes	1567120	1.56712
rs853987	6	127024775	G	A	0.4841	4.66401856875e-17	0.786328	rs2326451	160	RPS4XP9	19782	intergenic	1.261	6	5	15		Yes	Yes
rs853962	6	127027650	T	G	0.4831	3.62340384025e-17	0.789766	rs2326451	160	RPS4XP9	22657	intergenic	3.607	NA	7	15		Yes	Yes	1.29805e+06	1.29805
rs4460221	6	127031221	A	G	0.4831	5.32108492709e-17	0.789766	rs2326451	160	RPS4XP9	26228	intergenic	1.612	7	15	15		Yes	Yes	244220	0.24422
rs1269195	6	127031550	T	C	0.4831	3.91374018265e-17	0.789766	rs2326451	160	RPS4XP9	26557	intergenic	2.643	6	15	15		Yes	Yes	1127335	1.12733
rs1262542	6	127032008	A	T	0.4841	5.32108492709e-17	0.786328	rs2326451	160	RPS4XP9	27015	intergenic	0.718	7	14	15		Yes	Yes
rs1262543	6	127032499	A	G	0.4831	4.14265107203e-17	0.789766	rs2326451	160	RPS4XP9	27506	intergenic	0.586	6	14	15		Yes	Yes	690990	0.69099
rs853965	6	127036174	T	C	0.4831	4.67418674833e-17	0.789766	rs2326451	160	RPS4XP9	31181	intergenic	1.047	6	5	15		Yes	Yes	1030120	1.03012
rs853966	6	127037236	T	G	0.4871	2.25534143936e-15	0.698065	rs2326451	160	RPS4XP9	32243	intergenic	0.933	6	5	15		Yes	Yes	1.59379e+06	1.59379
rs853980	6	127044769	A	T	0.4901	2.09374681009e-16	0.736912	rs2326451	160	RPS4XP9	39776	intergenic	0.45	6	5	15		Yes	Yes
rs853981	6	127045460	T	C	0.4901	9.26220120466e-17	0.744652	rs2326451	160	RPS4XP9	40467	intergenic	17.51	7	1	15		Yes	Yes
rs853982	6	127046121	T	C	0.4901	9.43523316582e-17	0.744652	rs2326451	160	RPS4XP9	41128	intergenic	4.982	4	7	15		Yes	Yes	91179.8	0.0911798
rs853983	6	127046153	A	G	0.4901	8.39099696705e-17	0.744652	rs2326451	160	RPS4XP9	41160	intergenic	2.613	2b	7	15		Yes	Yes	1955990	1.95599
rs1101558	6	127047607	G	A	0.4821	2.58366565554e-14	0.655841	rs2326451	160	RPS4XP9	42614	intergenic	0.92	6	8	15		Yes	Yes
rs1101559	6	127047683	C	T	0.4821	3.56429871834e-14	0.655841	rs2326451	160	RPS4XP9	42690	intergenic	0.537	6	8	15		Yes	Yes
rs1101561	6	127048523	A	G	0.4901	8.94939948279e-17	0.744652	rs2326451	160	RPS4XP9	43530	intergenic	0.56	7	9	15		Yes	Yes
rs1101562	6	127049146	G	A	0.4901	1.61953587052e-16	0.744652	rs2326451	160	RPS4XP9	44153	intergenic	0.946	6	9	15		Yes	Yes
rs1101563	6	127049198	C	T	0.4911	7.13520989976e-17	0.741303	rs2326451	160	RPS4XP9	44205	intergenic	0.464	7	9	15		Yes	Yes
rs1313696	6	127052113	G	A	0.4891	2.96634995948e-16	0.740272	rs2326451	160	RPS4XP9	47120	intergenic	5.144	7	15	15		Yes	Yes
rs1313697	6	127052479	A	G	0.4901	7.22372581432e-17	0.744652	rs2326451	160	RPS4XP9	47486	intergenic	1.02	7	15	15		Yes	Yes
rs1313698	6	127052597	G	A	0.4901	2.57047360093e-16	0.744652	rs2326451	160	RPS4XP9	47604	intergenic	0.126	7	15	15		Yes	Yes
rs1262555	6	127052816	A	G	0.4911	8.12209239311e-17	0.741303	rs2326451	160	RPS4XP9	47823	intergenic	0.654	6	14	15		Yes	Yes
rs190958130	6	127052822	C	G	0.02684	3.23535283123e-07	0.673895	rs182905872	160	RPS4XP9	47829	intergenic	0.018	6	14	15		Yes	Yes
rs1262556	6	127054435	G	C	0.4831	2.15556611037e-14	0.658875	rs2326451	160	RPS4XP9	49442	intergenic	0.829	7	9	15		Yes	Yes	92618.8	0.0926187
rs1262557	6	127054588	C	T	0.4831	2.78663991205e-14	0.658875	rs2326451	160	RPS4XP9	49595	intergenic	1.421	7	9	15		Yes	Yes	93374	0.093374
rs1022573	6	127054914	A	C	0.4901	1.01054458211e-16	0.744652	rs2326451	160	RPS4XP9	49921	intergenic	0.446	7	9	15		Yes	Yes	93451.5	0.0934515
rs853976	6	127055655	C	T	0.4831	3.14667544519e-14	0.658875	rs2326451	160	RPS4XP9	50662	intergenic	1.588	5	5	15		Yes	Yes	95456.8	0.0954568
rs9401903	6	127055771	C	T	0.2137	4.68350718039e-12	0.871893	rs1337736	160	RPS4XP9	50778	intergenic	0.745	7	5	15		Yes	Yes	45792	0.045792
rs853977	6	127055785	C	T	0.4911	1.2855425017e-16	0.741303	rs2326451	160	RPS4XP9	50792	intergenic	1.379	7	5	15		Yes	Yes	93322.2	0.0933222
rs853979	6	127057941	T	A	0.4901	1.2221528326e-16	0.744652	rs2326451	160	RPS4XP9	52948	intergenic	0.158	6	7	15		Yes	Yes	92549.5	0.0925495
rs853969	6	127061318	G	A	0.4901	1.41850000863e-16	0.744652	rs2326451	160	RPS4XP9	56325	intergenic	0.169	7	5	15		Yes	Yes
rs853970	6	127063983	G	A	0.4901	1.37510157629e-16	0.744652	rs2326451	160	RPS4XP9	58990	intergenic	18.4	5	7	15		Yes	Yes	100153	0.100153
rs2793052	6	127064917	A	T	0.4901	5.55259339332e-16	0.744652	rs2326451	160	RPS4XP9	59924	intergenic	1.693	7	5	15		Yes	Yes
rs2793051	6	127064918	T	C	0.4901	5.63283320982e-16	0.744652	rs2326451	160	RPS4XP9	59925	intergenic	1.156	NA	5	15		Yes	Yes
rs853971	6	127066190	C	T	0.4901	1.22258331135e-16	0.744652	rs2326451	160	RPS4XP9	61197	intergenic	5.31	7	5	15		Yes	Yes	1543155	1.54316
rs1101556	6	127067803	G	T	0.4891	1.37226170349e-16	0.741289	rs2326451	160	RPS4XP9	62810	intergenic	1.17	7	5	15		Yes	Yes	109915	0.109915
rs1101557	6	127067996	C	T	0.4901	1.21997145674e-16	0.744652	rs2326451	160	RPS4XP9	63003	intergenic	0.481	7	5	15		Yes	Yes	1.63586e+06	1.63586
rs853972	6	127068293	G	C	0.4901	1.37226170349e-16	0.744652	rs2326451	160	RPS4XP9	63300	intergenic	0.931	7	5	15		Yes	Yes	116693	0.116693
rs853973	6	127068347	G	A	0.4901	1.37376443677e-16	0.744652	rs2326451	160	RPS4XP9	63354	intergenic	4.651	7	5	15		Yes	Yes	115746	0.115746
rs853974	6	127068983	C	T	0.2753	1.18752451624e-07	0.728822	rs11759026	160	RPS4XP9	63990	intergenic	3.785	6	7	15		Yes	Yes
rs853975	6	127070234	T	C	0.4901	1.56900038652e-16	0.744652	rs2326451	160	RPS4XP9	65241	intergenic	0.233	7	7	15		Yes	Yes	1.53923e+06	1.53923
rs853968	6	127071753	T	C	0.4901	1.56032675823e-16	0.744652	rs2326451	160	RPS4XP9	66760	intergenic	6.635	7	5	15		Yes	Yes	1455545	1.45555
rs861237	6	127073798	T	C	0.4901	2.13912314112e-16	0.744652	rs2326451	160	RPS4XP9	68805	intergenic	3.165	7	5	15		Yes	Yes	116741	0.116741
rs1262545	6	127074587	T	C	0.4901	1.43361286702e-16	0.744652	rs2326451	160	RPS4XP9	69594	intergenic	0.535	7	7	15		Yes	Yes	1528980	1.52898
rs1262546	6	127075491	C	T	0.4901	1.43662521816e-16	0.744652	rs2326451	160	RPS4XP9	70498	intergenic	1.253	7	7	15		Yes	Yes	1532120	1.53212
rs979197	6	127075696	T	C	0.4901	1.77137626832e-16	0.744652	rs2326451	160	RPS4XP9	70703	intergenic	3.043	6	7	15		Yes	Yes	121626	0.121626
rs1262550	6	127078110	C	A	0.4901	2.54416297132e-16	0.744652	rs2326451	160	RPS4XP9	73117	intergenic	0.784	5	9	15		Yes	Yes
rs79636188	6	127078181	T	C	0.02684	8.70979210213e-06	0.673895	rs182905872	160	RPS4XP9	73188	intergenic	12.89	5	9	15		Yes	Yes	25455.5	0.0254555
rs1262551	6	127078211	T	C	0.4901	3.24193012217e-16	0.744652	rs2326451	160	RPS4XP9	73218	intergenic	9.093	7	9	15		Yes	Yes	116512	0.116512
rs1262552	6	127078752	T	C	0.4911	2.61438583359e-16	0.741303	rs2326451	160	RPS4XP9	73759	intergenic	1.958	7	9	15		Yes	Yes	114074	0.114074
rs1262553	6	127078785	C	T	0.4901	2.11849916407e-16	0.744652	rs2326451	160	RPS4XP9	73792	intergenic	2.347	7	9	15		Yes	Yes	1.29762e+06	1.29762
rs1015446	6	127080700	A	G	0.4901	8.65264188506e-16	0.744652	rs2326451	160	RPS4XP9	75707	intergenic	0.709	NA	9	15		Yes	Yes	1000160	1.00016
rs1343222	6	127081190	T	C	0.2147	4.61452438907e-12	0.867529	rs1337736	160	RPS4XP9	76197	intergenic	0.205	7	9	15		Yes	Yes	48677.8	0.0486777
rs9385403	6	127083941	C	T	0.2147	4.35905194079e-12	0.867529	rs1337736	160	RPS4XP9	78948	intergenic	0.825	7	5	15		Yes	Yes	46505.8	0.0465057
rs13212467	6	127086138	G	A	0.2147	8.27268991392e-12	0.867529	rs1337736	160	RPS4XP9	81145	intergenic	13.22	5	5	15		Yes	Yes	45557.8	0.0455578
rs72971190	6	127088303	A	G	0.2157	1.88838251967e-11	0.853248	rs1337736	160	RPS4XP9	83310	intergenic	2.288	6	5	15		Yes	Yes	47424.5	0.0474245
rs72971192	6	127088318	T	C	0.2157	1.86344775762e-11	0.853248	rs1337736	160	RPS4XP9	83325	intergenic	1.982	6	5	15		Yes	Yes	47241	0.047241
rs4897189	6	127088550	A	T	0.2167	2.05176191542e-11	0.849364	rs1337736	160	RPS4XP9	83557	intergenic	2.935	7	5	15		Yes	Yes	45738.8	0.0457388
rs9385404	6	127088591	A	G	0.2167	2.12670538795e-11	0.849364	rs1337736	160	RPS4XP9	83598	intergenic	2.129	7	5	15		Yes	Yes	45920.5	0.0459205
rs2223739	6	127089401	C	T	0.2157	2.45854880027e-11	0.853248	rs1337736	160	RPS4XP9	84408	intergenic	3.732	7	5	15		Yes	Yes	44100.8	0.0441008
rs76611955	6	127090025	A	T	0.02684	6.02713482467e-06	0.673895	rs182905872	160	RPS4XP9	85032	intergenic	20.9	5	5	15		Yes	Yes	25207	0.025207
rs4895815	6	127090469	A	G	0.2157	3.08387696292e-11	0.853248	rs1337736	160	RPS4XP9	85476	intergenic	0.065	7	5	15		Yes	Yes	49558.2	0.0495582
rs17054064	6	127091354	C	T	0.2157	2.33319498255e-11	0.853248	rs1337736	160	RPS4XP9	86361	intergenic	1.027	7	5	15		Yes	Yes	45602	0.045602
rs4895816	6	127094587	A	C	0.2157	2.24206585464e-11	0.853248	rs1337736	160	RPS4XP9	89594	intergenic	15.99	4	2	15		Yes	Yes	44734.5	0.0447345
rs4895817	6	127094898	T	C	0.2157	2.51814948394e-11	0.853248	rs1337736	160	RPS4XP9	89905	intergenic	12.88	5	7	15		Yes	Yes	1485910	1.48591
rs9388517	6	127095666	A	G	0.2157	2.33929530022e-11	0.853248	rs1337736	160	RPS4XP9	90673	intergenic	1.113	6	5	15		Yes	Yes	55668.2	0.0556683
rs9401907	6	127096181	T	C	0.2167	1.54372787187e-11	0.849364	rs1337736	160	RPS4XP9	91188	intergenic	2.596	5	5	15		Yes	Yes	50453.5	0.0504535
rs983741	6	127096527	C	A	0.2157	2.74122164081e-11	0.853248	rs1337736	160	RPS4XP9	91534	intergenic	2.961	6	5	15		Yes	Yes	56941.8	0.0569417
rs9375460	6	127149538	C	T	0.2237	5.19654502931e-10	0.710552	rs1337736	160	RPS4XP9	144545	intergenic	0.291	6	5	15		Yes	Yes	57385.2	0.0573852
rs77598707	6	127176330	C	T	0.02485	5.34556867527e-06	0.611572	rs182905872	160	RPS4XP9	171337	intergenic	7.229	7	5	15		Yes	Yes	25314	0.025314
rs77636716	6	127179329	G	T	0.02485	3.06162838629e-06	0.611572	rs182905872	160	RPS4XP9	174336	intergenic	0.661	6	5	15		Yes	Yes	25536.8	0.0255368
rs185867463	6	127182732	G	C	0.02485	5.49410809511e-06	0.611572	rs182905872	160	RPS4XP9	177739	intergenic	7.929	6	15	15		Yes	Yes
rs9375476	6	127185801	G	A	0.2217	4.94889448387e-10	0.707512	rs1337736	160	RPS4XP9	180808	intergenic	6.712	7	15	15		Yes	Yes
rs139849708	6	127369230	T	C	0.02087	0.00357051818917	0.65587	rs182905872	160	RSPO3	70518	intergenic	4.156	7	14	15		Yes	Yes
rs9402884	6	137617340	G	A	0.3897	1.19966053569e-08	0.99147	rs9376270	161	IFNGR1	76753	intergenic	0.643	5	5	15				591985	0.591985
rs9373183	6	137617362	C	T	0.3231	4.26114004632e-06	0.722666	rs9376270	161	IFNGR1	76775	intergenic	3.897	5	5	15				799720	0.79972
rs9376270	6	137617942	A	G	0.3917	4.30910572558e-09	1	rs9376270	161	IFNGR1	77355	intergenic	6.079	7	5	15				717352	0.717352
rs9376271	6	137618394	C	G	0.3897	5.22140297403e-09	0.99147	rs9376270	161	IFNGR1	77807	intergenic	6.006	5	5	15				709915	0.709915
rs9376272	6	137618424	G	A	0.3907	6.52633708959e-09	0.995735	rs9376270	161	IFNGR1	77837	intergenic	4.207	5	5	15				746788	0.746788
rs963386	6	137619278	T	G	0.2972	7.35946102475e-09	1	rs963386	161	IFNGR1	78691	intergenic	16.32	4	2	15				1001185	1.00118
rs77022444	6	137619544	T	A	0.2435	3.58418867879e-08	0.758062	rs963386	161	IFNGR1	78957	intergenic	2.044	6	2	15
rs1167535	6	137622106	T	C	0.4791	4.16283143327e-11	0.739325	rs4142801	161	IFNGR1	81519	intergenic	4.215	6	5	15				144828	0.144828
rs1167536	6	137622130	G	C	0.4791	3.30165738521e-11	0.739325	rs4142801	161	IFNGR1	81543	intergenic	1.817	6	5	15
rs6927906	6	137626781	T	C	0.4831	8.32185715386e-12	0.770937	rs4142801	161	IFNGR1	86194	intergenic	2.765	6	5	15				682768	0.682767
rs7747814	6	137631222	T	G	0.4811	4.82995502494e-12	0.674664	rs4142801	161	IFNGR1	90635	intergenic	1.559	5	5	15				1.02901e+06	1.02901
rs7770185	6	137631649	C	T	0.4801	3.13269028722e-12	0.672058	rs4142801	161	IFNGR1	91062	intergenic	0.091	6	5	15				1035415	1.03541
rs4895482	6	137633831	C	T	0.4791	2.53557515691e-12	0.670659	rs4142801	161	IFNGR1	93244	intergenic	1.662	7	5	15				1229935	1.22994
rs4896255	6	137633929	C	G	0.4771	3.41432394709e-12	0.759046	rs4142801	161	IFNGR1	93342	intergenic	14.39	6	5	15				194407	0.194407
rs3908195	6	137644534	A	G	0.4771	2.14909271325e-10	0.800557	rs4142801	161	IFNGR1	103947	intergenic	9.113	NA	5	15				875532	0.875533
rs11154921	6	137648202	T	G	0.4781	6.23342354112e-10	0.804498	rs4142801	161	IFNGR1	107615	intergenic	10.35	3a	5	15				859258	0.859258
rs1145965	6	137650094	C	T	0.2793	1.73677795423e-08	1	rs1145965	161	IFNGR1	109507	intergenic	5.989	NA	5	15				83254.8	0.0832548
rs7739823	6	137651069	C	G	0.4781	6.65604586094e-10	0.804498	rs4142801	161	IFNGR1	110482	intergenic	0.999	7	5	15				1225955	1.22595
rs2327810	6	137653249	G	T	0.4742	6.22467345303e-10	0.795076	rs4142801	161	IFNGR1	112662	intergenic	2.807	7	1	15				1206605	1.2066
rs3850211	6	137655119	C	T	0.4652	5.14572819847e-10	0.786391	rs4142801	161	IFNGR1	114532	intergenic	0.197	NA	5	15				546162	0.546162
rs12525010	6	137655848	A	G	0.4712	7.268406081e-10	0.810711	rs4142801	161	IFNGR1	115261	intergenic	1.712	7	5	15				1109145	1.10915
rs9385792	6	137658556	T	C	0.4115	1.69165206577e-12	0.961625	rs4142801	161	IFNGR1	117969	intergenic	1.201	6	5	15				200831	0.200831
rs11154923	6	137662108	G	C	0.4225	1.33331778793e-12	0.996049	rs4142801	161	IFNGR1	121521	intergenic	0.087	5	2	14				602930	0.60293
rs6570147	6	137664631	G	T	0.4205	1.05312166847e-12	0.99606	rs4142801	161	IFNGR1	124044	intergenic	1.739	4	5	15				566120	0.56612
rs4142801	6	137666393	C	T	0.4215	7.1023078337e-13	1	rs4142801	161	IFNGR1	125806	intergenic	1.387	4	5	15				290238	0.290237
rs4096447	6	137669580	A	G	0.4314	2.00028884639e-12	0.938088	rs4142801	161	IFNGR1	128993	intergenic	0.423	NA	5	15
rs9373186	6	137672250	A	T	0.4235	4.21655274032e-12	0.906404	rs4142801	161	IFNGR1	131663	intergenic	0.008	7	5	15				801140	0.80114
rs9389492	6	137672546	A	G	0.4235	4.07002251038e-12	0.906404	rs4142801	161	IFNGR1	131959	intergenic	2.978	6	5	15				479232	0.479233
rs9373187	6	137672849	C	A	0.4225	4.15814208425e-12	0.902384	rs4142801	161	IFNGR1	132262	intergenic	0.6	5	2	15				153997	0.153997
rs6928289	6	137673302	G	A	0.4294	4.22753951897e-12	0.929845	rs4142801	161	IFNGR1	132715	intergenic	2.44	4	2	15				1279375	1.27937
rs9399212	6	137673476	T	G	0.4225	3.33635003768e-12	0.902681	rs4142801	161	IFNGR1	132889	intergenic	3.919	7	2	15				487000	0.487
rs1022400	6	137674040	T	C	0.4225	3.75143658117e-12	0.902384	rs4142801	161	IFNGR1	133453	intergenic	8.962	NA	2	15				467778	0.467778
rs4142802	6	137674345	T	G	0.4294	4.60241160625e-12	0.929845	rs4142801	161	IFNGR1	133758	intergenic	6.132	5	2	15				1024625	1.02462
rs1333628	6	137674820	A	T	0.4294	4.66044718266e-12	0.929845	rs4142801	161	IFNGR1	134233	intergenic	1.641	4	2	15				864010	0.86401
rs1521173	6	137676458	T	A	0.4294	1.86358202974e-12	0.929845	rs4142801	161	IFNGR1	135871	intergenic	0.495	3a	2	15				894962	0.894962
rs9373188	6	137678829	C	T	0.4215	2.97334058718e-10	0.898994	rs4142801	161	OLIG3	134506	intergenic	18.4	4	2	15				372212	0.372213
rs9389588	6	138856440	C	A	0.334	2.56297480967e-05	0.628957	rs9402980	162	NHSL1	0	intronic	0.681	6	4	15		Yes	Yes	537468	0.537467
rs12200595	6	138862574	G	T	0.3171	1.08526890586e-07	0.893199	rs9402980	162	NHSL1	0	intronic	1.751	4	2	7		Yes	Yes	174490	0.17449
rs7742292	6	138864489	T	C	0.4433	1.85756389593e-05	0.60559	rs9402980	162	NHSL1	0	intronic	4.478	6	1	5		Yes	Yes	1.13505e+06	1.13505
rs9399243	6	138864637	C	T	0.4384	9.17314462003e-06	0.605935	rs9402980	162	NHSL1	0	intronic	7.079	5	1	5		Yes	Yes	1008790	1.00879
rs4895532	6	138865324	C	T	0.4105	5.03591421621e-07	0.670213	rs9402980	162	NHSL1	0	intronic	6.848	1f	1	5		Yes	Yes	921005	0.921005
rs9399244	6	138865948	T	C	0.4404	3.81264843555e-06	0.617177	rs9402980	162	NHSL1	0	intronic	7.93	1f	1	5		Yes	Yes	1082810	1.08281
rs9376354	6	138866268	C	T	0.326	3.41570624811e-09	0.970489	rs9402980	162	NHSL1	0	intronic	8.556	5	1	5		Yes	Yes	374022	0.374022
rs9399245	6	138868516	T	G	0.334	9.23477275162e-09	0.963164	rs9402980	162	NHSL1	0	intronic	2.672	6	2	15		Yes	Yes
rs4243455	6	138868655	T	C	0.4463	1.3932157851e-05	0.619314	rs9402980	162	NHSL1	0	intronic	2.991	6	5	15		Yes	Yes	1137410	1.13741
rs4896374	6	138869018	A	G	0.331	1.53238197451e-08	0.958789	rs9402980	162	NHSL1	0	intronic	0.83	5	5	15		Yes	Yes	1.02861e+06	1.02861
rs4895533	6	138869135	C	A	0.33	1.33659916985e-08	0.954628	rs9402980	162	NHSL1	0	intronic	11.38	1f	5	15		Yes	Yes	1048350	1.04835
rs9399246	6	138869438	C	T	0.3221	2.18545060497e-09	0.987346	rs9402980	162	NHSL1	0	intronic	0.37	7	5	15		Yes	Yes	942148	0.942148
rs4620141	6	138869568	C	T	0.4105	3.23911458389e-06	0.685064	rs9402980	162	NHSL1	0	intronic	1.459	7	5	15		Yes	Yes	1.37006e+06	1.37006
rs9402980	6	138869766	G	C	0.325	1.44562836626e-09	1	rs9402980	162	NHSL1	0	intronic	0.779	6	4	15		Yes	Yes	733740	0.73374
rs4895534	6	138871197	C	T	0.3211	1.57663492773e-08	0.983192	rs9402980	162	NHSL1	0	intronic	0.017	6	5	15		Yes	Yes	339172	0.339172
rs9399247	6	138871792	C	T	0.3211	1.09076817248e-08	0.983192	rs9402980	162	NHSL1	0	intronic	6.017	1f	2	15		Yes	Yes	651218	0.651218
rs4131177	6	138872074	G	A	0.3241	1.08119630035e-07	0.970717	rs9402980	162	NHSL1	0	intronic	3.262	7	2	15		Yes	Yes	1.08386e+06	1.08386
rs10457671	6	138872490	A	G	0.3211	1.43390073208e-08	0.983192	rs9402980	162	NHSL1	0	intronic	6.137	7	5	15		Yes	Yes	730088	0.730088
rs4481452	6	138872645	C	T	0.3221	7.86798868354e-09	0.987346	rs9402980	162	NHSL1	0	intronic	7.186	7	5	15		Yes	Yes	633015	0.633015
rs6903242	6	138873329	A	G	0.328	1.53576203722e-07	0.979198	rs9402980	162	NHSL1	0	intronic	1.67	6	5	15		Yes	Yes	877620	0.87762
rs11155555	6	148486753	C	T	0.3748	2.84391903279e-11	1	rs11155555	163	RP11-631F7.2	28212	intergenic	8.621	7	7	15				1.09807e+06	1.09807
rs9386218	6	148489598	C	T	0.3082	1.96163618882e-06	0.730294	rs11155555	163	RP11-631F7.2	31057	intergenic	0.507	7	5	15
rs6904467	6	148489603	G	A	0.4493	4.20338103493e-08	0.852834	rs2328854	163	RP11-631F7.2	31062	intergenic	2.114	7	5	15
rs6570819	6	148491574	T	C	0.4225	2.42538656359e-09	0.945424	rs2328854	163	RP11-631F7.2	33033	intergenic	1.012	4	5	15				1229085	1.22908
rs6917294	6	148491936	C	G	0.4791	1.27032370684e-10	0.657137	rs11155555	163	RP11-631F7.2	33395	intergenic	0.025	7	5	15				1254760	1.25476
rs9390546	6	148492178	T	C	0.494	0.00110676415746	0.705524	rs2328854	163	RP11-631F7.2	33637	intergenic	2.23	6	5	15				1128085	1.12809
rs9377116	6	148492217	T	A	0.3221	1.33475180838e-06	0.674377	rs11155555	163	RP11-631F7.2	33676	intergenic	2.867	7	5	15				665632	0.665632
rs2328854	6	148494941	C	T	0.4115	1.15049354879e-10	1	rs2328854	163	RP11-631F7.2	36400	intergenic	5.676	5	5	15				1147445	1.14745
rs6570820	6	148498792	C	G	0.33	7.21311131656e-07	0.640497	rs11155555	163	RP11-631F7.2	40251	intergenic	2.086	2b	5	15				511060	0.51106
rs6920454	6	148508148	C	A	0.4662	3.38021867333e-08	0.678924	rs1934804	163	RP11-631F7.2	49607	intergenic	1.126	5	5	15				1.06127e+06	1.06127
rs6931982	6	148509718	C	T	0.3608	3.26826082036e-08	0.601398	rs1934804	163	RP11-631F7.1	49002	intergenic	4.185	6	5	15				523168	0.523168
rs1934803	6	148511085	A	G	0.4294	2.79741029826e-08	0.621007	rs1934804	163	RP11-631F7.1	47635	intergenic	2.747	6	5	15				879812	0.879812
rs1934804	6	148511237	A	G	0.4185	1.81604679474e-10	1	rs1934804	163	RP11-631F7.1	47483	intergenic	9.11	7	5	15				997225	0.997225
rs1934805	6	148511790	T	G	0.4304	7.14532402874e-19	0.82365	rs9403931	163	RP11-631F7.1	46930	intergenic	1.052	7	5	15				1356005	1.356
rs2185508	6	148513671	A	C	0.4264	1.58966230371e-20	0.823399	rs9403931	163	RP11-631F7.1	45049	intergenic	11.65	2b	1	15				1127305	1.12731
rs6914622	6	148514301	G	T	0.2972	1.50314336139e-17	0.728326	rs9377117	163	RP11-631F7.1	44419	intergenic	16.71	2b	1	15				506238	0.506238
rs1934806	6	148516822	A	G	0.4175	2.12897510511e-21	0.881076	rs9403931	163	RP11-631F7.1	41898	intergenic	0.525	5	5	15				1123685	1.12369
rs1934807	6	148516871	C	T	0.4801	2.8333958817e-32	0.677127	rs9403931	163	RP11-631F7.1	41849	intergenic	1.737	5	5	15				1060390	1.06039
rs6570821	6	148517345	C	T	0.4155	3.83561630563e-21	0.874484	rs9403931	163	RP11-631F7.1	41375	intergenic	7.046	6	5	15				1135330	1.13533
rs2328857	6	148520464	G	T	0.4155	3.93009736057e-21	0.874484	rs9403931	163	RP11-631F7.1	38256	intergenic	0.018	NA	5	15				1.21214e+06	1.21214
rs6924166	6	148521061	T	C	0.4145	4.29317600797e-21	0.878204	rs9403931	163	RP11-631F7.1	37659	intergenic	1.821	7	5	15				1368275	1.36827
rs9497965	6	148521292	C	T	0.3817	1.24069983433e-32	1	rs9497965	163	RP11-631F7.1	37428	intergenic	4.752	7	5	15				801672	0.801673
rs7760794	6	148521441	G	A	0.4145	2.01705473826e-21	0.878204	rs9403931	163	RP11-631F7.1	37279	intergenic	0.402	3a	1	15				1197345	1.19735
rs7760944	6	148521502	G	A	0.4145	2.87453099953e-21	0.878204	rs9403931	163	RP11-631F7.1	37218	intergenic	2.612	3a	1	15				1.22361e+06	1.22361
rs7771180	6	148523141	G	A	0.4056	3.47754643592e-21	0.91165	rs9403931	163	RP11-631F7.1	35579	intergenic	0.175	5	5	15				1.24358e+06	1.24358
rs7751251	6	148527798	C	T	0.4076	1.54354577695e-22	0.910895	rs9403931	163	RP11-631F7.1	30922	intergenic	0.494	7	5	15				1.33276e+06	1.33276
rs1417394	6	148532022	G	A	0.4284	2.55756724304e-27	0.996432	rs9403931	163	RP11-631F7.1	26698	intergenic	4.298	NA	5	15				1.17236e+06	1.17236
rs6939553	6	148532416	A	T	0.4284	6.11982629549e-28	0.996423	rs9403931	163	RP11-631F7.1	26304	intergenic	3.498	7	5	15				1.21891e+06	1.21891
rs9377117	6	148533303	T	G	0.2803	2.54086591794e-33	1	rs9377117	163	RP11-631F7.1	25417	intergenic	7.906	7	5	15				544078	0.544077
rs9403931	6	148533454	G	A	0.4294	6.47826559335e-29	1	rs9403931	163	RP11-631F7.1	25266	intergenic	0.489	5	5	15				1.2153e+06	1.2153
rs7769624	6	148535313	C	A	0.4324	8.54054961849e-58	1	rs9497968	163	RP11-631F7.1	23407	intergenic	0.722	7	5	15				1058715	1.05872
rs6908158	6	148536107	A	T	0.2515	8.66798238641e-27	0.84818	rs9377117	163	RP11-631F7.1	22613	intergenic	0.414	5	5	15				488662	0.488662
rs9497968	6	148537065	T	C	0.4324	2.02660271431e-58	1	rs9497968	163	RP11-631F7.1	21655	intergenic	0.438	7	5	15				1301765	1.30177
rs7756362	6	148537736	C	T	0.2515	4.24101841025e-27	0.84818	rs9377117	163	RP11-631F7.1	20984	intergenic	0.565	5	5	15				487472	0.487472
rs7756743	6	148537808	C	G	0.4414	3.12952736014e-33	0.944381	rs9403931	163	RP11-631F7.1	20912	intergenic	1.12	5	5	15				1385560	1.38556
rs2211242	6	148538085	T	A	0.492	5.33808385691e-47	0.804277	rs9497968	163	RP11-631F7.1	20635	intergenic	1.476	7	5	15				1.31898e+06	1.31898
rs9377118	6	148542357	C	T	0.2515	5.01931878748e-27	0.84818	rs9377117	163	RP11-631F7.1	16363	intergenic	21.4	6	5	15				259645	0.259645
rs6570822	6	148543861	T	G	0.4543	5.0431202988e-21	1	rs6570822	163	RP11-631F7.1	14859	intergenic	3.414	6	5	15				1.28941e+06	1.28941
rs6570823	6	148544122	G	A	0.4523	1.0459604295e-20	0.985534	rs6570822	163	RP11-631F7.1	14598	intergenic	4.823	5	5	15				1.23079e+06	1.23079
rs9485260	6	148545616	C	G	0.4115	4.53822476281e-28	0.903216	rs9403931	163	RP11-631F7.1	13104	intergenic	1.107	6	5	15				1250455	1.25046
rs6570824	6	148545817	C	T	0.4115	4.3679910413e-28	0.903216	rs9403931	163	RP11-631F7.1	12903	intergenic	2.15	5	5	15				1245785	1.24578
rs6570825	6	148546210	G	A	0.4105	4.69288358833e-28	0.907006	rs9403931	163	RP11-631F7.1	12510	intergenic	7.164	7	5	15				1.20788e+06	1.20788
rs12174018	6	148546826	C	T	0.2425	4.34740705742e-22	0.779426	rs9377117	163	RP11-631F7.1	11894	intergenic	2.792	7	5	15				440060	0.44006
rs12195413	6	148547065	G	A	0.1103	6.81952406587e-09	1	rs12195413	163	RP11-631F7.1	11655	intergenic	16.61	5	5	15				58699.2	0.0586993
rs6570826	6	148549104	T	G	0.4125	6.1575772265e-28	0.906357	rs9403931	163	RP11-631F7.1	9616	intergenic	0.436	5	5	15				1.24268e+06	1.24268
rs1538893	6	148549835	G	T	0.3161	2.59240245166e-12	1	rs1538893	163	RP11-631F7.1	8885	intergenic	1.905	NA	5	15				501698	0.501698
rs9322135	6	148550549	C	T	0.4115	3.78918853188e-27	0.896319	rs9403931	163	RP11-631F7.1	8171	intergenic	0.218	6	5	15				1.42446e+06	1.42446
rs7759914	6	148550719	G	A	0.3181	8.73094404523e-12	0.991917	rs1538893	163	RP11-631F7.1	8001	intergenic	0.781	7	5	15				523372	0.523373
rs6899613	6	148553992	A	G	0.2346	4.25551254518e-13	1	rs6899613	163	RP11-631F7.1	4728	intergenic	1.222	6	5	15				1582875	1.58288
rs7758765	6	148556084	C	T	0.2406	2.95176848689e-20	0.739857	rs9377117	163	RP11-631F7.1	2636	intergenic	0.073	7	5	15				397382	0.397383
rs9497977	6	148556855	A	T	0.2326	3.46193917987e-12	0.977848	rs6899613	163	RP11-631F7.1	1865	intergenic	6.13	4	5	15				1463270	1.46327
rs9322136	6	148559181	C	G	0.2147	4.98316193559e-10	0.830311	rs6899613	163	RP11-631F7.1	0	ncRNA_intronic	1.077	5	5	15				660212	0.660212
rs7767314	6	148560857	G	T	0.1938	7.53461446626e-10	0.699649	rs6899613	163	RP11-631F7.1	0	ncRNA_intronic	3.104	6	5	15
rs7769910	6	148565442	G	A	0.1203	2.40858762787e-05	0.67453	rs12195413	163	RP11-631F7.1	0	ncRNA_intronic	0.119	7	2	15				607878	0.607877
rs6570830	6	148587779	C	T	0.4304	2.23283285196e-07	0.688123	rs9373554	163	RP11-631F7.1	0	ncRNA_intronic	0.412	6	5	15				1004270	1.00427
rs9399640	6	148587920	T	C	0.1292	7.51525814157e-05	0.628126	rs12195413	163	RP11-631F7.1	0	ncRNA_intronic	1.689	6	5	15
rs9497985	6	148588469	C	T	0.4324	4.5339350299e-07	0.693803	rs9373554	163	RP11-631F7.1	0	ncRNA_intronic	2.793	5	1	15				973578	0.973577
rs9390551	6	148588576	G	A	0.1302	5.99616370438e-05	0.626265	rs12195413	163	RP11-631F7.1	0	ncRNA_intronic	3.47	6	1	15				358572	0.358573
rs9373554	6	148591116	A	G	0.4841	1.02124812779e-11	1	rs9373554	163	RP11-631F7.1	0	ncRNA_intronic	5.552	7	5	15				915660	0.91566
rs2063713	6	157196299	G	T	0.3032	1.0814369031e-06	0.677821	rs4870497	164	ARID1B	0	intronic	7.997	NA	4	5				885315	0.885315
rs7744583	6	157197515	G	A	0.3062	1.00996523967e-06	0.674424	rs4870497	164	ARID1B	0	intronic	0.479	4	5	5				1.01814e+06	1.01814
rs9383814	6	157198241	T	A	0.3062	6.357816797e-07	0.674424	rs4870497	164	ARID1B	0	intronic	1.787	5	5	5				995872	0.995873
rs11156121	6	157199004	T	C	0.3072	6.38324949067e-07	0.678894	rs4870497	164	ARID1B	0	intronic	1.545	7	4	5
rs9397980	6	157199040	C	T	0.3042	4.46091773026e-07	0.663901	rs4870497	164	ARID1B	0	intronic	0.162	7	4	5				400665	0.400665
rs871428	6	157199647	G	A	0.3062	5.95715877318e-07	0.674424	rs4870497	164	ARID1B	0	intronic	2.537	5	4	7				1077035	1.07703
rs17266366	6	157199844	A	G	0.3042	5.06740430333e-07	0.663901	rs4870497	164	ARID1B	0	intronic	3.713	6	4	7				465760	0.46576
rs6557511	6	157200923	G	A	0.3042	4.39191238789e-07	0.663901	rs4870497	164	ARID1B	0	intronic	6.452	5	5	7				447315	0.447315
rs6557512	6	157201067	C	T	0.3042	4.39191238789e-07	0.663901	rs4870497	164	ARID1B	0	intronic	6.783	4	2	7				413892	0.413892
rs10457936	6	157201572	A	T	0.3052	4.39191238789e-07	0.660002	rs4870497	164	ARID1B	0	intronic	8.915	5	5	5				449478	0.449477
rs4869897	6	157202569	T	C	0.3062	4.22587851851e-07	0.664426	rs4870497	164	ARID1B	0	intronic	7.618	6	2	5				427510	0.42751
rs9372023	6	157203352	G	A	0.3052	4.27433572475e-07	0.660002	rs4870497	164	ARID1B	0	intronic	0.801	4	5	7				410638	0.410637
rs4869898	6	157203743	A	G	0.3052	4.63292761278e-07	0.660002	rs4870497	164	ARID1B	0	intronic	4.536	7	5	5				396710	0.39671
rs4869899	6	157204191	G	A	0.3052	5.90121984103e-07	0.668324	rs4870497	164	ARID1B	0	intronic	4.269	5	5	5
rs4870494	6	157204203	C	A	0.3052	5.90121984103e-07	0.660002	rs4870497	164	ARID1B	0	intronic	1.132	5	2	5				401932	0.401933
rs9397981	6	157207522	T	C	0.3072	4.13509241417e-07	0.670539	rs4870497	164	ARID1B	0	intronic	7.766	4	1	5				449540	0.44954
rs9397982	6	157208336	T	C	0.3072	4.13509241417e-07	0.670539	rs4870497	164	ARID1B	0	intronic	0.719	5	5	7				431092	0.431092
rs9384508	6	157208788	T	C	0.3072	4.13509241417e-07	0.670539	rs4870497	164	ARID1B	0	intronic	0.324	6	5	5				423478	0.423478
rs9322588	6	157208969	A	G	0.3072	4.2720410741e-07	0.670539	rs4870497	164	ARID1B	0	intronic	0.174	3a	2	5				419970	0.41997
rs4869900	6	157210392	C	T	0.3072	4.30893727097e-07	0.670539	rs4870497	164	ARID1B	0	intronic	10.66	7	5	5				434318	0.434318
rs9371445	6	157212485	T	C	0.3072	3.98400522151e-07	0.670539	rs4870497	164	ARID1B	0	intronic	9.319	3a	5	5				390600	0.3906
rs12204046	6	157212870	T	C	0.3012	7.87395164443e-07	0.63574	rs4870497	164	ARID1B	0	intronic	0.231	5	5	5
rs62434269	6	157213503	T	A	0.3082	2.76504112828e-07	0.668358	rs4870497	164	ARID1B	0	intronic	2.528	6	5	5				420658	0.420658
rs9397983	6	157215324	A	C	0.3072	3.35959461476e-07	0.670539	rs4870497	164	ARID1B	0	intronic	5.82	6	4	5				407620	0.40762
rs9372025	6	157215682	A	G	0.3072	3.12397204142e-07	0.670539	rs4870497	164	ARID1B	0	intronic	0.492	7	4	5				600760	0.60076
rs6903671	6	157215741	C	T	0.3091	4.9687032492e-07	0.68115	rs4870497	164	ARID1B	0	intronic	4.597	5	4	5				1.01027e+06	1.01027
rs6928549	6	157231677	A	G	0.1948	4.7806203621e-05	0.640431	rs4870497	164	ARID1B	0	intronic	2.694	5	5	5				527755	0.527755
rs4870497	6	157232519	T	G	0.2783	1.70879829219e-09	1	rs4870497	164	ARID1B	0	intronic	4.571	5	5	5				1291880	1.29188
rs11961360	6	157236031	T	C	0.1948	3.88906964675e-05	0.640431	rs4870497	164	ARID1B	0	intronic	0.071	6	4	5
rs113588399	6	157236426	C	T	0.1928	4.96935329516e-05	0.632988	rs4870497	164	ARID1B	0	intronic	0.221	7	5	5				101522	0.101523
rs9322589	6	157248327	G	A	0.1938	0.000128787568789	0.620726	rs4870497	164	ARID1B	0	intronic	0.069	6	5	5				938448	0.938447
rs4870499	6	157266505	G	T	0.2634	4.06766416342e-11	1	rs4870499	164	ARID1B	0	intronic	1.03	5	2	5				496442	0.496443
rs17321729	6	157268937	A	G	0.2197	2.17875575866e-13	0.973739	rs74952737	164	ARID1B	0	intronic	7.609	7	5	5		Yes		64563.8	0.0645638
rs74952737	6	157271239	T	A	0.2187	1.01502282181e-13	1	rs74952737	164	ARID1B	0	intronic	2.696	7	5	5		Yes		944265	0.944265
rs9969052	6	157271841	C	G	0.3022	4.39158894602e-16	0.77277	rs17088047	164	ARID1B	0	intronic	2.753	5	2	5		Yes	Yes	1117690	1.11769
rs9968806	6	157272117	T	G	0.3052	1.00434775423e-16	0.769305	rs17088047	164	ARID1B	0	intronic	2.888	7	5	5		Yes	Yes	1338310	1.33831
rs2078047	6	157274670	T	C	0.2177	1.22914062304e-12	0.963067	rs74952737	164	ARID1B	0	intronic	17.03	2b	1	7		Yes		136262	0.136262
rs1466648	6	157274799	A	G	0.3052	1.27786708408e-15	0.785363	rs17088047	164	ARID1B	0	intronic	21.7	3a	1	7		Yes	Yes	1.10182e+06	1.10182
rs7770330	6	157279857	T	C	0.2922	1.00573873049e-16	0.752064	rs17088047	164	ARID1B	0	intronic	1.107	6	1	5		Yes	Yes	1.10871e+06	1.10871
rs6931994	6	157280463	A	G	0.2913	7.95323901228e-14	0.784025	rs17088047	164	ARID1B	0	intronic	3.472	7	5	5		Yes	Yes	920392	0.920392
rs12197818	6	157283159	C	T	0.3032	5.90776534613e-21	0.991013	rs17088047	164	ARID1B	0	intronic	4.25	7	5	5		Yes	Yes	637928	0.637927
rs41321950	6	157284910	T	A	0.3032	6.27411479887e-21	0.991025	rs17088047	164	ARID1B	0	intronic	7.92	2b	1	5		Yes	Yes	640640	0.64064
rs62422605	6	157286622	G	T	0.3022	1.64647460463e-20	0.986545	rs17088047	164	ARID1B	0	intronic	1.481	5	5	5		Yes	Yes	670168	0.670168
rs12208834	6	157287299	A	G	0.3012	1.20900168813e-20	0.982099	rs17088047	164	ARID1B	0	intronic	10.81	5	5	5		Yes	Yes	390860	0.39086
rs17322427	6	157288542	A	G	0.3012	6.05158419002e-21	0.982099	rs17088047	164	ARID1B	0	intronic	13.14	5	5	5		Yes	Yes	423338	0.423337
rs12661846	6	157289117	C	T	0.3002	1.00475315232e-20	0.977684	rs17088047	164	ARID1B	0	intronic	1.023	3a	5	5		Yes	Yes	828118	0.828117
rs11156124	6	157290920	G	A	0.3012	1.16925919512e-20	0.982099	rs17088047	164	ARID1B	0	intronic	0.552	7	5	5		Yes	Yes	399270	0.39927
rs12204990	6	157292246	G	C	0.3012	1.27089694068e-20	0.982099	rs17088047	164	ARID1B	0	intronic	0.321	6	5	5		Yes	Yes	584080	0.58408
rs62422639	6	157292947	A	T	0.3022	2.20469681654e-20	0.986545	rs17088047	164	ARID1B	0	intronic	2.483	5	5	5		Yes	Yes	1.05342e+06	1.05342
rs62422640	6	157292949	G	A	0.3022	1.97807949965e-20	0.986545	rs17088047	164	ARID1B	0	intronic	0.712	5	5	5		Yes	Yes	1.07194e+06	1.07194
rs17087971	6	157293632	G	A	0.2495	1.5742610659e-13	0.743932	rs17088047	164	ARID1B	0	intronic	0.018	5	5	5		Yes	Yes	363225	0.363225
rs12202980	6	157297008	G	A	0.3012	3.22342079234e-21	0.982099	rs17088047	164	ARID1B	0	intronic	2.659	7	1	7		Yes	Yes	404078	0.404077
rs62422641	6	157302035	G	A	0.2127	2.74749861689e-16	0.783158	rs74952737	164	ARID1B	0	intronic	2.767	4	5	5		Yes	Yes	98824.2	0.0988243
rs62422642	6	157303083	T	A	0.2962	1.25911765068e-20	0.96012	rs17088047	164	ARID1B	0	intronic	9.424	7	5	5		Yes	Yes	411128	0.411127
rs12191236	6	157304918	C	G	0.2893	3.59412511498e-21	0.930328	rs17088047	164	ARID1B	0	intronic	1.847	7	5	7		Yes	Yes	527098	0.527097
rs10485202	6	157309127	G	C	0.3042	6.62745441336e-21	0.968564	rs17088047	164	ARID1B	0	intronic	2.054	5	2	5		Yes	Yes	417025	0.417025
rs4410738	6	157309172	G	T	0.2992	4.36280981523e-20	0.946446	rs17088047	164	ARID1B	0	intronic	8.135	5	2	5		Yes	Yes	412222	0.412222
rs6899555	6	157311505	T	C	0.3131	3.40954462056e-20	0.92968	rs17088047	164	ARID1B	0	intronic	3.734	7	4	5		Yes	Yes	1077810	1.07781
rs11156128	6	157311636	G	A	0.3181	2.36062970926e-18	0.891092	rs17088047	164	ARID1B	0	intronic	2.167	6	4	5		Yes	Yes	710388	0.710387
rs62422643	6	157311952	C	T	0.3052	4.1304096215e-21	0.964088	rs17088047	164	ARID1B	0	intronic	0.762	6	5	5		Yes	Yes	471892	0.471892
rs17342130	6	157313129	A	G	0.2227	2.23624156178e-16	0.805489	rs74952737	164	ARID1B	0	intronic	2.735	4	5	5		Yes	Yes	89977.5	0.0899775
rs62422645	6	157316949	A	G	0.3002	3.54745908061e-20	0.950779	rs17088047	164	ARID1B	0	intronic	5.823	7	4	5		Yes	Yes	557865	0.557865
rs12214873	6	157320902	A	G	0.2197	1.88128134709e-17	0.819827	rs74952737	164	ARID1B	0	intronic	4.225	6	4	5		Yes	Yes	108613	0.108613
rs11156129	6	157320932	T	G	0.3032	1.40976836258e-21	0.991013	rs17088047	164	ARID1B	0	intronic	3.819	7	4	5		Yes	Yes	758215	0.758215
rs10485201	6	157321061	G	A	0.3032	1.46908023939e-21	0.991013	rs17088047	164	ARID1B	0	intronic	0.67	NA	4	5		Yes	Yes	737592	0.737592
rs10485200	6	157321235	G	C	0.3032	1.90290593282e-21	0.991013	rs17088047	164	ARID1B	0	intronic	5.255	5	4	5		Yes	Yes	722900	0.7229
rs12216531	6	157321428	A	G	0.3032	1.70412299897e-21	0.991013	rs17088047	164	ARID1B	0	intronic	2.981	7	4	5		Yes	Yes	824155	0.824155
rs12203289	6	157321814	C	G	0.3032	9.93596523534e-21	0.991013	rs17088047	164	ARID1B	0	intronic	0.847	7	4	5		Yes	Yes
rs12210548	6	157322136	T	C	0.3032	3.64935262013e-21	0.991013	rs17088047	164	ARID1B	0	intronic	2.706	6	4	5		Yes	Yes	801340	0.80134
rs62422647	6	157322469	G	A	0.3032	2.14279774266e-21	0.991013	rs17088047	164	ARID1B	0	intronic	1.423	5	4	15		Yes	Yes	790400	0.7904
rs12205003	6	157322487	C	G	0.3032	2.08515866631e-21	0.991013	rs17088047	164	ARID1B	0	intronic	5.724	5	4	15		Yes	Yes	810925	0.810925
rs11156130	6	157322640	C	T	0.3032	2.22601683013e-21	0.991013	rs17088047	164	ARID1B	0	intronic	1.263	5	4	15		Yes	Yes	734208	0.734208
rs11156131	6	157322763	A	G	0.3032	2.7983683931e-21	0.991013	rs17088047	164	ARID1B	0	intronic	3.073	7	4	15		Yes	Yes	458930	0.45893
rs12205414	6	157322999	G	T	0.3032	1.90290593282e-21	0.991013	rs17088047	164	ARID1B	0	intronic	1.926	7	4	15		Yes	Yes	794045	0.794045
rs10872737	6	157323379	T	G	0.3052	9.70405543563e-22	1	rs17088047	164	ARID1B	0	intronic	14.97	7	2	15		Yes	Yes	1146080	1.14608
rs12193751	6	157324046	A	G	0.3032	1.44375451255e-21	0.991013	rs17088047	164	ARID1B	0	intronic	4.888	2b	4	15		Yes	Yes	820828	0.820828
rs12664263	6	157325049	G	A	0.3032	1.1163739615e-21	0.991013	rs17088047	164	ARID1B	0	intronic	0.931	7	4	5		Yes	Yes
rs62422648	6	157325293	C	T	0.3032	1.9133798909e-21	0.991013	rs17088047	164	ARID1B	0	intronic	0.193	7	4	5		Yes	Yes	501198	0.501197
rs17054622	6	157325975	T	C	0.3042	1.43285987981e-21	0.9955	rs17088047	164	ARID1B	0	intronic	1.025	5	5	5		Yes	Yes	821372	0.821372
rs149328785	6	157326236	C	T	0.2197	1.23500716019e-17	0.819827	rs74952737	164	ARID1B	0	intronic	0.011	7	5	5		Yes	Yes	128323	0.128323
rs62422649	6	157327207	T	C	0.3042	1.24450477056e-21	0.995504	rs17088047	164	ARID1B	0	intronic	4.895	3a	5	15		Yes	Yes	880202	0.880202
rs12204852	6	157328047	G	T	0.3042	3.97977931761e-21	0.995504	rs17088047	164	ARID1B	0	intronic	5.454	7	5	15		Yes	Yes	994272	0.994273
rs12191391	6	157328087	A	C	0.3022	9.40413347347e-21	0.986558	rs17088047	164	ARID1B	0	intronic	2.099	6	5	15		Yes	Yes	441918	0.441918
rs12206666	6	157328823	G	A	0.3042	3.20473933429e-21	0.995504	rs17088047	164	ARID1B	0	intronic	1.261	7	5	15		Yes	Yes	981922	0.981923
rs11156132	6	157330165	T	C	0.3022	3.21660149267e-21	0.986558	rs17088047	164	ARID1B	0	intronic	6.64	5	5	15		Yes	Yes	610242	0.610243
rs12210164	6	157330366	G	A	0.3022	3.21660149267e-21	0.986558	rs17088047	164	ARID1B	0	intronic	1.134	6	5	15		Yes	Yes	484120	0.48412
rs62422651	6	157330947	C	A	0.3022	3.58614501703e-21	0.986558	rs17088047	164	ARID1B	0	intronic	1.193	7	5	15		Yes	Yes	600928	0.600927
rs10485199	6	157331173	T	C	0.3042	2.66545517228e-21	0.995504	rs17088047	164	ARID1B	0	intronic	7.754	NA	5	15		Yes	Yes	949882	0.949882
rs75489726	6	157331430	T	G	0.2803	3.81372906974e-17	0.893181	rs17088047	164	ARID1B	0	intronic	1.718	6	5	15		Yes	Yes
rs12200665	6	157332876	A	G	0.3032	1.46268580205e-21	0.991042	rs17088047	164	ARID1B	0	intronic	1.609	5	5	15		Yes	Yes	944265	0.944265
rs11156134	6	157333228	C	A	0.3032	2.5438233645e-21	0.991042	rs17088047	164	ARID1B	0	intronic	5.468	5	5	15		Yes	Yes	927922	0.927922
rs2356045	6	157333310	A	C	0.3032	2.5438233645e-21	0.991042	rs17088047	164	ARID1B	0	intronic	4.824	5	5	15		Yes	Yes	963538	0.963538
rs2356046	6	157333511	C	T	0.2893	6.93963985978e-21	0.930484	rs17088047	164	ARID1B	0	intronic	0.043	3a	5	15		Yes	Yes	228264	0.228264
rs12211618	6	157336563	G	A	0.3042	4.05843553419e-21	0.98648	rs17088047	164	ARID1B	0	intronic	3.174	5	5	5		Yes	Yes	461980	0.46198
rs2281392	6	157342739	T	C	0.3131	3.86015461632e-21	0.947159	rs17088047	164	ARID1B	0	intronic	7.893	4	1	1		Yes	Yes	635070	0.63507
rs1057250	6	157343265	C	T	0.3002	9.67658394606e-21	0.89851	rs17088047	164	ARID1B	0	intronic	6.599	NA	1	1		Yes	Yes	996120	0.99612
rs12212999	6	157347464	C	T	0.3042	1.98435071293e-21	0.98648	rs17088047	164	ARID1B	0	intronic	4.301	7	5	5		Yes	Yes	401878	0.401877
rs62424281	6	157348305	A	G	0.335	2.33820010639e-19	0.88109	rs17088047	164	ARID1B	0	intronic	4.355	6	5	5		Yes	Yes	1.06469e+06	1.06469
rs17088047	6	157352074	G	C	0.3052	8.3198266083e-22	1	rs17088047	164	ARID1B	0	intronic	4.646	4	1	5		Yes	Yes
rs12199527	6	157354639	G	T	0.3042	1.89727054285e-21	0.995504	rs17088047	164	ARID1B	0	intronic	10.6	4	1	1		Yes	Yes	689345	0.689345
rs2207227	6	157357091	G	A	0.3032	2.01841401795e-21	0.991042	rs17088047	164	ARID1B	0	intronic	3.144	5	1	7		Yes	Yes	1042670	1.04267
rs12199237	6	157360126	G	C	0.3042	4.27743890176e-21	0.995504	rs17088047	164	ARID1B	0	intronic	0.712	7	4	5		Yes	Yes	868715	0.868715
rs62424285	6	157361601	T	G	0.3032	8.74825342832e-22	0.991042	rs17088047	164	ARID1B	0	intronic	0.32	5	4	5		Yes	Yes	1095245	1.09525
rs12664740	6	157367823	T	C	0.3022	5.5934491262e-21	0.986558	rs17088047	164	ARID1B	0	intronic	4.714	7	5	5		Yes	Yes	454388	0.454387
rs12663192	6	157367837	C	T	0.3022	5.74108376059e-21	0.986558	rs17088047	164	ARID1B	0	intronic	0.108	7	5	5		Yes	Yes	551470	0.55147
rs17088057	6	157368141	T	G	0.3022	6.91546018015e-21	0.986558	rs17088047	164	ARID1B	0	intronic	5.283	5	5	5		Yes	Yes
rs9322596	6	157368518	G	A	0.3022	4.6407240851e-21	0.986558	rs17088047	164	ARID1B	0	intronic	1.002	3a	2	5		Yes	Yes	571400	0.5714
rs1977129	6	157371657	G	A	0.3022	4.5912784905e-21	0.986558	rs17088047	164	ARID1B	0	intronic	0.396	7	5	5		Yes	Yes	415975	0.415975
rs12195646	6	157373554	T	C	0.3032	3.14344493427e-21	0.991013	rs17088047	164	ARID1B	0	intronic	2.902	7	5	5		Yes	Yes	568825	0.568825
rs12190212	6	157374242	C	T	0.3022	4.16442828901e-21	0.986558	rs17088047	164	ARID1B	0	intronic	0.173	7	4	5		Yes	Yes	496442	0.496443
rs11156135	6	157374345	G	A	0.3022	4.36947581452e-21	0.986558	rs17088047	164	ARID1B	0	intronic	0.328	6	4	5		Yes	Yes	628818	0.628818
rs3860825	6	157375149	G	A	0.3032	5.58236675961e-21	0.991013	rs17088047	164	ARID1B	0	intronic	1.431	6	5	5		Yes	Yes
rs74932995	6	157375187	C	T	0.3032	2.33284049172e-21	0.991013	rs17088047	164	ARID1B	0	intronic	0.215	7	5	5		Yes	Yes
rs11156136	6	157376011	C	T	0.3022	5.59256467765e-21	0.986558	rs17088047	164	ARID1B	0	intronic	2.33	4	2	15		Yes	Yes	480258	0.480258
rs17344196	6	157377904	G	A	0.3022	5.22523867971e-21	0.986558	rs17088047	164	ARID1B	0	intronic	1.576	3a	5	5		Yes	Yes	486432	0.486432
rs62424288	6	157379318	T	C	0.3032	3.09777792032e-21	0.991013	rs17088047	164	ARID1B	0	intronic	0.46	7	4	5		Yes	Yes	515625	0.515625
rs62424289	6	157379554	A	G	0.3032	3.09777792032e-21	0.991013	rs17088047	164	ARID1B	0	intronic	1.814	7	4	5		Yes	Yes	554982	0.554983
rs11961696	6	157380253	G	A	0.3042	2.42044823519e-21	0.995504	rs17088047	164	ARID1B	0	intronic	0.047	7	5	5		Yes	Yes	1.31704e+06	1.31704
rs6904955	6	157383274	A	C	0.2992	1.43242428992e-21	0.973302	rs17088047	164	ARID1B	0	intronic	0.167	4	1	5		Yes	Yes	495440	0.49544
rs6941525	6	157385621	G	A	0.2167	3.76044174395e-11	1	rs6941525	164	ARID1B	0	intronic	0.892	7	4	5				699332	0.699333
rs12214204	6	157390672	A	G	0.1461	6.74584967363e-10	0.947946	rs17165178	164	ARID1B	0	intronic	2.945	4	2	5				64009.8	0.0640098
rs17165178	6	157395943	C	T	0.1392	1.2374904635e-09	1	rs17165178	164	ARID1B	0	intronic	2.801	7	4	5				666815	0.666815
rs6912493	6	157402041	A	G	0.169	6.62066875978e-07	0.74492	rs17165178	164	ARID1B	0	intronic	3.286	5	5	5				465540	0.46554
rs9456883	6	164200021	T	C	0.4592	0.0101296290494	0.665342	rs9295232	165	RP1-230L10.1	19147	intergenic	2.339	7	2	15				1.14827e+06	1.14827
rs7762180	6	164203238	G	C	0.4344	0.0002158706061	0.747762	rs9295232	165	RP1-230L10.1	22364	intergenic	0.589	6	5	15
rs9356152	6	164205612	T	C	0.4354	0.000222799251579	0.758665	rs9295232	165	RP1-230L10.1	24738	intergenic	0.147	6	5	15				963885	0.963885
rs1111705	6	164211973	C	T	0.4036	0.000213251783303	0.843118	rs9295232	165	RP1-230L10.1	31099	intergenic	9.519	7	5	15				1.23004e+06	1.23004
rs4709760	6	164212046	C	A	0.4076	0.000238904911665	0.855238	rs9295232	165	RP1-230L10.1	31172	intergenic	12.78	6	5	15				1.11757e+06	1.11757
rs7765258	6	164214296	A	G	0.4085	0.000170642259683	0.850797	rs9295232	165	RP1-230L10.1	33422	intergenic	0.388	5	5	15				1.21972e+06	1.21972
rs9347790	6	164216240	G	A	0.4364	0.00103959341626	0.762536	rs9295232	165	RP1-230L10.1	35366	intergenic	3.216	6	5	15				758488	0.758487
rs57028290	6	164220357	G	T	0.4085	0.000112030372954	0.850797	rs9295232	165	RP1-230L10.1	39483	intergenic	0.593	NA	9	15
rs4709764	6	164220410	T	C	0.4076	0.000179396797245	0.855238	rs9295232	165	RP1-230L10.1	39536	intergenic	3.207	6	9	15				1.04449e+06	1.04449
rs9346972	6	164220413	T	C	0.4076	0.000182956506814	0.855238	rs9295232	165	RP1-230L10.1	39539	intergenic	0.596	6	9	15				1.04253e+06	1.04253
rs4709020	6	164220757	G	A	0.4076	0.000177467706582	0.855238	rs9295232	165	RP1-230L10.1	39883	intergenic	3.929	7	9	15				1.1225e+06	1.1225
rs34961957	6	164221078	C	T	0.4354	0.000688747354541	0.772853	rs9295232	165	RP1-230L10.1	40204	intergenic	0.113	6	9	15				679500	0.6795
rs9365611	6	164221465	A	G	0.4076	0.00017379176538	0.855238	rs9295232	165	RN7SL366P	40127	intergenic	1.651	7	9	15				1.10384e+06	1.10384
rs9356155	6	164222287	C	T	0.4354	0.000581285383894	0.772853	rs9295232	165	RN7SL366P	39305	intergenic	4.872	7	9	15				619220	0.61922
rs9365614	6	164222748	T	G	0.4354	0.000493345432523	0.772853	rs9295232	165	RN7SL366P	38844	intergenic	1.672	5	9	15				625220	0.62522
rs9365616	6	164223449	C	T	0.4354	0.000544999203534	0.772853	rs9295232	165	RN7SL366P	38143	intergenic	2.969	6	13	15				601960	0.60196
rs1040639	6	164224768	A	G	0.4076	0.000164687109029	0.855238	rs9295232	165	RN7SL366P	36824	intergenic	0.261	7	13	15				927922	0.927922
rs1040640	6	164224864	G	A	0.4076	0.000164687109029	0.855238	rs9295232	165	RN7SL366P	36728	intergenic	6.802	6	13	15				918405	0.918405
rs761635	6	164225275	A	C	0.4076	0.000165968711943	0.855238	rs9295232	165	RN7SL366P	36317	intergenic	0.323	7	14	15				1046115	1.04611
rs6926824	6	164225904	A	G	0.4076	0.000174043737426	0.855238	rs9295232	165	RN7SL366P	35688	intergenic	7.911	4	9	15				954792	0.954793
rs9295231	6	164227785	C	T	0.4085	0.000183385409022	0.858345	rs9295232	165	RN7SL366P	33807	intergenic	1.33	5	5	15				773132	0.773133
rs9347791	6	164232433	C	G	0.4344	0.000561427325844	0.776825	rs9295232	165	RN7SL366P	29159	intergenic	4.235	7	5	15				604955	0.604955
rs4709765	6	164238172	G	A	0.4085	0.000128661834669	0.866236	rs9295232	165	RN7SL366P	23420	intergenic	4.663	5	5	15				806352	0.806353
rs4709766	6	164238603	A	G	0.4085	0.000141448338003	0.866236	rs9295232	165	RN7SL366P	22989	intergenic	0.119	5	5	15
rs9347793	6	164238766	C	T	0.4076	0.000123388259322	0.863127	rs9295232	165	RN7SL366P	22826	intergenic	6.579	3a	5	15				897172	0.897173
rs9355439	6	164239275	C	T	0.4414	2.3424404602e-08	0.984351	rs9295232	165	RN7SL366P	22317	intergenic	3.794	5	5	15				1050880	1.05088
rs8180622	6	164240017	T	G	0.4543	8.44988422833e-07	0.647583	rs9295232	165	RN7SL366P	21575	intergenic	1.188	5	5	15				139521	0.139521
rs1040641	6	164241690	T	C	0.4433	4.89589289022e-09	0.992127	rs9295232	165	RN7SL366P	19902	intergenic	2.12	6	5	15				1.03659e+06	1.03659
rs9456885	6	164242262	T	G	0.4433	4.9348852751e-09	0.992127	rs9295232	165	RN7SL366P	19330	intergenic	16.44	2b	2	15				920775	0.920775
rs9295232	6	164244196	G	A	0.4453	3.57336167075e-09	1	rs9295232	165	RN7SL366P	17396	intergenic	3.691	6	5	15				993420	0.99342
rs2015261	6	164249332	G	A	0.4523	5.83628646705e-07	0.643503	rs9295232	165	RN7SL366P	12260	intergenic	6.094	5	7	15				134353	0.134353
rs9355440	6	164249702	G	A	0.4414	1.21567951018e-08	0.984319	rs9295232	165	RN7SL366P	11890	intergenic	10.14	5	5	15				1145570	1.14557
rs880095	6	164249854	T	C	0.4414	1.12602805444e-08	0.984319	rs9295232	165	RN7SL366P	11738	intergenic	1.867	5	5	15				1148335	1.14834
rs9364703	6	164250674	A	G	0.4523	2.99675827756e-07	0.635853	rs9295232	165	RN7SL366P	10918	intergenic	7.092	7	1	15				127819	0.127819
rs9365619	6	164251746	C	A	0.4702	1.17492039675e-07	0.878231	rs9295232	165	RN7SL366P	9846	intergenic	8.099	5	5	15				863795	0.863795
rs9365620	6	164256433	T	C	0.4533	6.63912038069e-07	0.632006	rs9295232	165	RN7SL366P	5159	intergenic	0.538	5	2	15				766795	0.766795
rs9346974	6	164257487	G	A	0.4533	3.32553277002e-07	0.630822	rs9295232	165	RN7SL366P	4105	intergenic	2.49	6	5	15
rs9355442	6	164259420	A	G	0.4493	5.15560462348e-07	0.623997	rs9295232	165	RN7SL366P	2172	intergenic	19.04	4	1	15				697222	0.697222
rs9356156	6	164260337	G	A	0.4483	4.28706658159e-07	0.622634	rs9295232	165	RN7SL366P	1255	intergenic	4.912	5	5	15				634595	0.634595
rs9346975	6	164260637	A	T	0.4483	4.10510154074e-07	0.622634	rs9295232	165	RN7SL366P	955	upstream	5.954	4	5	15				642470	0.64247
rs9295233	6	164261076	G	C	0.4503	4.2540789964e-07	0.615087	rs9295232	165	RN7SL366P	516	upstream	3.112	5	5	15				610530	0.61053
rs9295234	6	164261320	C	G	0.4414	4.27570258809e-08	0.930389	rs9295232	165	RN7SL366P	272	upstream	2.093	5	5	15				1155775	1.15577
rs13203619	6	164263102	G	A	0.4712	4.1265795753e-07	0.860446	rs9295232	165	RN7SL366P	1219	intergenic	1.595	4	5	9				1.01656e+06	1.01656
rs9458908	6	164267522	G	T	0.4483	1.16629034786e-06	0.617502	rs9295232	165	RN7SL366P	5639	intergenic	2.43	7	14	15				97054.5	0.0970545
rs9346976	6	164268955	T	C	0.4722	5.98151944154e-07	0.857479	rs9295232	165	RN7SL366P	7072	intergenic	11.82	7	14	15				1.18133e+06	1.18133
rs9347796	6	164271347	A	T	0.4722	5.43787095857e-07	0.857479	rs9295232	165	RN7SL366P	9464	intergenic	3.011	6	9	15				1198440	1.19844
rs9365623	6	164271658	G	C	0.4483	1.55429429503e-06	0.617502	rs9295232	165	RN7SL366P	9775	intergenic	5.588	6	9	9				101573	0.101573
rs4709771	6	164272901	A	T	0.4483	1.58564072639e-06	0.617502	rs9295232	165	RN7SL366P	11018	intergenic	1.605	7	9	9				108761	0.108761
rs4709772	6	164273010	A	T	0.4483	1.48973473826e-06	0.617502	rs9295232	165	RN7SL366P	11127	intergenic	1.885	7	9	9				92652.2	0.0926523
rs9347798	6	164274258	G	A	0.4483	1.15880121213e-06	0.617502	rs9295232	165	RN7SL366P	12375	intergenic	3.206	7	5	15				95029	0.095029
rs4709773	6	164275440	C	T	0.4483	1.41823117695e-06	0.617502	rs9295232	165	RN7SL366P	13557	intergenic	1.861	6	5	15				95838.5	0.0958385
rs9356159	6	164277355	C	T	0.4433	3.76876921839e-05	0.608526	rs9295232	165	RN7SL366P	15472	intergenic	1.611	7	5	15				105346	0.105346
rs10806784	6	164277883	G	T	0.4483	4.85256487712e-05	0.621314	rs9295232	165	RN7SL366P	16000	intergenic	0.537	6	5	15				106158	0.106158
rs4709775	6	164279949	C	T	0.4483	5.60226684344e-05	0.621314	rs9295232	165	RN7SL366P	18066	intergenic	3.12	5	5	15				113202	0.113201
rs9347799	6	164280686	G	A	0.4483	5.58862169839e-05	0.621314	rs9295232	165	RN7SL366P	18803	intergenic	6.405	7	5	15				107660	0.10766
rs9365624	6	164281261	G	A	0.4483	5.54080823717e-05	0.621314	rs9295232	165	RN7SL366P	19378	intergenic	14.55	5	1	15				95910.2	0.0959103
rs1028485	6	164282590	G	A	0.4493	5.34788664029e-05	0.617634	rs9295232	165	RN7SL366P	20707	intergenic	0.322	6	2	15				94271	0.094271
rs9365625	6	164284403	G	C	0.4493	4.10305238632e-05	0.617634	rs9295232	165	RN7SL366P	22520	intergenic	0.102	7	5	15				115055	0.115055
rs9356160	6	164284513	C	T	0.4493	3.3797454511e-05	0.617634	rs9295232	165	RN7SL366P	22630	intergenic	3.097	6	5	15				103030	0.10303
rs6956174	7	1338225	A	G	0.2535	3.12345249211e-09	0.734739	rs11764491	166	AC073094.4	29321	intergenic	0.648	5	5	13				963218	0.963217
rs6463629	7	1338252	G	A	0.2604	9.77508930462e-08	0.84155	rs11764491	166	AC073094.4	29348	intergenic	5.234	5	5	13				541940	0.54194
rs7786467	7	1338707	C	A	0.2157	2.11196181108e-07	0.736419	rs11764491	166	AC073094.4	29803	intergenic	2.285	4	5	13				526602	0.526602
rs13224332	7	1339833	A	G	0.2515	3.87339162717e-09	0.942764	rs11764491	166	AC073094.4	30929	intergenic	0.548	5	5	14				612665	0.612665
rs6463637	7	1340837	C	T	0.2485	6.40174180775e-09	0.985574	rs11764491	166	AC073094.4	31933	intergenic	5.367	5	5	14				440745	0.440745
rs13226752	7	1341958	C	T	0.2495	5.9913396328e-09	0.990434	rs11764491	166	AC073094.4	33054	intergenic	1.387	5	5	14				586010	0.58601
rs13243223	7	1341962	G	A	0.2495	6.20245928776e-09	0.990434	rs11764491	166	AC073094.4	33058	intergenic	0.195	5	5	14				450838	0.450838
rs10259931	7	1342219	C	T	0.2117	2.27885203173e-05	0.801995	rs11764491	166	AC073094.4	33315	intergenic	0.179	7	5	14				437325	0.437325
rs10269589	7	1342278	T	C	0.2753	3.11154769737e-09	0.880325	rs11764491	166	AC073094.4	33374	intergenic	0.401	5	5	14				890482	0.890482
rs10085744	7	1342748	C	T	0.2495	2.96668494561e-09	0.990434	rs11764491	166	AC073094.4	33844	intergenic	1.951	5	5	14				469988	0.469988
rs13230410	7	1342825	C	T	0.2475	4.23853284079e-09	1	rs11764491	166	AC073094.4	33921	intergenic	5.007	5	5	14				328278	0.328277
rs10085622	7	1342925	G	A	0.2475	4.28331031096e-09	1	rs11764491	166	AC073094.4	34021	intergenic	0.816	5	5	14				410545	0.410545
rs10085630	7	1343101	G	A	0.2475	4.57250482494e-09	1	rs11764491	166	AC073094.4	34197	intergenic	4.674	7	5	14				450725	0.450725
rs12702571	7	1343398	A	G	0.2962	1.52746548173e-06	0.808735	rs11764491	166	AC073094.4	34494	intergenic	0.286	6	5	14
rs10952024	7	1343986	T	C	0.3032	2.06220768338e-07	0.792865	rs11764491	166	AC073094.4	35082	intergenic	2.67	5	5	14				942932	0.942932
rs10952025	7	1344287	T	C	0.3032	1.68755017698e-07	0.792865	rs11764491	166	AC073094.4	35383	intergenic	0.386	6	5	14				742948	0.742947
rs7802145	7	1345000	T	C	0.2475	2.13436323872e-09	1	rs11764491	166	AC073094.4	36096	intergenic	0.829	5	5	14				801762	0.801763
rs60804948	7	1345200	C	A	0.3032	1.65645329267e-07	0.792865	rs11764491	166	AC073094.4	36296	intergenic	0.604	7	5	14				933080	0.93308
rs11764491	7	1345520	G	A	0.2475	1.61814833332e-09	1	rs11764491	166	AC073094.4	36616	intergenic	1.482	5	5	14				511995	0.511995
rs10952032	7	1347673	A	G	0.3032	1.28821273997e-09	0.713215	rs11764491	166	AC073094.4	38769	intergenic	0.112	4	5	14
rs11769226	7	1348095	T	C	0.326	2.98357158511e-11	0.802599	rs13241587	166	AC073094.4	39191	intergenic	0.504	5	5	14
rs35542181	7	1348515	T	C	0.2744	4.03402551171e-15	1	rs13241587	166	AC073094.4	39611	intergenic	1.208	5	5	14
rs13241587	7	1348538	T	C	0.2744	2.78529337729e-15	1	rs13241587	166	AC073094.4	39634	intergenic	5.05	5	5	14
rs34905313	7	1348586	C	A	0.2734	7.58696302521e-15	0.995481	rs13241587	166	AC073094.4	39682	intergenic	1.157	5	5	14
rs13232951	7	1348623	A	C	0.328	2.67124197402e-11	0.805011	rs13241587	166	AC073094.4	39719	intergenic	0.273	5	5	14
rs60906790	7	1348874	T	A	0.1799	9.07576839785e-08	0.968264	rs71538159	166	AC073094.4	39970	intergenic	1.309	5	5	14
rs115448424	7	1349308	T	C	0.1799	1.7201837736e-08	0.968264	rs71538159	166	AC073094.4	40404	intergenic	2.224	5	5	14
rs62436741	7	1349970	A	G	0.2734	4.50156999111e-15	0.995481	rs13241587	166	AC073094.4	41066	intergenic	2.533	5	5	14				654548	0.654547
rs62436742	7	1349977	G	T	0.2734	5.69193328216e-15	0.995481	rs13241587	166	AC073094.4	41073	intergenic	0.697	5	5	14				439318	0.439318
rs12673279	7	1350335	C	T	0.34	6.93336106195e-13	0.745508	rs13241587	166	AC073094.4	41431	intergenic	1.651	6	5	14				565148	0.565148
rs35848090	7	1350432	A	G	0.2753	3.24871134685e-15	0.995479	rs13241587	166	AC073094.4	41528	intergenic	1.856	5	5	14				561385	0.561385
rs13240643	7	1350668	C	T	0.2734	2.82367434425e-15	0.995481	rs13241587	166	AC073094.4	41764	intergenic	0.037	5	5	14				270428	0.270427
rs34787409	7	1350718	G	A	0.2753	5.48778798273e-15	0.995479	rs13241587	166	AC073094.4	41814	intergenic	0.698	5	5	14				1.09543e+06	1.09543
rs34295871	7	1350879	T	C	0.2823	7.29578212146e-15	0.964915	rs13241587	166	AC073094.4	41975	intergenic	0.313	5	5	15				1050300	1.0503
rs12531537	7	1351533	G	T	0.2734	1.39026338778e-14	0.986413	rs13241587	166	AC073094.4	42629	intergenic	11.62	5	5	15				1.10222e+06	1.10222
rs71538159	7	1351721	A	G	0.175	1.70475645391e-08	1	rs71538159	166	AC073094.4	42817	intergenic	15.84	5	5	15				617215	0.617215
rs12666808	7	1352133	C	T	0.2734	2.31404332997e-14	0.986456	rs13241587	166	AC073094.4	43229	intergenic	0.978	4	8	15				937460	0.93746
rs798472	7	2740802	T	C	0.2684	2.37746458474e-08	0.931704	rs1724888	167	AMZ1	0	intronic	2.216	NA	5	15
rs1724888	7	2741019	C	G	0.2803	1.93371147542e-09	1	rs1724888	167	AMZ1	0	intronic	2.333	5	5	15				1.26664e+06	1.26664
rs1724889	7	2741021	G	A	0.2674	4.32218023457e-09	0.927048	rs1724888	167	AMZ1	0	intronic	1.528	5	5	15				641190	0.64119
rs798469	7	2743141	C	T	0.2644	1.7660304851e-08	0.856448	rs1724888	167	AMZ1	0	intronic	1.006	NA	5	15				711038	0.711037
rs798468	7	2743283	G	A	0.2634	2.43932935628e-08	0.860907	rs1724888	167	AMZ1	0	intronic	1.916	NA	5	15				91265.8	0.0912658
rs798467	7	2743546	A	G	0.2704	7.95472341309e-09	0.836237	rs1724888	167	AMZ1	0	intronic	3.685	NA	5	15
rs798466	7	2743592	G	A	0.2654	1.33843789479e-08	0.860276	rs1724888	167	AMZ1	0	intronic	2.305	NA	5	15				755218	0.755217
rs798465	7	2743654	C	T	0.2157	8.26260855434e-05	0.658685	rs1724888	167	AMZ1	0	intronic	1.901	NA	5	15				90377.2	0.0903773
rs798464	7	2743757	G	T	0.2684	2.09314712805e-08	0.874163	rs1724888	167	AMZ1	0	intronic	1.201	NA	5	15				685972	0.685972
rs798463	7	2743802	C	A	0.2684	2.18248396342e-08	0.874163	rs1724888	167	AMZ1	0	intronic	0.178	7	5	15
rs7796159	7	2744150	A	C	0.2803	1.83185539365e-08	0.855556	rs1724888	167	AMZ1	0	intronic	3.821	5	5	15				1110220	1.11022
rs12533772	7	2744249	T	A	0.3052	1.41675103451e-06	0.753849	rs1724888	167	AMZ1	0	intronic	1.313	NA	5	15
rs7807904	7	2744345	C	G	0.2803	2.84288560634e-08	0.855556	rs1724888	167	AMZ1	0	intronic	1.145	5	5	15				1048090	1.04809
rs7808077	7	2744465	C	G	0.2793	2.24202692154e-08	0.850987	rs1724888	167	AMZ1	0	intronic	1.87	7	5	15				1200135	1.20013
rs4719640	7	2744716	C	T	0.2803	1.96804792237e-08	0.846327	rs1724888	167	AMZ1	0	intronic	0.193	5	5	15				1.16698e+06	1.16698
rs4719641	7	2744946	G	C	0.2813	2.22660442876e-08	0.8509	rs1724888	167	AMZ1	0	intronic	0.694	5	5	15				1.13889e+06	1.13889
rs35736244	7	2745766	C	T	0.2744	1.21213984445e-08	0.827802	rs1724888	167	AMZ1	0	intronic	0.188	5	4	15		Yes	Yes	1540720	1.54072
rs4721976	7	2749149	C	T	0.2575	4.29233776641e-08	0.780818	rs7803527	167	AMZ1	0	intronic	5.07	4	2	15		Yes	Yes
rs10257934	7	2749790	T	G	0.2753	1.15411041757e-10	0.810651	rs7803527	167	AMZ1	0	intronic	2.469	2b	1	7		Yes	Yes	1.3891e+06	1.3891
rs4721980	7	2750234	C	T	0.2177	1.90503113503e-06	0.653892	rs7803527	167	AMZ1	0	intronic	0.551	4	2	5		Yes	Yes	1537820	1.53782
rs7803527	7	2751040	C	G	0.2724	3.64904000868e-12	1	rs7803527	167	AMZ1	0	intronic	0.616	4	2	5		Yes	Yes	1.34728e+06	1.34728
rs798565	7	2752152	G	A	0.2793	8.00274480027e-19	0.695643	rs7784066	167	AMZ1	0	exonic	0.026	NA	4	5	Yes	Yes	Yes	160592	0.160592
rs10807805	7	2753850	G	A	0.3956	7.36628054036e-15	0.853452	rs6965989	167	AMZ1	0	UTR3	6.004	5	4	5		Yes	Yes	1726170	1.72617
rs10950842	7	2753929	A	C	0.4652	4.65798637998e-08	1	rs10950842	167	AMZ1	0	UTR3	2.257	6	4	5		Yes	Yes	1.28941e+06	1.28941
rs4719646	7	2754625	G	A	0.3946	1.57148588034e-15	0.850054	rs6965989	167	AMZ1	0	UTR3	3.605	3a	4	5		Yes	Yes
rs7797295	7	2755237	C	G	0.3907	3.24974918299e-15	0.835819	rs6965989	167	AMZ1	0	UTR3	2.054	4	2	5		Yes	Yes	1478925	1.47893
rs4719647	7	2756721	A	G	0.4026	2.5901993063e-15	0.887275	rs6965989	167	AMZ1	0	downstream	1.95	4	2	7		Yes	Yes	1.38422e+06	1.38422
rs4719648	7	2756832	C	T	0.4026	1.38067051354e-15	0.887275	rs6965989	167	AMZ1	0	downstream	4.102	4	1	7		Yes	Yes	1.45882e+06	1.45882
rs6965989	7	2757420	C	T	0.4115	8.4939445586e-16	1	rs6965989	167	AMZ1	0	intergenic	6.392	2b	1	5		Yes	Yes	1419415	1.41942
rs798563	7	2757867	A	C	0.2853	8.78761312172e-23	0.720813	rs7784066	167	AMZ1	0	intergenic	7.408	4	2	5	Yes	Yes	Yes	895408	0.895408
rs798562	7	2757938	C	T	0.2922	1.00666555055e-22	0.770125	rs7784066	167	AMZ1	0	intergenic	5.463	NA	2	5	Yes	Yes	Yes	745195	0.745195
rs798560	7	2758309	A	G	0.2913	7.67250561166e-24	0.766116	rs7784066	167	AMZ1	0	intergenic	1.115	5	3	5	Yes	Yes	Yes	734168	0.734167
rs798559	7	2758341	T	C	0.2962	1.15360338314e-24	0.787492	rs7784066	167	AMZ1	0	intergenic	1.115	NA	3	5	Yes	Yes	Yes	679425	0.679425
rs798558	7	2758935	T	G	0.2972	7.38914006241e-25	0.782911	rs7784066	167	AMZ1	0	intergenic	3.016	NA	4	5	Yes	Yes	Yes	673558	0.673558
rs798557	7	2758982	G	A	0.2922	1.04068650805e-24	0.769037	rs7784066	167	AMZ1	0	intergenic	0.265	NA	4	5	Yes	Yes	Yes	341445	0.341445
rs798556	7	2759002	C	A	0.2972	7.99022274487e-25	0.782911	rs7784066	167	AMZ1	0	intergenic	1.711	1b	4	5	Yes	Yes	Yes	666705	0.666705
rs798555	7	2759473	T	C	0.2922	9.30946743445e-25	0.769037	rs7784066	167	AMZ1	0	intergenic	0.157	NA	4	5	Yes	Yes	Yes	353502	0.353502
rs798554	7	2759795	C	T	0.2972	7.48280054679e-25	0.782911	rs7784066	167	AMZ1	0	intergenic	0.708	NA	4	5	Yes	Yes	Yes	610242	0.610243
rs4719654	7	2760008	G	C	0.4592	2.77493843911e-16	0.971776	rs10480003	167	AMZ1	0	intergenic	0.732	2b	4	5		Yes	Yes	815725	0.815725
rs798552	7	2760124	G	A	0.2972	6.51114082883e-25	0.782911	rs7784066	167	AMZ1	0	intergenic	1.54	NA	4	5	Yes	Yes	Yes	642168	0.642168
rs798551	7	2760338	A	T	0.2833	1.78712274163e-23	0.675713	rs7784066	167	AMZ1	0	intergenic	10.01	5	4	5	Yes	Yes	Yes
rs798550	7	2760609	A	G	0.2972	8.88612070181e-25	0.782911	rs7784066	167	AMZ1	0	intergenic	1.5	NA	4	5	Yes	Yes	Yes	693810	0.69381
rs798548	7	2760935	T	C	0.3062	5.92957651452e-25	0.815241	rs7784066	167	AMZ1	0	intergenic	0.001	NA	3	5	Yes	Yes	Yes	695485	0.695485
rs10480003	7	2761153	A	G	0.4662	2.95678835446e-17	1	rs10480003	167	AMZ1	0	intergenic	3.233	7	3	5		Yes	Yes	722340	0.72234
rs798547	7	2761177	T	C	0.2972	9.71416507339e-25	0.773152	rs7784066	167	AMZ1	0	intergenic	0.004	NA	3	5	Yes	Yes	Yes	677995	0.677995
rs798546	7	2762126	C	T	0.2952	5.13815236842e-25	0.791079	rs7784066	167	AMZ1	0	intergenic	2.189	NA	4	5	Yes	Yes	Yes	637468	0.637467
rs798545	7	2762386	C	T	0.2942	1.27906479435e-24	0.786954	rs7784066	167	AMZ1	0	intergenic	0.679	NA	4	5	Yes	Yes	Yes	615660	0.61566
rs798544	7	2763102	C	T	0.2942	1.16843341464e-24	0.786954	rs7784066	167	AMZ1	0	intergenic	1.313	NA	4	5	Yes	Yes	Yes	657438	0.657438
rs798540	7	2764130	G	A	0.2903	1.1972290692e-24	0.777341	rs7784066	167	AMZ1	0	intergenic	2.79	NA	4	5	Yes	Yes	Yes	369622	0.369623
rs4722006	7	2765723	C	T	0.4533	1.32496706659e-15	0.894225	rs10480003	167	AMZ1	0	intergenic	3.538	1f	4	5		Yes	Yes	840440	0.84044
rs6944607	7	2766877	A	G	0.4553	9.39587050592e-16	0.901667	rs10480003	167	AMZ1	0	downstream	3.952	6	4	5		Yes	Yes	808905	0.808905
rs6461550	7	2766935	C	T	0.4553	1.07031048762e-15	0.901667	rs10480003	167	AMZ1	0	downstream	4.075	5	4	5		Yes	Yes	781795	0.781795
rs7800633	7	2767605	C	T	0.4553	1.42573772034e-15	0.901667	rs10480003	167	AMZ1	0	downstream	1.579	7	4	5		Yes	Yes	766815	0.766815
rs11354	7	2768561	C	T	0.4553	1.10744985167e-15	0.901667	rs10480003	167	AMZ1:GNA12	00:00:00	UTR3	2.515	NA	1	5		Yes	Yes	792395	0.792395
rs12484	7	2768626	C	T	0.4553	1.08017015409e-15	0.901667	rs10480003	167	AMZ1:GNA12	00:00:00	UTR3	0.085	NA	1	5		Yes	Yes	798105	0.798105
rs4722008	7	2768897	C	T	0.4553	1.26527823322e-15	0.901667	rs10480003	167	AMZ1:GNA12	00:00:00	UTR3	2.288	4	1	5		Yes	Yes	818308	0.818307
rs7805092	7	2768935	G	T	0.4712	2.97802190122e-15	0.848348	rs10480003	167	AMZ1:GNA12	00:00:00	UTR3	0.744	5	1	5		Yes	Yes	1068680	1.06868
rs709282	7	2769921	G	A	0.4115	4.4602757907e-18	0.937654	rs798512	167	AMZ1:GNA12	00:00:00	UTR3	5.822	5	2	4	Yes	Yes	Yes
rs798531	7	2770067	G	C	0.4115	3.47027317195e-18	0.929328	rs798512	167	AMZ1:GNA12	00:00:00	UTR3	0.826	5	2	4	Yes	Yes	Yes	1.05004e+06	1.05004
rs798530	7	2772261	C	T	0.3936	1.35152685068e-06	0.739326	rs757787	167	AMZ1:GNA12	00:00:00	intronic	0.227	NA	2	5			Yes	1.33102e+06	1.33102
rs798529	7	2772290	C	T	0.3926	1.29950645714e-06	0.728747	rs757787	167	AMZ1:GNA12	00:00:00	intronic	0.136	NA	2	5			Yes	1.30693e+06	1.30693
rs798528	7	2772431	A	C	0.3052	6.64149150708e-24	0.801169	rs7784066	167	AMZ1:GNA12	00:00:00	intronic	1.637	1b	2	5	Yes	Yes	Yes	156155	0.156155
rs798527	7	2772790	C	T	0.3877	4.19088873486e-06	0.759907	rs757787	167	AMZ1:GNA12	00:00:00	intronic	1.665	NA	2	5			Yes	1.27718e+06	1.27718
rs798526	7	2775542	G	C	0.2913	1.41763989003e-24	0.825216	rs7784066	167	AMZ1:GNA12	00:00:00	intronic	1.661	4	2	7	Yes	Yes	Yes	1008285	1.00829
rs798525	7	2775631	C	A	0.3857	2.68850203083e-06	0.739411	rs757787	167	AMZ1:GNA12	00:00:00	intronic	0.062	NA	2	5			Yes	1.4703e+06	1.4703
rs798524	7	2775765	G	A	0.3857	2.58831474334e-06	0.739411	rs757787	167	AMZ1:GNA12	00:00:00	intronic	4.123	NA	2	5			Yes	1396005	1.396
rs798523	7	2775794	C	T	0.3867	2.81920439786e-06	0.749927	rs757787	167	AMZ1:GNA12	00:00:00	intronic	2.044	5	2	5			Yes	1.40182e+06	1.40182
rs2693566	7	2776044	A	C	0.4076	1.12579240073e-05	0.703666	rs757787	167	AMZ1:GNA12	00:00:00	intronic	0.385	7	2	5			Yes	1.29726e+06	1.29726
rs798522	7	2776132	G	A	0.4076	1.04771106683e-05	0.703666	rs757787	167	AMZ1:GNA12	00:00:00	intronic	0.663	NA	2	5			Yes	1.24447e+06	1.24447
rs798521	7	2776398	G	A	0.3857	2.5864364814e-06	0.739411	rs757787	167	AMZ1:GNA12	00:00:00	intronic	2.239	NA	2	5			Yes	1.30538e+06	1.30538
rs798520	7	2776627	C	T	0.4076	1.33424401998e-05	0.703666	rs757787	167	AMZ1:GNA12	00:00:00	intronic	0.016	5	2	5			Yes
rs798519	7	2776698	G	T	0.3897	9.63792794768e-06	0.758411	rs757787	167	AMZ1:GNA12	00:00:00	intronic	2.212	NA	2	5			Yes	1.24793e+06	1.24793
rs798518	7	2777825	A	G	0.3022	5.98826119261e-25	0.863977	rs7784066	167	AMZ1:GNA12	00:00:00	intronic	0.052	NA	2	5	Yes	Yes	Yes	837418	0.837418
rs798517	7	2777997	T	C	0.3936	9.49318799302e-07	0.717917	rs757787	167	AMZ1:GNA12	00:00:00	intronic	0.345	NA	2	5			Yes	1297910	1.29791
rs798516	7	2778728	G	T	0.3976	1.33372938557e-06	0.728378	rs757787	167	AMZ1:GNA12	00:00:00	intronic	2.664	NA	2	5			Yes	1362220	1.36222
rs798515	7	2779792	G	A	0.3897	3.93588725847e-06	0.758411	rs757787	167	AMZ1:GNA12	00:00:00	intronic	0.528	NA	4	5			Yes	1.55165e+06	1.55165
rs709281	7	2781023	G	A	0.3956	1.33324553914e-06	0.729565	rs757787	167	AMZ1:GNA12	00:00:00	intronic	0.89	NA	4	5			Yes	1414975	1.41498
rs709280	7	2781090	A	C	0.3956	1.4860345888e-06	0.729565	rs757787	167	AMZ1:GNA12	00:00:00	intronic	1.314	NA	4	5			Yes	1419295	1.41929
rs798514	7	2781892	T	C	0.2843	1.38500259292e-23	0.802726	rs7784066	167	AMZ1:GNA12	00:00:00	intronic	4.121	NA	4	5	Yes	Yes	Yes
rs798513	7	2782493	C	T	0.4076	1.02995726334e-18	0.981656	rs798512	167	AMZ1:GNA12	00:00:00	intronic	0.261	NA	4	5	Yes	Yes	Yes	1231130	1.23113
rs798512	7	2782592	C	G	0.4076	1.01930736499e-18	1	rs798512	167	AMZ1:GNA12	00:00:00	intronic	0.884	6	4	5	Yes	Yes	Yes	1.23821e+06	1.23821
rs798511	7	2783306	T	C	0.2803	3.42018680034e-25	0.849958	rs7784066	167	AMZ1:GNA12	00:00:00	intronic	1.611	NA	1	15	Yes	Yes	Yes	623750	0.62375
rs798510	7	2783338	C	T	0.2773	2.12470733104e-24	0.836917	rs7784066	167	AMZ1:GNA12	00:00:00	intronic	0.536	NA	1	15	Yes	Yes	Yes
rs798509	7	2783428	G	A	0.3946	2.41578055347e-06	0.734436	rs757787	167	AMZ1:GNA12	00:00:00	intronic	1.091	7	1	15			Yes	1.50928e+06	1.50928
rs798508	7	2783815	C	G	0.2823	9.52677791071e-25	0.840268	rs7784066	167	AMZ1:GNA12	00:00:00	intronic	0.167	7	5	15	Yes	Yes	Yes
rs798506	7	2788912	T	C	0.2773	4.03269398465e-22	0.801496	rs7784066	167	AMZ1:GNA12	00:00:00	intronic	6.296	NA	5	15	Yes	Yes	Yes
rs798505	7	2789020	C	T	0.4095	3.06714042572e-05	0.69453	rs757787	167	AMZ1:GNA12	00:00:00	intronic	1.321	NA	5	15			Yes	1616660	1.61666
rs798504	7	2789273	G	T	0.4155	1.27330260635e-05	0.677016	rs757787	167	AMZ1:GNA12	00:00:00	intronic	2.021	NA	5	15			Yes
rs798503	7	2789704	G	A	0.4066	1.9088104542e-18	0.950655	rs798512	167	AMZ1:GNA12	00:00:00	intronic	9.606	NA	5	15	Yes	Yes	Yes	1523565	1.52357
rs798502	7	2789880	A	C	0.2813	4.041839307e-23	0.82687	rs7784066	167	AMZ1:GNA12	00:00:00	intronic	9.092	NA	5	15	Yes	Yes	Yes	894540	0.89454
rs798501	7	2790392	T	C	0.3956	2.92733790368e-06	0.708295	rs757787	167	AMZ1:GNA12	00:00:00	intronic	1.13	NA	4	5			Yes	1.55949e+06	1.55949
rs798500	7	2790685	T	C	0.2883	4.96031496538e-23	0.858251	rs7784066	167	AMZ1:GNA12	00:00:00	intronic	2.527	NA	5	15	Yes	Yes	Yes	397800	0.3978
rs798499	7	2792013	G	A	0.4125	1.23914093116e-18	0.933185	rs798512	167	AMZ1:GNA12	00:00:00	intronic	0.739	NA	5	5	Yes	Yes	Yes	1308710	1.30871
rs798498	7	2795882	T	G	0.3072	4.27788853006e-25	0.926442	rs7784066	167	AMZ1:GNA12	00:00:00	intronic	2.355	NA	4	5	Yes	Yes	Yes
rs798497	7	2795957	A	G	0.2893	1.44208898862e-23	0.861977	rs7784066	167	AMZ1:GNA12	00:00:00	intronic	7.413	NA	4	5	Yes	Yes	Yes	793188	0.793188
rs798496	7	2796763	C	T	0.2932	2.13257097908e-23	0.870707	rs7784066	167	AMZ1:GNA12	00:00:00	intronic	1.381	NA	4	7	Yes	Yes	Yes
rs798495	7	2797267	T	C	0.2962	7.96951910647e-23	0.846829	rs7784066	167	AMZ1:GNA12	00:00:00	intronic	4.936	NA	2	7	Yes	Yes	Yes
rs798494	7	2798294	C	A	0.2893	5.43124018595e-24	0.86255	rs7784066	167	AMZ1:GNA12	00:00:00	intronic	1.615	NA	2	7	Yes	Yes	Yes	651110	0.65111
rs798493	7	2798731	A	G	0.2893	8.10887356151e-24	0.86255	rs7784066	167	AMZ1:GNA12	00:00:00	intronic	0.008	NA	4	7	Yes	Yes	Yes	95737.5	0.0957375
rs798492	7	2799184	T	C	0.4195	2.15707054885e-17	0.912142	rs798512	167	AMZ1:GNA12	00:00:00	intronic	5.133	NA	2	7	Yes	Yes	Yes	1.20885e+06	1.20885
rs798491	7	2800521	A	G	0.2893	4.45523184379e-24	0.86255	rs7784066	167	AMZ1:GNA12	00:00:00	intronic	2.046	NA	2	7	Yes	Yes	Yes	101621	0.101621
rs798490	7	2801542	G	A	0.2813	2.95489043701e-25	0.893264	rs7784066	167	AMZ1:GNA12	00:00:00	intronic	1.147	1f	4	5	Yes	Yes	Yes	95721.5	0.0957215
rs798489	7	2801803	C	T	0.2763	5.78771623744e-22	0.814947	rs7784066	167	AMZ1:GNA12	00:00:00	intronic	2.806	NA	2	5	Yes	Yes	Yes	86387.8	0.0863877
rs798488	7	2802522	T	C	0.2893	6.09595419075e-24	0.86255	rs7784066	167	AMZ1:GNA12	00:00:00	exonic	3.675	NA	1	5	Yes	Yes	Yes	963058	0.963058
rs798487	7	2802943	G	A	0.2823	3.16861081308e-25	0.888089	rs7784066	167	AMZ1:GNA12	00:00:00	intronic	2.782	NA	1	5	Yes	Yes	Yes	790618	0.790617
rs798486	7	2803037	A	G	0.2823	1.45673403597e-25	0.888089	rs7784066	167	AMZ1:GNA12	00:00:00	intronic	1.239	NA	1	5	Yes	Yes	Yes	829955	0.829955
rs798485	7	2803510	C	T	0.2823	3.29329510128e-25	0.888089	rs7784066	167	AMZ1:GNA12	00:00:00	intronic	0.333	NA	2	7	Yes	Yes	Yes	399832	0.399832
rs368699386	7	2803883	T	C	0.2565	1.37709333876e-20	0.77499	rs7784066	167	AMZ1:GNA12	00:00:00	intronic	1.306	6	4	5	Yes	Yes	Yes
rs798481	7	2805320	G	A	0.4125	9.83854194703e-18	0.924391	rs798512	167	AMZ1:GNA12	00:00:00	intronic	1.342	NA	4	5	Yes	Yes	Yes	1204400	1.2044
rs1182209	7	2808595	C	T	0.4245	1.59746847842e-17	0.891865	rs798512	167	AMZ1:GNA12	00:00:00	intronic	1.492	NA	4	5	Yes	Yes	Yes	1317370	1.31737
rs1182208	7	2808732	T	G	0.2922	2.20559392414e-23	0.847791	rs7784066	167	AMZ1:GNA12	00:00:00	intronic	10.22	NA	4	5	Yes	Yes	Yes	505020	0.50502
rs1182207	7	2810746	G	A	0.2843	3.03441293042e-24	0.887241	rs7784066	167	AMZ1:GNA12	00:00:00	intronic	0.049	NA	4	5	Yes	Yes	Yes	118939	0.118939
rs1182206	7	2811543	C	T	0.3897	5.61695124874e-06	0.743503	rs757787	167	AMZ1:GNA12	00:00:00	intronic	2.96	5	4	5			Yes	1697610	1.69761
rs35957220	7	2812632	C	G	0.2913	9.30947148072e-24	0.852683	rs7784066	167	AMZ1:GNA12	00:00:00	intronic	1.343	4	4	5	Yes	Yes	Yes	679690	0.67969
rs7777484	7	2814271	A	G	0.3966	2.65738428102e-17	0.857856	rs798512	167	AMZ1:GNA12	00:00:00	intronic	4.893	1d	4	5	Yes	Yes	Yes
rs7807978	7	2814635	C	T	0.4165	4.1908214966e-18	0.908365	rs798512	167	AMZ1:GNA12	00:00:00	intronic	0.164	1f	4	5	Yes	Yes	Yes	1235060	1.23506
rs2283779	7	2815140	G	A	0.3946	2.3559239615e-17	0.850386	rs798512	167	GNA12	0	intronic	0.523	1f	4	5	Yes	Yes	Yes	1111605	1.1116
rs13243214	7	2817455	G	T	0.2913	3.70384532918e-23	0.871244	rs7784066	167	GNA12	0	intronic	0.121	7	4	5	Yes	Yes	Yes	127674	0.127673
rs7784066	7	2819727	T	A	0.3042	7.45640099009e-27	1	rs7784066	167	GNA12	0	intronic	0.259	6	4	5	Yes	Yes	Yes
rs6970963	7	2821271	C	T	0.4185	1.55315136735e-17	0.907765	rs798512	167	GNA12	0	intronic	0.338	6	4	5	Yes	Yes	Yes	1296255	1.29625
rs2527682	7	2821290	C	T	0.3936	4.93958676678e-06	0.725522	rs757787	167	GNA12	0	intronic	0.48	7	4	5			Yes	1556385	1.55638
rs2260230	7	2822986	T	A	0.2903	2.77677100708e-24	0.905354	rs7784066	167	GNA12	0	intronic	4.806	1f	4	5	Yes	Yes	Yes	460205	0.460205
rs2644294	7	2823476	G	A	0.2903	2.90778689936e-24	0.905354	rs7784066	167	GNA12	0	intronic	0.027	NA	4	5	Yes	Yes	Yes	368690	0.36869
rs2266922	7	2824707	G	A	0.4175	1.10565778392e-17	0.912112	rs798512	167	GNA12	0	intronic	1.316	1f	4	5	Yes	Yes	Yes	1161265	1.16126
rs2527683	7	2825591	C	G	0.4076	7.78317977985e-16	0.819252	rs798512	167	GNA12	0	intronic	0.598	6	4	5	Yes	Yes	Yes	963218	0.963217
rs2527684	7	2825922	C	A	0.4026	3.35889676993e-16	0.839703	rs798512	167	GNA12	0	intronic	4.169	1f	4	5	Yes	Yes	Yes	1.0538e+06	1.0538
rs2258960	7	2827276	C	T	0.3887	1.12356532822e-05	0.764074	rs757787	167	GNA12	0	intronic	0.435	5	2	4			Yes	1275905	1.27591
rs2266923	7	2827554	G	A	0.3917	1.45750793499e-05	0.780692	rs757787	167	GNA12	0	intronic	0.743	5	2	4			Yes	1251910	1.25191
rs2533890	7	2828743	T	C	0.4662	3.54430375023e-08	0.909267	rs757787	167	GNA12	0	intronic	0.481	NA	4	5			Yes
rs3846992	7	2830243	G	T	0.3926	6.92447268082e-06	0.73123	rs757787	167	GNA12	0	intronic	0.648	5	4	5			Yes	1.27849e+06	1.27849
rs7790322	7	2830498	C	T	0.4225	4.18914584609e-12	0.955005	rs2644307	167	GNA12	0	intronic	1.713	7	4	5		Yes	Yes	587670	0.58767
rs2533888	7	2831083	C	T	0.4602	3.77123492761e-08	0.931604	rs757787	167	GNA12	0	intronic	0.733	NA	4	4		Yes	Yes	1023830	1.02383
rs2644306	7	2831602	G	A	0.4453	5.86231017506e-09	0.932505	rs757787	167	GNA12	0	intronic	4.798	6	4	4			Yes	1294570	1.29457
rs2258709	7	2832365	C	T	0.4592	7.45705604486e-08	0.927482	rs757787	167	GNA12	0	intronic	6.982	5	4	4			Yes	1.03927e+06	1.03927
rs2644307	7	2832973	G	A	0.4314	2.81835862234e-12	1	rs2644307	167	GNA12	0	intronic	1.506	5	2	4		Yes	Yes	603882	0.603882
rs2527686	7	2834413	A	G	0.4662	6.2786675194e-09	0.909267	rs757787	167	GNA12	0	intronic	4.314	1f	4	4		Yes	Yes	1004020	1.00402
rs2533886	7	2834869	T	C	0.4602	3.030420692e-08	0.931604	rs757787	167	GNA12	0	intronic	1.171	NA	4	5		Yes	Yes	917972	0.917972
rs2533885	7	2835655	T	C	0.4394	5.11105945048e-09	0.97465	rs757787	167	GNA12	0	intronic	1.907	NA	2	5			Yes	1.09698e+06	1.09698
rs757786	7	2836019	T	C	0.4404	4.21610416397e-09	0.978859	rs757787	167	GNA12	0	intronic	2.691	1f	1	5			Yes	1.06118e+06	1.06118
rs757787	7	2836355	A	G	0.4453	3.81600710949e-09	1	rs757787	167	GNA12	0	intronic	8.979	5	1	5			Yes	989325	0.989325
rs2533884	7	2836848	T	G	0.2873	1.01673201666e-23	0.835637	rs7784066	167	GNA12	0	intronic	10.75	NA	5	5	Yes	Yes	Yes	225929	0.225929
rs2527687	7	2838485	G	A	0.3926	4.5525096747e-16	0.792088	rs798512	167	GNA12	0	intronic	1.529	1f	5	5	Yes	Yes	Yes
rs2255782	7	2841116	C	T	0.3847	4.72067465627e-06	0.744415	rs757787	167	GNA12	0	intronic	0.259	2b	2	7			Yes	1.17164e+06	1.17164
rs2644312	7	2841164	G	A	0.2913	2.93802857819e-23	0.861939	rs7784066	167	GNA12	0	intronic	0.511	NA	2	7	Yes	Yes	Yes	708678	0.708677
rs2057918	7	2842027	G	T	0.4056	3.24895812362e-05	0.711891	rs757787	167	GNA12	0	intronic	1.393	2b	1	7			Yes
rs2255541	7	2843161	G	C	0.3847	5.82190838965e-06	0.744415	rs757787	167	GNA12	0	intronic	0.936	4	2	7			Yes	1166395	1.1664
rs997496	7	2843432	A	C	0.3867	3.63481259865e-06	0.749927	rs757787	167	GNA12	0	intronic	0.703	5	2	7			Yes
rs997497	7	2843437	A	C	0.3867	4.02382911889e-06	0.749927	rs757787	167	GNA12	0	intronic	1.055	5	2	7			Yes
rs2533883	7	2843762	C	A	0.3917	4.6108808068e-06	0.780131	rs757787	167	GNA12	0	intronic	1.286	NA	2	5			Yes
rs2644311	7	2845371	G	A	0.3877	4.42192672193e-06	0.753439	rs757787	167	GNA12	0	intronic	3.904	NA	2	5			Yes	1342880	1.34288
rs2533882	7	2846894	G	T	0.2903	2.3792243781e-23	0.866332	rs7784066	167	GNA12	0	intronic	0.39	NA	5	5	Yes	Yes	Yes	263130	0.26313
rs2527688	7	2847496	G	A	0.3857	3.00452956977e-06	0.738651	rs757787	167	GNA12	0	intronic	5.051	4	1	5			Yes	1.33095e+06	1.33095
rs2527689	7	2847497	G	A	0.3857	2.99156008862e-06	0.738651	rs757787	167	GNA12	0	intronic	4.587	4	1	5			Yes	1349520	1.34952
rs757789	7	2848649	G	A	0.3867	3.96236151265e-06	0.733655	rs757787	167	GNA12	0	intronic	0.903	3a	4	5			Yes	1310925	1.31092
rs757790	7	2848827	T	G	0.4066	2.35959214175e-05	0.707269	rs757787	167	GNA12	0	intronic	1.978	5	4	5			Yes	1276790	1.27679
rs2644276	7	2850582	G	C	0.3877	2.83100746488e-06	0.745678	rs757787	167	GNA12	0	intronic	0.593	3a	2	5			Yes	1366570	1.36657
rs2251718	7	2850604	T	C	0.3877	3.61937648759e-06	0.745678	rs757787	167	GNA12	0	intronic	1.214	4	1	5			Yes	1.34295e+06	1.34295
rs2251491	7	2852835	T	C	0.4145	1.22807534927e-16	0.829227	rs798512	167	GNA12	0	intronic	3.215	6	5	5	Yes	Yes	Yes	1.00202e+06	1.00202
rs2644275	7	2854010	G	A	0.3986	7.57261176697e-16	0.766053	rs798512	167	GNA12	0	exonic	0.662	NA	1	5	Yes	Yes	Yes	887675	0.887675
rs2527690	7	2854250	C	T	0.3976	6.5669315272e-16	0.762557	rs798512	167	GNA12	0	intronic	4.204	1f	1	5	Yes	Yes	Yes	832928	0.832928
rs2644274	7	2854380	A	T	0.3986	8.6156981477e-16	0.766053	rs798512	167	GNA12	0	intronic	4.425	1f	1	5	Yes	Yes	Yes	830668	0.830668
rs2283783	7	2855326	G	A	0.3986	6.09862725668e-16	0.766053	rs798512	167	GNA12	0	intronic	3.182	4	2	5	Yes	Yes	Yes
rs2283784	7	2855337	T	C	0.4145	2.86935634053e-16	0.829227	rs798512	167	GNA12	0	intronic	0.484	4	2	5	Yes	Yes	Yes	1032205	1.03221
rs2248390	7	2855594	T	C	0.4145	3.5792531941e-16	0.829227	rs798512	167	GNA12	0	intronic	1.652	5	4	5	Yes	Yes	Yes	924970	0.92497
rs2644272	7	2856443	G	T	0.3857	7.59340449847e-06	0.738651	rs757787	167	GNA12	0	intronic	1.103	NA	5	5			Yes	1.4623e+06	1.4623
rs2527692	7	2856533	G	A	0.3956	5.17766463166e-16	0.778439	rs798512	167	GNA12	0	intronic	0.257	5	5	5	Yes	Yes	Yes	837672	0.837673
rs2527693	7	2856739	T	G	0.1292	5.11826122128e-09	1	rs2527693	167	GNA12	0	intronic	1.853	6	5	5				52372.8	0.0523728
rs6978692	7	2857411	C	T	0.4115	1.68725251732e-16	0.841539	rs798512	167	GNA12	0	intronic	0.874	4	5	5	Yes	Yes	Yes	963058	0.963058
rs960273	7	2857876	T	C	0.2903	3.23920774738e-23	0.866332	rs7784066	167	GNA12	0	intronic	2.711	1f	5	5	Yes	Yes	Yes	203205	0.203205
rs2527694	7	2858240	T	C	0.3996	1.05382434086e-15	0.761601	rs798512	167	GNA12	0	intronic	0.613	6	5	5	Yes	Yes	Yes	950172	0.950172
rs2527695	7	2858267	T	G	0.4155	2.74749861689e-16	0.8249	rs798512	167	GNA12	0	intronic	0.105	6	5	5	Yes	Yes	Yes	1013160	1.01316
rs2527696	7	2858315	T	C	0.4155	2.17482194371e-16	0.8249	rs798512	167	GNA12	0	intronic	0.783	7	5	5	Yes	Yes	Yes	1.01789e+06	1.01789
rs2644298	7	2858448	G	C	0.3996	7.59562309673e-16	0.761601	rs798512	167	GNA12	0	intronic	1.016	5	4	5	Yes	Yes	Yes	888215	0.888215
rs2644297	7	2858906	A	C	0.4185	1.39205038112e-16	0.805504	rs798512	167	GNA12	0	intronic	2.064	NA	4	7	Yes	Yes	Yes	1044030	1.04403
rs2644296	7	2859061	A	T	0.4006	3.3644946636e-16	0.758309	rs798512	167	GNA12	0	intronic	5.572	1a	2	7	Yes	Yes	Yes	909768	0.909767
rs2533879	7	2859847	G	A	0.2922	1.07657985218e-23	0.857024	rs7784066	167	GNA12	0	intronic	1.602	NA	2	5	Yes	Yes	Yes	151903	0.151903
rs2644295	7	2860217	A	C	0.4006	5.56698607735e-16	0.758309	rs798512	167	GNA12	0	intronic	0.605	NA	2	7	Yes	Yes	Yes	803475	0.803475
rs1182199	7	2862542	C	A	0.3111	3.42637937151e-24	0.956223	rs7784066	167	GNA12	0	intronic	0.337	NA	2	5	Yes	Yes	Yes	934685	0.934685
rs1182198	7	2862906	C	T	0.2853	3.90394752367e-22	0.844248	rs7784066	167	GNA12	0	intronic	0.396	1f	2	7	Yes	Yes	Yes	129919	0.129919
rs1182197	7	2863289	A	C	0.3628	1.13395645921e-15	0.736916	rs7784066	167	GNA12	0	intronic	1.254	NA	2	7	Yes	Yes	Yes	1.28963e+06	1.28963
rs2158694	7	2863443	T	G	0.2952	3.47015781885e-23	0.880117	rs7784066	167	GNA12	0	intronic	1.049	6	2	7	Yes	Yes	Yes	593858	0.593858
rs2107964	7	2863574	G	A	0.2793	3.37815916323e-23	0.874443	rs7784066	167	GNA12	0	intronic	0.846	6	2	7	Yes	Yes	Yes	127564	0.127564
rs1636264	7	2864586	G	T	0.3101	1.24577119801e-24	0.951264	rs7784066	167	GNA12	0	intronic	1.426	1f	1	7	Yes	Yes	Yes	1069420	1.06942
rs1713919	7	2864706	C	A	0.2942	1.10006616614e-23	0.876249	rs7784066	167	GNA12	0	intronic	7.563	NA	1	7	Yes	Yes	Yes
rs1182196	7	2866478	T	G	0.3946	1.34862647766e-15	0.757858	rs798512	167	GNA12	0	intronic	0.961	NA	4	5	Yes	Yes	Yes	1258800	1.2588
rs757791	7	2867296	A	G	0.4066	5.14491393611e-17	0.820963	rs798512	167	GNA12	0	intronic	1.004	1f	4	5	Yes	Yes	Yes	1242750	1.24275
rs1182195	7	2868730	A	G	0.3887	1.93330240937e-16	0.752238	rs798512	167	GNA12	0	intronic	2.441	NA	4	5	Yes	Yes	Yes
rs1182194	7	2868824	C	G	0.4125	3.76579264783e-16	0.803791	rs798512	167	GNA12	0	intronic	0.064	1f	4	5	Yes	Yes	Yes	1239345	1.23934
rs1182193	7	2869240	A	G	0.4115	3.16114524947e-16	0.799894	rs798512	167	GNA12	0	intronic	6.349	6	4	5	Yes	Yes	Yes	1304835	1.30483
rs1182192	7	2869274	G	A	0.4115	2.95959814735e-16	0.799894	rs798512	167	GNA12	0	intronic	2.953	NA	4	5	Yes	Yes	Yes	1.28963e+06	1.28963
rs1182191	7	2869364	A	T	0.4115	3.00023460142e-16	0.799894	rs798512	167	GNA12	0	intronic	0.891	6	4	5	Yes	Yes	Yes	1.22653e+06	1.22653
rs1182190	7	2869391	T	C	0.4125	2.88564962404e-16	0.803791	rs798512	167	GNA12	0	intronic	1.567	6	4	5	Yes	Yes	Yes	1244440	1.24444
rs1182189	7	2869522	G	A	0.2883	3.42399556382e-24	0.896106	rs7784066	167	GNA12	0	intronic	3.238	NA	4	5	Yes	Yes	Yes	573448	0.573447
rs1182188	7	2869985	T	C	0.2952	3.15504369158e-23	0.871387	rs7784066	167	GNA12	0	intronic	3.054	NA	4	5	Yes	Yes	Yes	728270	0.72827
rs1182187	7	2870454	T	G	0.2942	2.57920317598e-23	0.866997	rs7784066	167	GNA12	0	intronic	2.522	NA	4	5	Yes	Yes	Yes	709248	0.709248
rs1182186	7	2871317	A	G	0.2962	2.80844918773e-23	0.866553	rs7784066	167	GNA12	0	intronic	1.637	NA	4	5	Yes	Yes	Yes
rs1182185	7	2872233	A	G	0.2962	1.80426422883e-23	0.866553	rs7784066	167	GNA12	0	intronic	0.46	1f	1	5	Yes	Yes	Yes	1109360	1.10936
rs1182184	7	2872446	G	A	0.2893	1.66365998517e-24	0.900489	rs7784066	167	GNA12	0	intronic	1.471	NA	1	5	Yes	Yes	Yes	604250	0.60425
rs1182183	7	2873136	C	T	0.2903	2.1038056524e-24	0.89547	rs7784066	167	GNA12	0	intronic	1.461	NA	4	5	Yes	Yes	Yes	658258	0.658258
rs1182182	7	2873234	C	T	0.2903	6.92991195501e-25	0.89547	rs7784066	167	GNA12	0	intronic	3.719	NA	4	5	Yes	Yes	Yes	1159915	1.15992
rs1182181	7	2873247	C	G	0.2952	2.18569694687e-23	0.871387	rs7784066	167	GNA12	0	intronic	1.519	1f	4	5	Yes	Yes	Yes	608182	0.608182
rs1182180	7	2873279	G	T	0.4105	1.7832871951e-16	0.819961	rs798512	167	GNA12	0	intronic	1.861	NA	4	5	Yes	Yes	Yes	1423510	1.42351
rs1182179	7	2873648	A	G	0.2962	2.11005031834e-23	0.866553	rs7784066	167	GNA12	0	intronic	0.052	6	4	5	Yes	Yes	Yes	96507.5	0.0965075
rs1182178	7	2873763	G	A	0.2942	1.9754322501e-23	0.876249	rs7784066	167	GNA12	0	intronic	6.763	NA	4	5	Yes	Yes	Yes	638795	0.638795
rs1182177	7	2874540	C	T	0.2903	9.3136746424e-23	0.857603	rs7784066	167	GNA12	0	intronic	3.987	NA	4	5	Yes	Yes	Yes	106276	0.106276
rs1182176	7	2874601	A	G	0.2952	5.10840504886e-23	0.871387	rs7784066	167	GNA12	0	intronic	2.89	NA	4	5	Yes	Yes	Yes	1097495	1.0975
rs1182175	7	2875026	A	G	0.4125	7.47371965801e-16	0.812068	rs798512	167	GNA12	0	intronic	0.855	NA	4	5	Yes	Yes	Yes	1325830	1.32583
rs1182174	7	2875420	G	A	0.2883	1.20120848225e-23	0.895648	rs7784066	167	GNA12:AC006028.11	00:00:00	ncRNA_exonic	1.799	NA	4	5	Yes	Yes	Yes	698558	0.698558
rs1183085	7	2875570	G	A	0.2903	1.72705098482e-22	0.857603	rs7784066	167	GNA12:AC006028.11	00:00:00	ncRNA_exonic	11.51	NA	4	5	Yes	Yes	Yes	114017	0.114017
rs1182173	7	2878016	C	G	0.4125	5.62007797123e-16	0.812068	rs798512	167	GNA12	0	intronic	2.373	5	4	5	Yes	Yes	Yes	1402250	1.40225
rs1182172	7	2878103	G	A	0.2873	1.09906314278e-21	0.844785	rs7784066	167	GNA12	0	intronic	7.12	NA	4	5	Yes	Yes	Yes	98523.5	0.0985235
rs1182171	7	2878510	A	G	0.2942	1.27840097709e-22	0.876249	rs7784066	167	GNA12	0	intronic	6.742	NA	2	5	Yes	Yes	Yes	118285	0.118285
rs2533878	7	2878707	G	A	0.2922	2.09105577084e-22	0.847791	rs7784066	167	GNA12	0	intronic	3.344	NA	2	5	Yes	Yes	Yes	110682	0.110683
rs2644304	7	2878779	T	C	0.4125	6.62747510821e-16	0.812068	rs798512	167	GNA12	0	intronic	1.3	NA	2	5	Yes	Yes	Yes	1315290	1.31529
rs1713920	7	2880935	G	C	0.3827	4.88972349375e-17	0.794048	rs798512	167	GNA12	0	intronic	0.686	6	4	5	Yes	Yes	Yes	1.17574e+06	1.17574
rs1636247	7	2881917	A	G	0.2853	9.21397925718e-22	0.82655	rs7784066	167	GNA12	0	intronic	3.876	5	2	5	Yes	Yes	Yes	975872	0.975873
rs1636248	7	2882030	T	C	0.3857	5.6775233267e-16	0.84908	rs1182156	167	GNA12	0	intronic	6.585	5	1	5	Yes	Yes	Yes	1437865	1.43786
rs1713921	7	2882262	G	A	0.3827	1.47354572959e-15	0.853908	rs1182156	167	GNA12	0	intronic	2.343	5	1	7	Yes	Yes	Yes	1342580	1.34258
rs2533877	7	2882421	G	A	0.2962	1.97635887186e-21	0.837635	rs7784066	167	GNA12	0	intronic	1.467	NA	1	7	Yes	Yes	Yes	578842	0.578843
rs2527677	7	2882621	A	G	0.2962	2.02732519722e-21	0.837635	rs7784066	167	GNA12	0	intronic	2.867	5	1	2	Yes	Yes	Yes	587800	0.5878
rs2533875	7	2882829	G	A	0.3837	1.21737079485e-15	0.857842	rs1182156	167	GNA12	0	intronic	0.114	NA	1	2	Yes	Yes	Yes	1481060	1.48106
rs2533872	7	2883004	G	C	0.2962	2.16798375416e-20	0.837635	rs7784066	167	GNA12	0	intronic	4.892	2b	1	2	Yes	Yes	Yes
rs2533871	7	2883006	C	G	0.2962	1.96006159861e-20	0.837635	rs7784066	167	GNA12	0	intronic	1.327	2b	1	2	Yes	Yes	Yes
rs2644300	7	2883071	G	A	0.2962	1.97972957082e-21	0.837635	rs7784066	167	GNA12	0	intronic	1.927	4	1	2	Yes	Yes	Yes	935410	0.93541
rs1639040	7	2884116	G	T	0.2952	4.24580119843e-21	0.841795	rs7784066	167	GNA12	157	upstream	11.09	NA	1	1	Yes	Yes	Yes	76695.5	0.0766955
rs1636249	7	2884283	T	G	0.2962	2.13039556144e-21	0.836969	rs7784066	167	GNA12	324	upstream	9.741	2b	1	1	Yes	Yes	Yes	1268465	1.26846
rs1636250	7	2884433	T	C	0.2962	3.1668848735e-21	0.836969	rs7784066	167	GNA12	474	upstream	9.581	1f	1	2	Yes	Yes	Yes	76727.2	0.0767272
rs1636251	7	2884720	T	C	0.3837	7.07516912445e-16	0.857842	rs1182156	167	GNA12	761	upstream	1.375	2b	1	2	Yes	Yes	Yes
rs1636252	7	2884993	A	C	0.3837	1.56212867311e-15	0.857842	rs1182156	167	GNA12	1034	intergenic	2.674	3a	1	15	Yes	Yes	Yes	1.39624e+06	1.39624
rs1639036	7	2885089	G	A	0.2952	3.53135938935e-21	0.841795	rs7784066	167	GNA12	1130	intergenic	0.724	NA	5	15	Yes	Yes	Yes	1.1672e+06	1.1672
rs1636253	7	2885123	A	G	0.2952	3.41104677393e-21	0.841795	rs7784066	167	GNA12	1164	intergenic	0.604	5	5	15	Yes	Yes	Yes	89002.8	0.0890028
rs1639034	7	2885235	A	G	0.3837	1.51629366556e-15	0.857842	rs1182156	167	GNA12	1276	intergenic	4.395	5	5	15	Yes	Yes	Yes	1518255	1.51825
rs2533870	7	2885274	G	C	0.2952	2.59244035585e-21	0.841795	rs7784066	167	GNA12	1315	intergenic	10.89	5	5	15	Yes	Yes	Yes	93131	0.093131
rs2679259	7	2885322	C	G	0.3837	2.43867054987e-15	0.857842	rs1182156	167	GNA12	1363	intergenic	3.657	7	5	15	Yes	Yes	Yes	1445175	1.44518
rs1636254	7	2885724	T	C	0.2952	2.33553744784e-21	0.841795	rs7784066	167	GNA12	1765	intergenic	0.907	2b	5	15	Yes	Yes	Yes	95523	0.095523
rs12700373	7	2886125	G	A	0.2952	2.92275249461e-21	0.841795	rs7784066	167	GNA12	2166	intergenic	2.599	6	5	15	Yes	Yes	Yes	1.0593e+06	1.0593
rs13241955	7	2886266	A	C	0.327	3.41578612968e-16	0.721146	rs1182156	167	GNA12	2307	intergenic	2.475	6	5	15	Yes	Yes	Yes
rs12700374	7	2886270	A	C	0.327	3.19863434486e-16	0.721146	rs1182156	167	GNA12	2311	intergenic	0.146	6	5	15	Yes	Yes	Yes
rs10950906	7	2886276	C	A	0.327	3.19863434486e-16	0.721146	rs1182156	167	GNA12	2317	intergenic	0.762	6	5	15	Yes	Yes	Yes
rs2533868	7	2886559	G	A	0.2952	2.71818465811e-21	0.841795	rs7784066	167	GNA12	2600	intergenic	0.49	NA	5	15	Yes	Yes	Yes	916040	0.91604
rs2533867	7	2886576	C	G	0.2952	3.12594770495e-21	0.841795	rs7784066	167	GNA12	2617	intergenic	4.669	6	5	15	Yes	Yes	Yes	944502	0.944503
rs2644281	7	2886748	A	G	0.2952	3.46225687318e-21	0.841795	rs7784066	167	GNA12	2789	intergenic	2.112	1f	5	15	Yes	Yes	Yes	934892	0.934893
rs11973498	7	2886873	C	A	0.2952	4.00687552589e-21	0.841795	rs7784066	167	GNA12	2914	intergenic	0.663	6	5	15	Yes	Yes	Yes	926998	0.926998
rs71522301	7	2887195	C	T	0.2962	4.05086922034e-21	0.836969	rs7784066	167	GNA12	3236	intergenic	1.936	5	5	15	Yes	Yes	Yes
rs13230995	7	2887284	G	A	0.2962	2.93574214087e-21	0.836969	rs7784066	167	GNA12	3325	intergenic	2.336	5	5	15	Yes	Yes	Yes
rs2644286	7	2887350	C	G	0.2962	2.75943327065e-21	0.836969	rs7784066	167	GNA12	3391	intergenic	0.031	5	5	15	Yes	Yes	Yes
rs1614791	7	2888057	G	T	0.2962	6.57476025806e-21	0.836969	rs7784066	167	GNA12	4098	intergenic	0.344	1f	5	15	Yes	Yes	Yes	522575	0.522575
rs2644309	7	2889034	T	C	0.2773	2.34133081463e-19	0.782656	rs7784066	167	GNA12	5075	intergenic	13.96	NA	5	15	Yes	Yes	Yes	165696	0.165696
rs111163256	7	2890115	G	C	0.3847	2.29294726966e-14	0.861814	rs1182156	167	GNA12	6156	intergenic	0.882	7	1	15	Yes	Yes	Yes
rs2644291	7	2890456	T	C	0.2783	1.68384885817e-19	0.778529	rs7784066	167	GNA12	6497	intergenic	6.072	7	1	15	Yes	Yes	Yes	172108	0.172108
rs2644293	7	2890774	C	T	0.2962	3.59168657136e-20	0.836969	rs7784066	167	GNA12	6815	intergenic	1.777	6	5	15	Yes	Yes	Yes	968678	0.968677
rs2533891	7	2891822	G	A	0.2972	7.54698507288e-20	0.832855	rs7784066	167	GNA12	7863	intergenic	3.195	NA	5	15	Yes	Yes	Yes	1.01263e+06	1.01263
rs2527680	7	2892361	C	T	0.2783	2.9011371562e-19	0.778529	rs7784066	167	GNA12	8402	intergenic	2.99	7	5	15	Yes	Yes	Yes	215484	0.215484
rs2527681	7	2892384	A	T	0.2952	6.03894968971e-20	0.815904	rs7784066	167	GNA12	8425	intergenic	0.683	6	5	15	Yes	Yes	Yes	1.02795e+06	1.02795
rs1636255	7	2892804	C	A	0.2793	3.95453957984e-19	0.774506	rs7784066	167	GNA12	8845	intergenic	0.123	1f	5	15	Yes	Yes	Yes	186817	0.186817
rs1639066	7	2892972	A	G	0.2992	8.194500195e-20	0.824921	rs7784066	167	GNA12	9013	intergenic	1.908	NA	5	15	Yes	Yes	Yes	641972	0.641972
rs1639065	7	2893339	T	C	0.4036	1.97049775302e-13	0.867694	rs1182156	167	GNA12	9380	intergenic	0.004	NA	5	15	Yes	Yes	Yes	1.39018e+06	1.39018
rs1636256	7	2893440	C	T	0.3022	3.94076974307e-20	0.812777	rs7784066	167	GNA12	9481	intergenic	8.341	5	5	15	Yes	Yes	Yes	1.02901e+06	1.02901
rs13230946	7	2893776	C	T	0.2863	5.10510757822e-19	0.745295	rs7784066	167	GNA12	9817	intergenic	2.974	7	5	15	Yes	Yes	Yes	591000	0.591
rs7783400	7	2894434	C	A	0.2992	1.00579823344e-20	0.806977	rs7784066	167	GNA12	10475	intergenic	1.323	6	5	15	Yes	Yes	Yes	803008	0.803007
rs1713913	7	2895627	G	A	0.3837	2.92514796944e-14	0.960981	rs1182156	167	GNA12	11668	intergenic	0.191	NA	5	15	Yes	Yes	Yes	1247755	1.24775
rs1713912	7	2895784	C	A	0.2942	1.35991800709e-19	0.762079	rs7784066	167	GNA12	11825	intergenic	1.408	NA	5	15	Yes	Yes	Yes	810295	0.810295
rs1639064	7	2896544	G	A	0.3917	4.66536458573e-15	0.978102	rs1182156	167	GNA12	12585	intergenic	4.019	NA	2	15	Yes	Yes	Yes	1113210	1.11321
rs71522302	7	2897772	T	C	0.2833	4.23089601461e-19	0.733801	rs7784066	167	GNA12	13813	intergenic	8.922	6	5	15	Yes	Yes	Yes
rs71524003	7	2897799	G	C	0.2823	8.1009999147e-19	0.737264	rs7784066	167	GNA12	13840	intergenic	6.06	6	5	15	Yes	Yes	Yes
rs1623138	7	2899410	A	G	0.3917	4.05458636192e-15	0.995623	rs1182156	167	GNA12	15451	intergenic	9.212	NA	5	15	Yes	Yes	Yes	1364865	1.36486
rs2533889	7	2900309	G	C	0.2833	6.19159063141e-21	0.725372	rs7784066	167	GNA12	16350	intergenic	1.88	4	2	15	Yes	Yes	Yes	721020	0.72102
rs1182156	7	2901084	G	T	0.3907	1.90283076073e-15	1	rs1182156	167	GNA12	17125	intergenic	0.737	NA	5	15	Yes	Yes	Yes	1.27513e+06	1.27513
rs1182155	7	2902890	G	C	0.3032	9.3221447175e-22	0.807295	rs7784066	167	GNA12	18931	intergenic	4.802	4	1	7	Yes	Yes	Yes	975710	0.97571
rs1183079	7	2904672	G	A	0.3807	2.80226109354e-12	1	rs1183079	167	GNA12	20713	intergenic	0.29	NA	5	7		Yes	Yes	1.11899e+06	1.11899
rs2527521	7	2904928	A	G	0.4751	5.51629502027e-08	0.650203	rs1182156	167	GNA12	20969	intergenic	5.552	NA	5	7		Yes	Yes	1.33968e+06	1.33968
rs1182151	7	2909225	C	G	0.2753	2.02118100099e-19	0.638614	rs7784066	167	GNA12	25266	intergenic	0.016	1f	5	15	Yes	Yes	Yes	465850	0.46585
rs1182143	7	2912928	T	C	0.2853	6.35045291778e-19	0.625718	rs7784066	167	GNA12	28969	intergenic	5.932	NA	5	15	Yes	Yes	Yes	705620	0.70562
rs1029466	7	11512299	A	G	0.2376	2.1992355455e-11	1	rs1029466	168	AC004538.3:THSD7A	00:00:00	ncRNA_intronic	0.468	6	5	15				1142305	1.1423
rs2189310	7	11512824	T	C	0.2366	6.41600506954e-11	0.982787	rs1029466	168	AC004538.3:THSD7A	00:00:00	ncRNA_intronic	3.769	6	5	15				1250455	1.25046
rs10259174	7	11516494	G	A	0.2406	2.62346437558e-17	1	rs10259174	168	AC004538.3:THSD7A	00:00:00	ncRNA_intronic	0.211	6	5	15				1474465	1.47446
rs7793532	7	11517770	C	T	0.2525	1.49725614191e-16	0.827719	rs10259174	168	AC004538.3:THSD7A	00:00:00	ncRNA_intronic	4.219	6	5	15				1261350	1.26135
rs4720989	7	11518918	G	A	0.2575	5.32126388386e-15	0.836458	rs10259174	168	AC004538.3:THSD7A	00:00:00	ncRNA_intronic	1.984	6	5	15				1.24038e+06	1.24038
rs2107141	7	11522119	A	G	0.2873	1.55235066933e-14	0.751165	rs10259174	168	AC004538.3:THSD7A	00:00:00	ncRNA_intronic	4.01	6	5	15				1485745	1.48575
rs6955299	7	11525995	A	C	0.2664	9.0902298382e-15	0.794324	rs10259174	168	AC004538.3:THSD7A	00:00:00	ncRNA_intronic	2.61	4	5	15				1524665	1.52466
rs6955788	7	11526278	T	C	0.2664	4.2151845029e-15	0.794324	rs10259174	168	AC004538.3:THSD7A	00:00:00	ncRNA_intronic	5.464	6	5	15				1460555	1.46056
rs10232236	7	11529374	C	A	0.2515	3.40601185746e-14	0.776339	rs12668985	168	AC004538.3:THSD7A	00:00:00	ncRNA_intronic	1.078	6	2	15				1294570	1.29457
rs6976969	7	11530241	T	A	0.2485	1.17657863367e-12	0.851801	rs12668985	168	AC004538.3:THSD7A	00:00:00	ncRNA_intronic	0.372	6	5	15				1.37683e+06	1.37683
rs2051795	7	11531679	C	T	0.2416	1.39220462682e-13	0.831069	rs12668985	168	AC004538.3:THSD7A	00:00:00	ncRNA_intronic	13.75	5	2	15				1268395	1.26839
rs2189311	7	11534319	G	A	0.3151	1.14212035997e-08	0.624921	rs12668985	168	AC004538.3:THSD7A	00:00:00	ncRNA_intronic	1.847	5	5	15				1245370	1.24537
rs2189312	7	11534471	T	C	0.2575	1.43354719279e-13	0.795504	rs12668985	168	AC004538.3:THSD7A	00:00:00	ncRNA_intronic	3.693	6	5	15				1296365	1.29636
rs1156673	7	11535481	G	A	0.2515	3.83486606477e-13	0.87677	rs12668985	168	AC004538.3:THSD7A	00:00:00	ncRNA_intronic	5.018	6	5	15				1194660	1.19466
rs10229819	7	11537387	A	T	0.2753	1.0928321144e-11	1	rs12668985	168	AC004538.3:THSD7A	00:00:00	ncRNA_intronic	4.318	5	5	15				1230960	1.23096
rs10273183	7	11537425	T	C	0.2753	1.20924577335e-11	1	rs12668985	168	AC004538.3:THSD7A	00:00:00	ncRNA_intronic	3.646	5	5	15				1.2282e+06	1.2282
rs12668985	7	11538009	G	A	0.2753	8.07157000887e-12	1	rs12668985	168	AC004538.3:THSD7A	00:00:00	ncRNA_intronic	9.011	7	5	15				1231880	1.23188
rs12540133	7	11539134	T	C	0.2873	8.43575424891e-12	0.937726	rs12668985	168	AC004538.3:THSD7A	00:00:00	ncRNA_intronic	1.697	7	5	15				1215905	1.21591
rs2107142	7	11539430	A	C	0.2952	2.97324486589e-13	0.899085	rs12668985	168	AC004538.3:THSD7A	00:00:00	ncRNA_intronic	0.201	5	5	15				1208380	1.20838
rs252998	7	11540683	T	C	0.2266	3.33155735729e-10	0.633457	rs12668985	168	AC004538.3:THSD7A	00:00:00	ncRNA_intronic	0.137	6	9	15				865400	0.8654
rs55928740	7	11544736	T	C	0.3231	9.67910777987e-09	1	rs55928740	168	AC004538.3:THSD7A	00:00:00	ncRNA_intronic	5.483	7	5	15				827888	0.827887
rs11764309	7	11545566	T	C	0.2366	1.72070497701e-09	0.690409	rs12668985	168	AC004538.3:THSD7A	00:00:00	ncRNA_intronic	9.321	5	5	15				382015	0.382015
rs11764433	7	11545990	T	C	0.2406	1.10033214629e-10	0.675166	rs12668985	168	AC004538.3:THSD7A	00:00:00	ncRNA_intronic	0.88	5	5	15				453155	0.453155
rs11761690	7	11546717	G	C	0.2376	1.34049683487e-07	0.694428	rs12668985	168	AC004538.3:THSD7A	00:00:00	ncRNA_intronic	5.134	5	5	15				460588	0.460587
rs62445806	7	12832738	G	A	0.1968	3.19864924799e-07	0.668139	rs6979870	169	RN7SKP228	83570	intergenic	0.911	7	5	15
rs111456094	7	12832795	A	G	0.1968	3.13291828172e-07	0.668139	rs6979870	169	RN7SKP228	83513	intergenic	0.115	6	5	15
rs62445808	7	12832905	A	G	0.1968	3.74819727469e-07	0.668139	rs6979870	169	RN7SKP228	83403	intergenic	2.35	7	5	15				730695	0.730695
rs2108474	7	12835676	A	G	0.2117	2.7548595109e-06	0.60568	rs6979870	169	RN7SKP228	80632	intergenic	1.844	7	5	15				622162	0.622162
rs12699418	7	12837553	T	G	0.4135	1.83069174444e-07	0.651704	rs34671216	169	RN7SKP228	78755	intergenic	4.814	6	5	15				1172065	1.17206
rs1990206	7	12839631	C	T	0.3827	1.77276490035e-06	0.641067	rs34671216	169	RN7SKP228	76677	intergenic	0.538	7	5	15				1.05269e+06	1.05269
rs10249755	7	12843747	A	T	0.4145	8.33346615862e-08	0.63423	rs34671216	169	RN7SKP228	72561	intergenic	6.645	6	5	15				1114290	1.11429
rs1990207	7	12844690	A	T	0.1252	2.14685887116e-06	0.604593	rs6979870	169	RN7SKP228	71618	intergenic	2.984	6	5	15				58381.2	0.0583813
rs7790473	7	12844796	T	G	0.2167	2.86634140878e-08	0.720739	rs6979870	169	RN7SKP228	71512	intergenic	1.686	6	5	15
rs6460978	7	12845183	G	A	0.3976	1.48802889634e-09	0.701095	rs34671216	169	RN7SKP228	71125	intergenic	1.93	4	5	15				1.04025e+06	1.04025
rs6460979	7	12845633	C	T	0.2068	4.21588389828e-09	0.789313	rs6979870	169	RN7SKP228	70675	intergenic	1.924	4	1	15				646382	0.646382
rs62445814	7	12845766	A	G	0.2197	4.52955834377e-07	0.733007	rs6979870	169	RN7SKP228	70542	intergenic	8.671	4	1	15				501545	0.501545
rs4721144	7	12845929	G	A	0.2227	4.18944139593e-07	0.719933	rs6979870	169	RN7SKP228	70379	intergenic	0.092	3a	1	15				353198	0.353197
rs10240278	7	12846898	A	C	0.4115	4.52802859897e-09	0.652983	rs34671216	169	RN7SKP228	69410	intergenic	0.008	6	5	15				531558	0.531558
rs7801247	7	12847138	T	G	0.2197	9.87450665251e-09	0.731305	rs6979870	169	RN7SKP228	69170	intergenic	8.175	6	5	15				514682	0.514683
rs1013686	7	12847459	G	A	0.2167	3.08465580783e-08	0.744752	rs6979870	169	RN7SKP228	68849	intergenic	1.086	NA	5	15				547420	0.54742
rs1013685	7	12847764	T	C	0.2187	7.45582329206e-09	0.735753	rs6979870	169	RN7SKP228	68544	intergenic	4.967	NA	5	15				606988	0.606988
rs2158995	7	12847914	C	T	0.3966	2.3241487112e-09	0.705841	rs34671216	169	RN7SKP228	68394	intergenic	0.419	6	5	15				1.06658e+06	1.06658
rs10278168	7	12848814	C	T	0.3966	1.76158872315e-09	0.705841	rs34671216	169	RN7SKP228	67494	intergenic	2.838	7	5	15				1109360	1.10936
rs10224083	7	12850158	G	C	0.4085	1.12659149225e-08	0.65776	rs34671216	169	RN7SKP228	66150	intergenic	8.325	4	5	15				862312	0.862313
rs4719338	7	12850931	C	G	0.4076	2.13147724009e-08	0.663392	rs34671216	169	RN7SKP228	65377	intergenic	1.472	7	5	15				952412	0.952412
rs17166415	7	12852448	A	G	0.2863	6.21395603194e-07	0.849223	rs4721152	169	RN7SKP228	63860	intergenic	5.766	6	5	15				659098	0.659098
rs17619124	7	12853902	C	T	0.4602	4.05448655343e-10	0.901721	rs34671216	169	RN7SKP228	62406	intergenic	7.033	4	1	15				900935	0.900935
rs7800218	7	12855522	G	A	0.4801	1.23330531004e-10	0.952942	rs34671216	169	RN7SKP228	60786	intergenic	0.868	5	5	15				1.14907e+06	1.14907
rs55991971	7	12855781	G	A	0.2724	1.65262346292e-07	0.893125	rs4721152	169	RN7SKP228	60527	intergenic	5.709	5	5	15				615848	0.615847
rs10238211	7	12858330	C	A	0.4791	6.05724835386e-11	0.956837	rs34671216	169	RN7SKP228	57978	intergenic	3.113	7	5	15				1.25077e+06	1.25077
rs10243288	7	12859885	G	C	0.4781	1.94604613748e-10	0.968462	rs34671216	169	RN7SKP228	56423	intergenic	13.11	7	2	15
rs17619332	7	12860027	G	A	0.4781	2.17639098658e-10	0.968462	rs34671216	169	RN7SKP228	56281	intergenic	3.817	6	2	15				1222765	1.22277
rs28433921	7	12860270	A	T	0.4801	5.48520415563e-10	0.960736	rs34671216	169	RN7SKP228	56038	intergenic	3.605	6	2	15				1.21224e+06	1.21224
rs2356698	7	12860793	G	A	0.2714	2.53863377455e-07	0.89811	rs4721152	169	RN7SKP228	55515	intergenic	5.26	5	2	15				811238	0.811237
rs6962633	7	12862012	G	A	0.4632	3.33396525963e-09	0.897215	rs34671216	169	RN7SKP228	54296	intergenic	2.321	6	5	15				1.19056e+06	1.19056
rs28610292	7	12862546	C	A	0.2694	5.12433427601e-07	0.88807	rs4721152	169	RN7SKP228	53762	intergenic	5.172	6	5	15				847292	0.847293
rs10256191	7	12863301	G	A	0.2883	2.97577361537e-08	0.956517	rs4721152	169	RN7SKP228	53007	intergenic	0.791	5	5	15				883625	0.883625
rs10259240	7	12863576	C	G	0.2753	2.34899434582e-07	0.907313	rs4721152	169	RN7SKP228	52732	intergenic	1.733	7	5	15				543865	0.543865
rs10259524	7	12863818	C	G	0.2744	2.53348523607e-07	0.912217	rs4721152	169	RN7SKP228	52490	intergenic	1.295	6	5	15				568430	0.56843
rs35490471	7	12864490	T	A	0.4612	4.7839541134e-09	0.897575	rs34671216	169	RN7SKP228	51818	intergenic	2.628	6	5	15				1.04025e+06	1.04025
rs6950340	7	12865258	A	G	0.4831	3.59596438278e-11	0.933772	rs34671216	169	RN7SKP228	51050	intergenic	1.467	7	5	15				1.10033e+06	1.10033
rs4721148	7	12865474	G	C	0.2932	4.61289608878e-08	0.961945	rs4721152	169	RN7SKP228	50834	intergenic	0.157	6	5	15				932175	0.932175
rs4719339	7	12865818	T	A	0.4692	1.12706705184e-09	0.882041	rs34671216	169	RN7SKP228	50490	intergenic	0.601	4	5	15				1163875	1.16387
rs10246359	7	12866141	C	A	0.4672	2.54945196031e-09	0.889194	rs34671216	169	RN7SKP228	50167	intergenic	1.688	7	5	15				1229935	1.22994
rs10269634	7	12867683	T	C	0.4871	1.78938102029e-11	0.957738	rs34671216	169	RN7SKP228	48625	intergenic	3.535	2b	5	15				1203835	1.20383
rs10254295	7	12867836	C	T	0.2744	3.01868831237e-07	0.912217	rs4721152	169	RN7SKP228	48472	intergenic	2.819	4	5	15				569960	0.56996
rs7803338	7	12868633	C	G	0.4851	3.54352923418e-11	0.965212	rs34671216	169	RN7SKP228	47675	intergenic	0.172	6	5	15				1.19751e+06	1.19751
rs2215333	7	12869366	C	T	0.4851	2.20778279542e-11	0.965212	rs34671216	169	RN7SKP228	46942	intergenic	1.468	NA	5	15				1051960	1.05196
rs6976082	7	12869603	A	T	0.4851	2.45951459123e-11	0.965212	rs34671216	169	RN7SKP228	46705	intergenic	2.899	7	5	15				1.07242e+06	1.07242
rs10278442	7	12869959	T	G	0.4851	5.65424014203e-11	0.949514	rs34671216	169	RN7SKP228	46349	intergenic	6.731	7	5	15				1.17744e+06	1.17744
rs17681457	7	12871523	A	G	0.2724	2.88666122071e-07	0.902787	rs4721152	169	RN7SKP228	44785	intergenic	2.091	5	5	15				631052	0.631053
rs6948718	7	12871575	A	G	0.4811	5.94197458506e-11	0.949209	rs34671216	169	RN7SKP228	44733	intergenic	4.327	5	5	15				1265340	1.26534
rs17619626	7	12871627	G	A	0.2624	3.76494433028e-07	0.860028	rs4721152	169	RN7SKP228	44681	intergenic	1.482	5	5	15				321830	0.32183
rs6969461	7	12871827	T	G	0.4821	6.74310228958e-11	0.953107	rs34671216	169	RN7SKP228	44481	intergenic	2.407	6	5	15				1.26892e+06	1.26892
rs7783477	7	12871989	G	C	0.2744	2.57486379591e-07	0.89334	rs4721152	169	RN7SKP228	44319	intergenic	1.695	6	5	15				668500	0.6685
rs6460980	7	12872311	A	G	0.2744	3.99623544905e-07	0.89334	rs4721152	169	RN7SKP228	43997	intergenic	3.678	4	5	15				696700	0.6967
rs2109290	7	12873547	A	G	0.4841	7.50196415128e-11	0.961239	rs34671216	169	RN7SKP228	42761	intergenic	2.017	NA	5	15				1.32936e+06	1.32936
rs2356699	7	12873978	A	G	0.4851	5.91878440817e-11	0.957568	rs34671216	169	RN7SKP228	42330	intergenic	2.277	5	5	9				1.39481e+06	1.39481
rs7776513	7	12873979	T	G	0.4841	6.2394852501e-11	0.961239	rs34671216	169	RN7SKP228	42329	intergenic	1.954	5	5	9				1.38146e+06	1.38146
rs7806493	7	12874433	A	G	0.1839	1.03739850394e-08	0.927267	rs6979870	169	RN7SKP228	41875	intergenic	3.136	5	5	15				138270	0.13827
rs6942839	7	12876210	A	G	0.4662	1.22142681739e-10	0.909019	rs34671216	169	RN7SKP228	40098	intergenic	2.157	7	5	15				1.32059e+06	1.32059
rs6953097	7	12877610	G	A	0.4791	2.52461093117e-10	0.964632	rs34671216	169	RN7SKP228	38698	intergenic	0.451	7	5	15				1371235	1.37123
rs7791902	7	12878790	G	A	0.2714	2.14176537738e-07	0.907774	rs4721152	169	RN7SKP228	37518	intergenic	0.018	7	5	15				1008285	1.00829
rs10238367	7	12879444	T	C	0.4652	5.74979191681e-10	0.912316	rs34671216	169	RN7SKP228	36864	intergenic	0.218	4	1	15				1427105	1.42711
rs113624244	7	12880043	G	T	0.1551	2.61766579393e-08	0.77602	rs6979870	169	RN7SKP228	36265	intergenic	0.844	6	5	15				97146	0.097146
rs6951169	7	12880679	T	C	0.1829	5.62652197628e-09	0.933693	rs6979870	169	RN7SKP228	35629	intergenic	4.752	6	5	15
rs7806298	7	12881574	A	G	0.1819	9.68557570528e-09	0.939564	rs6979870	169	RN7SKP228	34734	intergenic	3.166	6	5	15				128156	0.128156
rs2357046	7	12882128	C	T	0.2714	3.61516254451e-07	0.907774	rs4721152	169	RN7SKP228	34180	intergenic	0.217	7	5	15
rs112063813	7	12884812	C	A	0.1819	9.6310949728e-09	0.939564	rs6979870	169	RN7SKP228	31496	intergenic	8.136	7	5	15				116141	0.116141
rs2884084	7	12885180	C	G	0.2883	9.68671736e-08	0.975822	rs4721152	169	RN7SKP228	31128	intergenic	0.649	7	5	15				1361240	1.36124
rs6949476	7	12885692	T	C	0.2893	3.72369719098e-07	0.990345	rs4721152	169	RN7SKP228	30616	intergenic	4.84	7	5	9				1.28211e+06	1.28211
rs2109293	7	12886456	G	A	0.1252	1.8677039659e-05	0.604593	rs6979870	169	RN7SKP228	29852	intergenic	2.095	6	4	9				75650.5	0.0756505
rs28873158	7	12886961	G	A	0.2714	2.75836977231e-07	0.907774	rs4721152	169	RN7SKP228	29347	intergenic	0.368	7	5	9				1.08648e+06	1.08648
rs111330071	7	12887156	C	T	0.1809	1.06038667777e-08	0.9337	rs6979870	169	RN7SKP228	29152	intergenic	0.055	7	5	15				120358	0.120358
rs66817397	7	12887500	A	C	0.2614	2.20172989077e-07	0.865115	rs4721152	169	RN7SKP228	28808	intergenic	2.415	7	5	15				389628	0.389628
rs7793560	7	12887768	T	C	0.2893	2.91694694085e-07	0.990345	rs4721152	169	RN7SKP228	28540	intergenic	1.624	7	5	15				1.17203e+06	1.17203
rs6950280	7	12889327	A	G	0.4791	3.5590192152e-10	0.988226	rs34671216	169	RN7SKP228	26981	intergenic	0.113	7	5	15
rs10243324	7	12890156	C	A	0.4791	2.70199385572e-10	0.988226	rs34671216	169	RN7SKP228	26152	intergenic	1.835	7	5	15				1.20217e+06	1.20217
rs2215337	7	12890322	A	G	0.2893	1.04995795233e-07	0.990345	rs4721152	169	RN7SKP228	25986	intergenic	0.129	NA	7	15				1.19824e+06	1.19824
rs2191267	7	12890630	T	C	0.2903	7.77269801081e-08	0.995175	rs4721152	169	RN7SKP228	25678	intergenic	1.123	NA	7	15				1.09013e+06	1.09013
rs7790527	7	12891312	C	T	0.4791	4.0314876142e-10	0.988226	rs34671216	169	RN7SKP228	24996	intergenic	1.036	7	5	15				1309180	1.30918
rs6961897	7	12891849	A	C	0.4791	1.88322412615e-10	0.988226	rs34671216	169	RN7SKP228	24459	intergenic	0.659	3a	5	15				1279375	1.27937
rs6944255	7	12891959	T	C	0.2903	8.86379792078e-08	0.995175	rs4721152	169	RN7SKP228	24349	intergenic	2.795	5	5	15				1057895	1.0579
rs4721151	7	12892495	G	T	0.4771	6.00942952209e-10	0.980251	rs34671216	169	RN7SKP228	23813	intergenic	15.23	6	9	15				1179985	1.17999
rs1961863	7	12892704	T	C	0.1819	5.12657202268e-09	0.939564	rs6979870	169	RN7SKP228	23604	intergenic	2.81	7	7	15				141743	0.141743
rs66497471	7	12893242	G	T	0.2734	2.13459173625e-07	0.91715	rs4721152	169	RN7SKP228	23066	intergenic	3.192	7	9	15				749898	0.749897
rs4719340	7	12894055	A	C	0.2724	3.96288840798e-08	0.922112	rs4721152	169	RN7SKP228	22253	intergenic	0.528	6	9	15				814032	0.814033
rs4436013	7	12895099	A	G	0.2893	1.98220730623e-08	1	rs4721152	169	RN7SKP228	21209	intergenic	2.001	6	15	15
rs4721152	7	12895616	T	G	0.2893	1.79436829909e-08	1	rs4721152	169	RN7SKP228	20692	intergenic	0.38	6	15	15				1.131e+06	1.131
rs7788635	7	12895858	G	A	0.2724	3.76398428008e-08	0.922112	rs4721152	169	RN7SKP228	20450	intergenic	2.998	6	15	15				743938	0.743938
rs7807618	7	12896103	T	C	0.2724	3.12571883419e-08	0.922112	rs4721152	169	RN7SKP228	20205	intergenic	0.533	6	15	15
rs6956076	7	12896263	G	A	0.2893	3.17320074116e-08	1	rs4721152	169	RN7SKP228	20045	intergenic	0.787	7	15	15				1.22895e+06	1.22895
rs10249808	7	12896677	C	T	0.2724	5.85267091581e-08	0.922112	rs4721152	169	RN7SKP228	19631	intergenic	1.38	7	15	15				757942	0.757942
rs10250143	7	12896950	C	T	0.2724	5.60324153294e-08	0.922112	rs4721152	169	RN7SKP228	19358	intergenic	1.463	7	15	15
rs10279617	7	12897065	A	G	0.2883	5.80620774946e-08	0.995175	rs4721152	169	RN7SKP228	19243	intergenic	2.806	7	15	15
rs6947361	7	12897549	T	A	0.2893	2.75647548605e-08	1	rs4721152	169	RN7SKP228	18759	intergenic	0.092	5	7	15				1.10033e+06	1.10033
rs6965712	7	12897689	G	T	0.2903	1.94415404188e-08	0.995175	rs4721152	169	RN7SKP228	18619	intergenic	0.387	6	5	15				1278560	1.27856
rs62448164	7	12897788	T	C	0.2893	2.43335364617e-08	1	rs4721152	169	RN7SKP228	18520	intergenic	0.951	7	5	15				1.15667e+06	1.15667
rs79030922	7	12898129	C	T	0.2724	4.91275021637e-08	0.922112	rs4721152	169	RN7SKP228	18179	intergenic	2.387	6	5	15				776202	0.776203
rs34671216	7	12898240	T	G	0.4761	6.31798151992e-12	1	rs34671216	169	RN7SKP228	18068	intergenic	1.192	NA	5	15
rs73296186	7	12898707	G	C	0.1859	8.85333120077e-10	0.963502	rs6979870	169	RN7SKP228	17601	intergenic	0.161	7	5	15				131746	0.131746
rs10229134	7	12899157	A	C	0.4771	2.83409033762e-11	0.996053	rs34671216	169	RN7SKP228	17151	intergenic	2.316	6	5	15				1418785	1.41878
rs7808814	7	12900078	A	G	0.2724	6.00513524754e-08	0.922112	rs4721152	169	RN7SKP228	16230	intergenic	0.737	6	5	15
rs7809081	7	12900178	C	A	0.4761	3.8922786154e-11	1	rs34671216	169	RN7SKP228	16130	intergenic	1.826	7	5	15				1250525	1.25053
rs61475427	7	12901372	T	A	0.1849	1.26550284112e-09	0.969559	rs6979870	169	RN7SKP228	14936	intergenic	3.628	6	5	15				126567	0.126567
rs10240689	7	12901398	A	G	0.2724	8.94960211614e-08	0.922112	rs4721152	169	RN7SKP228	14910	intergenic	2.984	7	5	15				806552	0.806553
rs1990346	7	12901838	G	A	0.4751	9.80583216126e-12	0.98061	rs34671216	169	RN7SKP228	14470	intergenic	1.695	NA	5	15
rs7787464	7	12902382	G	A	0.2893	2.37798009978e-08	1	rs4721152	169	RN7SKP228	13926	intergenic	1.301	6	5	15				1079875	1.07987
rs12669053	7	12902486	A	T	0.2893	2.2301541233e-08	1	rs4721152	169	RN7SKP228	13822	intergenic	1.684	7	5	15
rs7787728	7	12902723	C	G	0.2734	6.14067183384e-08	0.926811	rs4721152	169	RN7SKP228	13585	intergenic	0.343	5	5	15				958742	0.958743
rs4288267	7	12903097	T	C	0.4761	2.15113439877e-11	1	rs34671216	169	RN7SKP228	13211	intergenic	3.296	5	5	15				1284490	1.28449
rs4288268	7	12903271	T	G	0.2724	9.66582662169e-08	0.922112	rs4721152	169	RN7SKP228	13037	intergenic	3.226	5	5	15				833228	0.833228
rs6959612	7	12903699	A	C	0.1849	1.41105681649e-09	0.969559	rs6979870	169	RN7SKP228	12609	intergenic	6.092	6	5	15				118620	0.11862
rs78869075	7	12904106	G	A	0.2724	4.50597293142e-08	0.922112	rs4721152	169	RN7SKP228	12202	intergenic	0.038	7	5	15				1015860	1.01586
rs7800580	7	12904488	T	C	0.4771	1.33920902451e-11	0.996053	rs34671216	169	RN7SKP228	11820	intergenic	0.776	5	5	15				1378820	1.37882
rs73298114	7	12904888	A	G	0.1849	1.58138098915e-09	0.969559	rs6979870	169	RN7SKP228	11420	intergenic	3.894	7	5	15				120846	0.120846
rs2191266	7	12904959	G	T	0.2734	6.08828740611e-08	0.926811	rs4721152	169	RN7SKP228	11349	intergenic	2.699	NA	5	15				1071735	1.07174
rs2191265	7	12905067	A	G	0.4761	1.91847278715e-11	1	rs34671216	169	RN7SKP228	11241	intergenic	3.019	NA	5	15				1285345	1.28534
rs75539792	7	12905645	G	C	0.1849	1.97218845838e-09	0.969559	rs6979870	169	RN7SKP228	10663	intergenic	0.863	6	5	15				114330	0.11433
rs2357049	7	12905797	G	A	0.4771	1.06075598677e-11	0.99607	rs34671216	169	RN7SKP228	10511	intergenic	2.247	7	5	15				1303715	1.30371
rs7810511	7	12906377	T	C	0.4841	3.28822470199e-11	0.969292	rs34671216	169	RN7SKP228	9931	intergenic	1.917	7	5	15				1327560	1.32756
rs6959108	7	12906866	A	G	0.164	2.41936580308e-09	0.836472	rs6979870	169	RN7SKP228	9442	intergenic	3.533	6	5	15				106170	0.10617
rs6959404	7	12907061	A	C	0.4652	5.53835830995e-11	0.826332	rs34671216	169	RN7SKP228	9247	intergenic	2.512	7	5	15				1.16297e+06	1.16297
rs6959543	7	12907076	C	A	0.4602	1.39196619738e-11	0.85302	rs34671216	169	RN7SKP228	9232	intergenic	1.041	6	5	15				1125960	1.12596
rs6979870	7	12907178	T	C	0.1899	6.92817929465e-10	1	rs6979870	169	RN7SKP228	9130	intergenic	10.58	6	5	15
rs6959850	7	12907288	C	T	0.2704	2.59468531435e-08	0.83303	rs4721152	169	RN7SKP228	9020	intergenic	3.696	5	7	15				310362	0.310362
rs12665879	7	12908084	A	G	0.2863	2.21572804613e-07	0.849223	rs4721152	169	RN7SKP228	8224	intergenic	0.129	7	14	15				955798	0.955797
rs10224102	7	12908159	A	G	0.4761	2.08535145546e-10	0.864964	rs34671216	169	RN7SKP228	8149	intergenic	3.659	7	14	15				1.22483e+06	1.22483
rs17682228	7	12908273	C	G	0.4781	6.2150115374e-11	0.849976	rs34671216	169	RN7SKP228	8035	intergenic	1.692	7	14	15				1.03912e+06	1.03912
rs10272911	7	12908820	T	C	0.4771	1.98716463316e-10	0.868327	rs34671216	169	RN7SKP228	7488	intergenic	2.471	6	14	15				1.15025e+06	1.15025
rs10258007	7	12909315	G	C	0.493	8.5260617512e-11	0.928464	rs34671216	169	RN7SKP228	6993	intergenic	1.612	7	14	15				1.24113e+06	1.24113
rs10260875	7	12909407	C	T	0.493	1.07478208974e-10	0.928464	rs34671216	169	RN7SKP228	6901	intergenic	2.587	6	14	15				1.21469e+06	1.21469
rs12537800	7	12910366	G	A	0.4682	1.89568298437e-11	0.81511	rs34671216	169	RN7SKP228	5942	intergenic	1.755	5	14	15				824728	0.824727
rs1978246	7	12911585	C	T	0.3012	9.34155211801e-08	0.908317	rs4721152	169	RN7SKP228	4723	intergenic	4.153	NA	14	15				1.28495e+06	1.28495
rs758676	7	12912107	G	A	0.2753	2.2377695834e-07	0.801889	rs4721152	169	RN7SKP228	4201	intergenic	4.545	NA	7	15				413790	0.41379
rs6948576	7	12912234	C	T	0.3012	1.35433468467e-07	0.916948	rs4721152	169	RN7SKP228	4074	intergenic	1.263	6	7	15				1.08386e+06	1.08386
rs1476815	7	12913119	C	A	0.3012	1.41315089928e-07	0.916948	rs4721152	169	RN7SKP228	3189	intergenic	3.099	NA	7	15				1.20614e+06	1.20614
rs758675	7	12913516	G	A	0.493	5.79575996341e-11	0.928464	rs34671216	169	RN7SKP228	2792	intergenic	0.186	NA	14	15				1333495	1.3335
rs4480006	7	12914072	A	G	0.2883	3.57805222238e-07	0.841128	rs4721152	169	RN7SKP228	2236	intergenic	0.099	7	14	15				1.15988e+06	1.15988
rs2357052	7	12914233	A	T	0.496	5.10586365511e-11	0.917758	rs34671216	169	RN7SKP228	2075	intergenic	3.574	5	14	15				1453610	1.45361
rs2357053	7	12914313	C	G	0.4781	8.9491192674e-11	0.850628	rs34671216	169	RN7SKP228	1995	intergenic	6.497	5	14	15				1.39481e+06	1.39481
rs4260793	7	12914411	A	G	0.496	5.1823825004e-11	0.917758	rs34671216	169	RN7SKP228	1897	intergenic	4.571	5	14	15				1402250	1.40225
rs56082010	7	12914418	G	A	0.2853	5.34548401722e-07	0.844958	rs4721152	169	RN7SKP228	1890	intergenic	3.269	5	14	15
rs55685109	7	12915565	A	T	0.2694	1.5828199861e-07	0.829016	rs4721152	169	RN7SKP228	743	upstream	9.698	6	14	15				263328	0.263327
rs7780771	7	12917100	G	A	0.4871	3.23640080686e-11	0.950362	rs34671216	169	RN7SKP228	528	downstream	1.001	6	14	15				1383720	1.38372
rs10243439	7	12918017	A	G	0.4901	3.77997801093e-11	0.939332	rs34671216	169	RN7SKP228	1445	intergenic	3.269	7	14	15				1385560	1.38556
rs10229882	7	12918169	T	C	0.4901	4.0547138435e-11	0.939332	rs34671216	169	RN7SKP228	1597	intergenic	2.734	5	14	15				1281930	1.28193
rs7785765	7	12918303	A	G	0.4891	2.77526143417e-11	0.93517	rs34671216	169	RN7SKP228	1731	intergenic	5.593	6	14	15				1.33924e+06	1.33924
rs6978013	7	12919293	T	C	0.2694	1.26277226779e-07	0.829016	rs4721152	169	RN7SKP228	2721	intergenic	2.072	5	14	15				469220	0.46922
rs7795573	7	12919775	G	A	0.2694	8.76977994426e-08	0.829016	rs4721152	169	RN7SKP228	3203	intergenic	1.075	7	14	15				522182	0.522182
rs4721153	7	12920483	C	G	0.4871	1.39722241098e-11	0.950362	rs34671216	169	RN7SKP228	3911	intergenic	5.919	7	14	15				1295465	1.29547
rs7800522	7	12920634	G	A	0.4871	3.32705094288e-11	0.950362	rs34671216	169	RN7SKP228	4062	intergenic	4.397	7	14	15				1276825	1.27683
rs7793747	7	12922814	T	G	0.2793	2.11875997332e-07	0.871745	rs4721152	169	RN7SKP228	6242	intergenic	1.294	6	5	15				765075	0.765075
rs7811356	7	12923222	G	C	0.4911	1.99104669615e-11	0.93587	rs34671216	169	RN7SKP228	6650	intergenic	2.573	7	5	15				1.18664e+06	1.18664
rs6460985	7	12923556	T	C	0.497	4.7052737957e-11	0.914122	rs34671216	169	RN7SKP228	6984	intergenic	1.299	6	5	15
rs6960404	7	12924579	A	G	0.497	2.89477914445e-10	0.914441	rs34671216	169	RN7SKP228	8007	intergenic	6.097	5	2	15				957388	0.957387
rs6460986	7	12924776	C	A	0.4632	5.31298899128e-10	0.813243	rs34671216	169	RN7SKP228	8204	intergenic	6.268	5	5	15				568588	0.568588
rs35469032	7	12924995	G	A	0.4642	2.85952571221e-09	0.816237	rs34671216	169	RN7SKP228	8423	intergenic	0.625	6	5	15
rs12699428	7	12925350	G	A	0.4652	5.28949184029e-10	0.797417	rs34671216	169	RN7SKP228	8778	intergenic	0.994	7	5	15				708678	0.708677
rs12699429	7	12925433	G	A	0.4662	5.01653755283e-10	0.793427	rs34671216	169	RN7SKP228	8861	intergenic	0.213	7	5	15				399778	0.399778
rs6971599	7	12926936	A	G	0.2783	2.36375836308e-06	0.76071	rs4721152	169	RN7SKP228	10364	intergenic	2.759	7	5	15				327870	0.32787
rs113298663	7	12928130	T	C	0.2028	6.33874708137e-07	0.846061	rs6979870	169	RN7SKP228	11558	intergenic	1.787	6	5	15
rs112797288	7	12928270	C	T	0.2028	7.88588925703e-07	0.846061	rs6979870	169	RN7SKP228	11698	intergenic	2.34	6	5	15
rs17683031	7	12929212	T	C	0.2028	2.01974814805e-06	0.846061	rs6979870	169	RN7SKP228	12640	intergenic	10.77	5	5	15				517660	0.51766
rs732578	7	12931833	A	C	0.2853	2.13212340836e-06	0.741901	rs4721152	169	RN7SKP228	15261	intergenic	3.405	NA	5	15				833088	0.833087
rs10254502	7	12932834	G	A	0.2048	3.02050135504e-07	0.858005	rs6979870	169	RN7SKP228	16262	intergenic	0.407	7	5	15				160784	0.160783
rs10254639	7	12932940	G	A	0.2048	3.56457488138e-07	0.848007	rs6979870	169	RN7SKP228	16368	intergenic	6.824	7	5	15				159240	0.15924
rs10270312	7	12933218	T	A	0.2038	4.6403247382e-07	0.852016	rs6979870	169	RN7SKP228	16646	intergenic	4.012	5	5	15				663312	0.663312
rs10269960	7	12934862	A	G	0.2823	4.65671107673e-06	0.735869	rs4721152	169	RN7SKP228	18290	intergenic	5.819	5	5	15				1189145	1.18914
rs1076407	7	12935159	A	G	0.2038	6.96824340608e-07	0.852016	rs6979870	169	RN7SKP228	18587	intergenic	6.716	5	7	15				793032	0.793033
rs1076406	7	12935682	G	A	0.2038	5.76603025967e-07	0.852016	rs6979870	169	RN7SKP228	19110	intergenic	0.264	NA	7	15				160028	0.160028
rs10248859	7	12936767	C	G	0.2048	5.35760346838e-07	0.858005	rs6979870	169	RN7SKP228	20195	intergenic	14.53	4	5	15				845485	0.845485
rs10281954	7	12937436	A	G	0.2048	6.44998943665e-07	0.858005	rs6979870	169	RN7SKP228	20864	intergenic	0.96	6	5	15				852900	0.8529
rs10252824	7	12937656	C	T	0.2048	4.57941824761e-07	0.858005	rs6979870	169	RN7SKP228	21084	intergenic	0.59	4	5	15				850398	0.850398
rs28707630	7	12938394	G	A	0.2048	2.96206228525e-07	0.858005	rs6979870	169	RN7SKP228	21822	intergenic	0.072	5	5	15				141421	0.141421
rs4721155	7	12939329	A	G	0.2048	4.47503372226e-07	0.858005	rs6979870	169	RN7SKP228	22757	intergenic	0.519	6	5	15				139908	0.139908
rs10266133	7	12941221	G	A	0.2038	2.71293966718e-07	0.852016	rs6979870	169	RBMX2P4	20948	intergenic	4.423	5	5	15				148354	0.148355
rs7799908	7	12941420	T	C	0.2038	3.59892376146e-07	0.852016	rs6979870	169	RBMX2P4	20749	intergenic	5.039	7	7	15				151693	0.151693
rs7781251	7	12941734	A	G	0.2038	2.5943634261e-07	0.852016	rs6979870	169	RBMX2P4	20435	intergenic	9.798	5	7	15				830575	0.830575
rs10234442	7	12943634	T	G	0.2048	4.60396176746e-07	0.837013	rs6979870	169	RBMX2P4	18535	intergenic	0.786	7	5	15				163131	0.163131
rs6460987	7	12945591	T	A	0.2038	3.72798381755e-07	0.852016	rs6979870	169	RBMX2P4	16578	intergenic	0.117	7	5	15				155025	0.155025
rs6460988	7	12950611	T	A	0.2038	1.79600100502e-07	0.852016	rs6979870	169	RBMX2P4	11558	intergenic	1.349	7	5	15
rs6460990	7	12954776	A	G	0.2048	4.50448861181e-07	0.846882	rs6979870	169	RBMX2P4	7393	intergenic	3.974	7	5	15				166622	0.166622
rs2884088	7	12955824	G	A	0.2237	6.49696044444e-06	0.746293	rs6979870	169	RBMX2P4	6345	intergenic	1.165	7	5	15				929698	0.929697
rs17628318	7	12959347	C	T	0.2078	4.74751503764e-06	0.820793	rs6979870	169	RBMX2P4	2822	intergenic	0.453	7	5	15				285760	0.28576
rs7801643	7	15607231	T	C	0.2942	2.57518121951e-06	0.878477	rs6951635	170	AGMO	5590	intergenic	1.84	6	7	15				1.05047e+06	1.05047
rs9987013	7	15607826	C	G	0.2724	1.42369297922e-08	0.979405	rs6951635	170	AGMO	6185	intergenic	0.431	7	5	15				1346420	1.34642
rs2389534	7	15608109	T	A	0.1948	6.88209919957e-06	0.617338	rs6951635	170	AGMO	6468	intergenic	1.874	6	5	15				1197180	1.19718
rs74930906	7	15609972	C	G	0.1928	6.94698017704e-06	0.638057	rs6951635	170	AGMO	8331	intergenic	0.494	7	5	15				1.17812e+06	1.17812
rs6969348	7	15610632	C	G	0.2734	9.91778046989e-09	0.98469	rs6951635	170	AGMO	8991	intergenic	0.005	6	9	15				1.37683e+06	1.37683
rs6951635	7	15610696	T	C	0.2704	8.19373568664e-09	1	rs6951635	170	AGMO	9055	intergenic	1.033	6	9	15				1.29906e+06	1.29906
rs6970169	7	15611153	C	G	0.2356	1.22938623137e-08	0.804605	rs6951635	170	AGMO	9512	intergenic	16.59	3a	5	15				1204400	1.2044
rs10265146	7	15612674	A	C	0.1978	0.00158804539625	0.645514	rs6951635	170	AGMO	11033	intergenic	1.203	6	9	15
rs10251642	7	15612762	T	C	0.2734	1.2586330049e-08	0.98469	rs6951635	170	AGMO	11121	intergenic	0.803	7	9	15
rs10265426	7	15612910	A	G	0.2734	1.31596695661e-08	0.98469	rs6951635	170	AGMO	11269	intergenic	1.52	7	9	15
rs6948002	7	15614112	A	G	0.2734	1.49362587472e-08	0.98469	rs6951635	170	AGMO	12471	intergenic	1.801	7	9	15
rs7799810	7	15619290	T	C	0.2425	1.22838019245e-06	0.695004	rs6951635	170	AGMO	17649	intergenic	0.097	7	5	15				1.101e+06	1.101
rs6944184	7	15621650	T	G	0.2425	9.02667907852e-07	0.695004	rs6951635	170	AGMO	20009	intergenic	1.306	6	5	15				1232495	1.23249
rs35758812	7	15622310	T	A	0.2425	8.40280289801e-07	0.695004	rs6951635	170	AGMO	20669	intergenic	0.548	7	5	15				1.1661e+06	1.1661
rs11767229	7	15627615	G	C	0.2495	8.02178396609e-06	0.671389	rs6951635	170	MEOX2	23221	intergenic	2.63	6	5	15				1316275	1.31628
rs12699734	7	15627988	C	A	0.2525	5.83141659529e-06	0.660348	rs6951635	170	MEOX2	22848	intergenic	0.065	6	5	15				1175840	1.17584
rs7788313	7	15632807	C	T	0.2416	3.155656379e-07	0.69104	rs6951635	170	MEOX2	18029	intergenic	1.53	6	5	15				1.22331e+06	1.22331
rs7793650	7	15633802	G	T	0.2425	3.40081432774e-07	0.695004	rs6951635	170	MEOX2	17034	intergenic	0.143	7	5	15				1.17424e+06	1.17424
rs9654950	7	19371245	A	G	0.2684	0.000524673214941	0.603008	rs6945594	171	AC007091.1	21911	intergenic	0.962	7	5	15				1.11512e+06	1.11512
rs56046612	7	19380010	T	A	0.3141	2.97024023991e-08	0.847461	rs6945594	171	AC007091.1	13146	intergenic	3.343	3a	7	15				454802	0.454802
rs6959102	7	19380142	C	T	0.3539	3.58502834491e-06	0.754768	rs6945594	171	AC007091.1	13014	intergenic	0.881	2b	7	15				670985	0.670985
rs6963269	7	19380375	C	G	0.3489	8.3301260325e-06	0.745064	rs6945594	171	AC007091.1	12781	intergenic	0.09	5	7	15				730008	0.730008
rs10281949	7	19380668	A	G	0.3499	3.99909859336e-06	0.768508	rs6945594	171	AC007091.1	12488	intergenic	10.64	5	9	15				679030	0.67903
rs10156114	7	19380862	T	A	0.3499	1.60210212905e-06	0.768508	rs6945594	171	AC007091.1	12294	intergenic	9.948	6	9	15				710880	0.71088
rs10156212	7	19380896	A	T	0.3499	1.83893862695e-06	0.768508	rs6945594	171	AC007091.1	12260	intergenic	3.195	7	9	15				778595	0.778595
rs10155997	7	19380959	G	T	0.3499	3.00166497416e-06	0.768508	rs6945594	171	AC007091.1	12197	intergenic	1.261	6	9	15				754025	0.754025
rs10156000	7	19381241	G	A	0.3489	9.67248872625e-07	0.771983	rs6945594	171	AC007091.1	11915	intergenic	8.922	6	14	15				692772	0.692773
rs6968547	7	19381532	A	G	0.3499	1.05346963993e-06	0.776249	rs6945594	171	AC007091.1	11624	intergenic	0.33	6	14	15				687895	0.687895
rs2159742	7	19382024	G	A	0.3509	1.09593002705e-06	0.780548	rs6945594	171	AC007091.1	11132	intergenic	0.608	NA	14	15				695660	0.69566
rs2109847	7	19382301	G	A	0.3509	1.27989815404e-06	0.780548	rs6945594	171	AC007091.1	10855	intergenic	6.022	NA	14	15				650498	0.650497
rs6461415	7	19382419	G	T	0.3509	1.35149758004e-06	0.780548	rs6945594	171	AC007091.1	10737	intergenic	1.903	7	9	15				723040	0.72304
rs77399757	7	19382999	G	A	0.3231	1.42623330905e-06	0.742793	rs6945594	171	AC007091.1	10157	intergenic	2.489	6	9	15
rs73077204	7	19383001	T	C	0.3231	1.42623330905e-06	0.742793	rs6945594	171	AC007091.1	10155	intergenic	3.43	6	9	15
rs1558437	7	19383190	G	T	0.3509	1.04398384482e-06	0.780548	rs6945594	171	AC007091.1	9966	intergenic	3.43	NA	9	15				730310	0.73031
rs1558436	7	19383245	A	T	0.3519	1.05575963295e-06	0.778309	rs6945594	171	AC007091.1	9911	intergenic	6.732	7	9	15				680820	0.68082
rs10265568	7	19383964	G	A	0.3062	4.91872062566e-07	0.92772	rs6945594	171	AC007091.1	9192	intergenic	3.803	7	9	15
rs9691789	7	19383972	G	A	0.3062	4.91872062566e-07	0.92772	rs6945594	171	AC007091.1	9184	intergenic	0.039	7	9	15
rs9691777	7	19384001	C	T	0.3032	2.21006546609e-07	0.914777	rs6945594	171	AC007091.1	9155	intergenic	2.041	7	9	15
rs9691778	7	19384003	C	T	0.3032	2.18554644207e-07	0.914777	rs6945594	171	AC007091.1	9153	intergenic	1.622	7	9	15
rs9690522	7	19384028	A	G	0.3032	2.28375297945e-07	0.914777	rs6945594	171	AC007091.1	9128	intergenic	2.773	7	9	15
rs9690528	7	19384059	A	T	0.3062	1.2059654342e-07	0.92772	rs6945594	171	AC007091.1	9097	intergenic	3.949	7	9	15
rs10236030	7	19384066	A	T	0.3062	1.2059654342e-07	0.92772	rs6945594	171	AC007091.1	9090	intergenic	3.907	6	9	15
rs10265518	7	19384131	C	T	0.3091	2.10262901635e-07	0.949921	rs6945594	171	AC007091.1	9025	intergenic	1.096	7	9	15
rs111245202	7	19384220	C	T	0.3101	2.05420565496e-07	0.94543	rs6945594	171	AC007091.1	8936	intergenic	1.726	7	9	15				685478	0.685477
rs77060592	7	19384236	T	C	0.3101	1.812562527e-07	0.94543	rs6945594	171	AC007091.1	8920	intergenic	2.225	7	9	15
rs6957307	7	19384757	G	A	0.3101	2.14814466998e-07	0.94543	rs6945594	171	AC007091.1	8399	intergenic	1.515	6	9	15				677188	0.677188
rs73077210	7	19385203	T	C	0.3101	1.06373998221e-07	0.94543	rs6945594	171	AC007091.1	7953	intergenic	5.612	6	9	15
rs60925598	7	19385226	G	A	0.3101	2.01197020988e-07	0.94543	rs6945594	171	AC007091.1	7930	intergenic	0.418	7	9	15				690052	0.690052
rs59140072	7	19385329	A	C	0.3091	1.93485188785e-07	0.940953	rs6945594	171	AC007091.1	7827	intergenic	10.07	7	9	15				729542	0.729542
rs12669985	7	19385682	C	G	0.3101	2.02636024017e-07	0.94543	rs6945594	171	AC007091.1	7474	intergenic	1.741	7	9	15
rs2390088	7	19385831	C	G	0.3101	1.99655314383e-07	0.94543	rs6945594	171	AC007091.1	7325	intergenic	2.465	6	9	15				687265	0.687265
rs2390089	7	19385862	C	A	0.3101	1.92101259575e-07	0.94543	rs6945594	171	AC007091.1	7294	intergenic	1.317	6	9	15				696200	0.6962
rs2390090	7	19386078	G	A	0.3101	2.08562739043e-07	0.94543	rs6945594	171	AC007091.1	7078	intergenic	1.776	7	9	15				680612	0.680612
rs7778913	7	19386174	T	C	0.3101	2.00547129774e-07	0.94543	rs6945594	171	AC007091.1	6982	intergenic	3.185	7	9	15				708088	0.708087
rs7795711	7	19386188	A	G	0.3101	2.03628182187e-07	0.94543	rs6945594	171	AC007091.1	6968	intergenic	3.754	7	9	15				694658	0.694658
rs7779068	7	19386306	T	C	0.3101	1.87868639571e-07	0.94543	rs6945594	171	AC007091.1	6850	intergenic	5.24	7	9	15				663478	0.663478
rs13438233	7	19386472	G	T	0.3091	1.79661654215e-07	0.949718	rs6945594	171	AC007091.1	6684	intergenic	6.306	7	9	15				655055	0.655055
rs6967799	7	19386915	C	T	0.3101	1.6302547846e-07	0.94543	rs6945594	171	AC007091.1	6241	intergenic	0.821	7	14	15				674172	0.674172
rs6967671	7	19386932	A	T	0.3101	1.77086348176e-07	0.94543	rs6945594	171	AC007091.1	6224	intergenic	4.949	6	14	15				671210	0.67121
rs6968088	7	19387069	C	T	0.3101	1.96765519095e-07	0.94543	rs6945594	171	AC007091.1	6087	intergenic	1.477	7	14	15				654475	0.654475
rs6461416	7	19387417	T	G	0.3101	2.13140777655e-07	0.94543	rs6945594	171	AC007091.1	5739	intergenic	7.018	7	14	15				663092	0.663092
rs78014311	7	19387480	T	C	0.3101	1.30730153528e-07	0.94543	rs6945594	171	AC007091.1	5676	intergenic	6.021	6	14	15
rs6461417	7	19387519	T	C	0.3101	1.81949279078e-07	0.94543	rs6945594	171	AC007091.1	5637	intergenic	4.285	6	14	15				656510	0.65651
rs6461418	7	19387571	T	A	0.3101	2.10926851571e-07	0.94543	rs6945594	171	AC007091.1	5585	intergenic	0.193	7	14	15				652880	0.65288
rs6461419	7	19387651	G	A	0.3101	2.43658328775e-07	0.94543	rs6945594	171	AC007091.1	5505	intergenic	13.35	7	14	15				671210	0.67121
rs6461420	7	19387712	C	T	0.3101	1.82843430116e-07	0.94543	rs6945594	171	AC007091.1	5444	intergenic	9.027	5	14	15				644752	0.644752
rs6461421	7	19387726	A	G	0.3101	1.93974233631e-07	0.94543	rs6945594	171	AC007091.1	5430	intergenic	5.211	5	14	15				643558	0.643558
rs6461422	7	19387826	G	C	0.3091	2.43833506435e-07	0.949921	rs6945594	171	AC007091.1	5330	intergenic	9.105	5	14	15
rs874375	7	19388284	A	C	0.3111	9.08020646008e-08	0.941235	rs6945594	171	AC007091.1	4872	intergenic	0.131	6	14	15
rs874376	7	19388311	T	A	0.3091	1.23193729327e-07	0.949921	rs6945594	171	AC007091.1	4845	intergenic	0.878	6	14	15				358842	0.358843
rs887635	7	19388535	T	G	0.3091	9.7615157397e-08	0.949921	rs6945594	171	AC007091.1	4621	intergenic	1.291	NA	14	15				666908	0.666907
rs6978784	7	19389010	C	T	0.3062	1.91429748345e-07	0.963384	rs6945594	171	AC007091.1	4146	intergenic	0.453	7	9	15				652320	0.65232
rs6945339	7	19389355	G	T	0.3052	6.94118890819e-08	0.967988	rs6945594	171	AC007091.1	3801	intergenic	2.995	6	9	15
rs6944940	7	19389369	A	T	0.3082	9.23886890691e-08	0.981584	rs6945594	171	AC007091.1	3787	intergenic	1.424	7	9	15				658970	0.65897
rs6965554	7	19389549	T	C	0.3101	7.39377350984e-08	0.981611	rs6945594	171	AC007091.1	3607	intergenic	5.788	6	9	15				696760	0.69676
rs6945700	7	19389603	G	T	0.3091	5.12271607303e-08	0.986184	rs6945594	171	AC007091.1	3553	intergenic	2.482	7	9	15				602962	0.602962
rs6945594	7	19389750	A	G	0.3082	1.53031482237e-08	1	rs6945594	171	AC007091.1	3406	intergenic	5.805	6	9	15				781210	0.78121
rs6946314	7	19389952	G	A	0.2803	4.4300607996e-07	0.825446	rs6945594	171	AC007091.1	3204	intergenic	1.551	6	9	15
rs6966550	7	19390162	T	A	0.2883	1.45455456701e-07	0.88478	rs6945594	171	AC007091.1	2994	intergenic	0.238	6	9	15
rs6946412	7	19390225	C	T	0.2883	1.31125666827e-07	0.88478	rs6945594	171	AC007091.1	2931	intergenic	4.213	7	9	15				610040	0.61004
rs6946584	7	19390329	C	T	0.2883	1.42661651539e-07	0.88478	rs6945594	171	AC007091.1	2827	intergenic	2.651	6	9	15				658532	0.658532
rs6950794	7	19390423	G	A	0.2883	1.62282293921e-07	0.88478	rs6945594	171	AC007091.1	2733	intergenic	1.487	7	9	15				655945	0.655945
rs6950402	7	19390435	A	G	0.2883	1.37095929936e-07	0.88478	rs6945594	171	AC007091.1	2721	intergenic	4.153	6	9	15				650155	0.650155
rs6950531	7	19390461	A	T	0.2883	1.47456209012e-07	0.88478	rs6945594	171	AC007091.1	2695	intergenic	0.126	6	9	15				655238	0.655238
rs7784569	7	19390577	G	A	0.2893	1.33741542141e-07	0.879955	rs6945594	171	AC007091.1	2579	intergenic	4.739	6	9	15				672792	0.672793
rs7784362	7	19390697	A	G	0.2893	1.46013977338e-07	0.879955	rs6945594	171	AC007091.1	2459	intergenic	1.739	6	9	15				648300	0.6483
rs6461423	7	19390951	C	T	0.2893	1.00318279131e-07	0.879955	rs6945594	171	AC007091.1	2205	intergenic	4.303	7	9	15				683675	0.683675
rs6461424	7	19391129	A	G	0.331	1.5469743267e-07	0.703553	rs6945594	171	AC007091.1	2027	intergenic	6.803	6	7	15				957868	0.957867
rs6955993	7	19391368	C	T	0.2893	1.4367084836e-07	0.879955	rs6945594	171	AC007091.1	1788	intergenic	15.45	5	7	15				703140	0.70314
rs10246680	7	19391586	A	G	0.2883	1.33087899325e-07	0.88478	rs6945594	171	AC007091.1	1570	intergenic	12.91	5	7	15				566982	0.566982
rs7790542	7	19392107	G	A	0.2893	1.37324533951e-07	0.879955	rs6945594	171	AC007091.1	1049	intergenic	14.01	5	5	15				664878	0.664878
rs7794264	7	19392357	C	T	0.2893	1.08645312822e-07	0.879955	rs6945594	171	AC007091.1	799	upstream	14.56	5	5	15				662450	0.66245
rs7794287	7	19392390	C	T	0.2893	1.08500118669e-07	0.879955	rs6945594	171	AC007091.1	766	upstream	16.25	5	5	15				670188	0.670188
rs7794678	7	19392510	G	A	0.2893	9.22248122093e-08	0.879955	rs6945594	171	AC007091.1	646	upstream	3.702	7	5	15				676550	0.67655
rs66646341	7	19393027	C	A	0.2853	1.99502064071e-07	0.872325	rs6945594	171	AC007091.1	129	upstream	0.043	5	5	15				433342	0.433343
rs6962617	7	19393263	A	C	0.2883	9.44642371913e-08	0.875878	rs6945594	171	AC007091.1	0	ncRNA_exonic	0.56	6	5	15				688562	0.688562
rs6963041	7	19393337	G	A	0.2893	9.03602370957e-08	0.879955	rs6945594	171	AC007091.1	0	ncRNA_intronic	2.712	7	5	15				679782	0.679782
rs59819669	7	19393503	C	G	0.2873	6.2389053489e-08	0.880709	rs6945594	171	AC007091.1	0	ncRNA_intronic	3.297	7	7	15				368180	0.36818
rs58706585	7	19393795	G	A	0.2883	4.09333994033e-08	0.875878	rs6945594	171	AC007091.1	0	ncRNA_intronic	3.032	6	7	15				686068	0.686068
rs60635903	7	19393831	C	T	0.2883	3.90445489548e-08	0.875878	rs6945594	171	AC007091.1	0	ncRNA_intronic	1.136	7	7	15				727968	0.727967
rs73077269	7	19393845	G	C	0.2903	3.85897699226e-08	0.85748	rs6945594	171	AC007091.1	0	ncRNA_intronic	0.645	7	7	15				684378	0.684377
rs73077270	7	19393994	G	C	0.2853	2.6350669606e-08	0.846296	rs6945594	171	AC007091.1	0	ncRNA_intronic	1.561	7	7	15				670615	0.670615
rs73077271	7	19394022	G	C	0.2853	4.98897465987e-08	0.837599	rs6945594	171	AC007091.1	0	ncRNA_intronic	0.213	6	7	15				609618	0.609618
rs9639329	7	19399831	A	G	0.341	6.12643080728e-11	0.909004	rs10226408	171	AC007091.1	0	ncRNA_intronic	3.633	5	14	15				572192	0.572192
rs28704028	7	19400057	T	C	0.3419	5.8555705812e-11	0.90524	rs10226408	171	AC007091.1	0	ncRNA_intronic	2.363	7	14	15				496772	0.496773
rs12154698	7	19403816	T	C	0.3946	2.1878321152e-09	0.708115	rs12700043	171	AC007091.1	0	ncRNA_intronic	4.584	5	5	15				1229425	1.22942
rs12667733	7	19404648	A	G	0.4781	4.15701182643e-12	0.76187	rs10950724	171	AC007091.1	0	ncRNA_intronic	0.248	5	5	15				44109.2	0.0441093
rs17353111	7	19407264	T	C	0.4722	1.01916598453e-12	0.770931	rs12700043	171	AC007091.1	0	ncRNA_intronic	6.727	6	5	15				47077.5	0.0470775
rs34930566	7	19407470	A	C	0.4722	1.20514401167e-12	0.770931	rs12700043	171	AC007091.1	0	ncRNA_intronic	2.258	6	5	15				45812.2	0.0458122
rs12700042	7	19408036	C	T	0.4722	1.61828256767e-12	0.763937	rs12700043	171	AC007091.1	0	ncRNA_intronic	0.947	5	1	15				49934.8	0.0499347
rs12700043	7	19408047	C	T	0.4652	5.48201333031e-11	1	rs12700043	171	AC007091.1	0	ncRNA_intronic	0.541	5	1	15				1.19924e+06	1.19924
rs12665971	7	19409264	G	C	0.4185	7.00986168316e-12	0.655659	rs10950724	171	AC007091.1	0	ncRNA_intronic	1.291	6	7	15				43692	0.043692
rs7802471	7	19409868	C	G	0.335	3.05998175511e-09	0.977859	rs10226408	171	AC007091.1	0	ncRNA_intronic	0.206	4	14	15				1.00653e+06	1.00653
rs960046	7	19413024	T	G	0.4225	1.76294628824e-11	0.643052	rs10950724	171	AC007091.1	0	ncRNA_intronic	1.939	NA	14	15				43592.8	0.0435927
rs960045	7	19413155	T	A	0.4821	1.60661134221e-09	0.760647	rs12700043	171	AC007091.1	0	ncRNA_intronic	5.183	3b	14	15				1034240	1.03424
rs960044	7	19413271	C	T	0.4821	2.02813762972e-09	0.759553	rs12700043	171	AC007091.1	0	ncRNA_intronic	0.398	5	14	15				974658	0.974657
rs4721761	7	19413334	G	A	0.4821	4.67350753263e-09	0.759553	rs12700043	171	AC007091.1	0	ncRNA_intronic	7.816	6	14	15				971770	0.97177
rs4719551	7	19413339	A	G	0.4831	4.6836687955e-09	0.756108	rs12700043	171	AC007091.1	0	ncRNA_intronic	0.314	6	14	15				1030920	1.03092
rs6953063	7	19413596	C	G	0.333	2.20373182003e-09	0.995551	rs10226408	171	AC007091.1	0	ncRNA_intronic	5.637	6	14	15				690932	0.690932
rs10226408	7	19414368	G	A	0.332	1.924834936e-09	1	rs10226408	171	AC007091.1	0	ncRNA_intronic	1.708	6	14	15
rs10226665	7	19414574	G	A	0.332	6.11843677134e-09	1	rs10226408	171	AC007091.1	0	ncRNA_intronic	2.78	6	14	15
rs2215621	7	19418564	G	A	0.3111	1.49196115473e-08	0.801792	rs10226408	171	AC007091.1	0	ncRNA_intronic	0.395	NA	5	15				961858	0.961858
rs10950720	7	19420191	T	C	0.4076	2.08350512808e-11	0.752862	rs10950724	171	AC007091.1	0	ncRNA_intronic	3.543	5	5	15
rs16872232	7	19423005	A	G	0.3201	3.97754111815e-08	0.829221	rs10226408	171	AC007091.1	0	ncRNA_intronic	2.473	4	7	15				672605	0.672605
rs9769194	7	19424959	G	C	0.3171	5.18178078992e-07	0.807669	rs10226408	171	AC007091.1	0	ncRNA_intronic	3.231	6	15	15
rs9648253	7	19429413	A	T	0.4513	9.11074406415e-10	0.653911	rs10950724	171	AC007091.1	0	ncRNA_intronic	3.661	5	5	15				830600	0.8306
rs73079218	7	19435501	G	A	0.3141	2.73768870255e-08	0.798022	rs10226408	171	AC007091.1	0	ncRNA_intronic	0.027	7	5	15				528210	0.52821
rs17437739	7	19437424	G	T	0.4304	8.93980459194e-09	0.642884	rs10950724	171	AC007091.1	0	ncRNA_intronic	4.966	5	2	15				1.17236e+06	1.17236
rs113682621	7	19438382	G	T	0.327	3.17260742489e-11	0.793423	rs10226408	171	AC007091.1	0	ncRNA_intronic	0.35	6	5	15				606330	0.60633
rs10260665	7	19440352	A	G	0.332	7.75488164019e-12	0.79654	rs10226408	171	AC007091.1	0	ncRNA_intronic	8.192	5	2	15				702575	0.702575
rs10950723	7	19444237	T	C	0.4374	4.44187628045e-13	0.707408	rs10950724	171	AC007091.1	0	ncRNA_intronic	4.483	5	2	15				1346270	1.34627
rs10950724	7	19444245	G	C	0.4702	3.72674447453e-15	1	rs10950724	171	AC007091.1	0	ncRNA_intronic	2.06	5	2	15				58997.8	0.0589978
rs17353257	7	19448511	G	A	0.4722	9.02005296539e-15	0.917319	rs10950724	171	AC007091.1	0	ncRNA_intronic	0.131	4	5	15				50045.5	0.0500455
rs10243311	7	19448729	G	A	0.3091	1.68828806565e-11	0.852142	rs17141298	171	AC007091.1	0	ncRNA_intronic	4.24	5	5	15
rs12056033	7	19449813	C	A	0.2624	1.48479710788e-11	1	rs12056033	171	AC007091.1	0	ncRNA_intronic	0.045	5	5	15
rs34974973	7	19449815	C	G	0.4712	3.46680801909e-14	0.921069	rs10950724	171	AC007091.1	0	ncRNA_intronic	2.226	5	5	15
rs12056035	7	19449928	C	T	0.3101	1.44724430661e-11	0.84804	rs17141298	171	AC007091.1	0	ncRNA_intronic	3.905	5	5	15				723742	0.723742
rs10280368	7	19450434	A	G	0.3191	7.0566132437e-12	0.881711	rs17141298	171	AC007091.1	0	ncRNA_intronic	2.236	5	7	15				748590	0.74859
rs9648255	7	19450683	T	C	0.4722	1.41138930095e-14	0.917319	rs10950724	171	AC007091.1	0	ncRNA_intronic	3.396	7	7	15				49350	0.04935
rs9648256	7	19450699	C	T	0.4722	1.28644600611e-14	0.917319	rs10950724	171	AC007091.1	0	ncRNA_intronic	5.205	6	7	15				49221.8	0.0492218
rs10950725	7	19451118	G	A	0.4722	2.01614405869e-14	0.917319	rs10950724	171	AC007091.1	0	ncRNA_intronic	4.696	7	5	15				49617.5	0.0496175
rs10950726	7	19451146	T	C	0.4722	2.55258179544e-14	0.917319	rs10950724	171	AC007091.1	0	ncRNA_intronic	12.52	6	5	15				43761	0.043761
rs10950727	7	19451564	A	T	0.4712	2.49991176939e-13	0.913504	rs10950724	171	AC007091.1	0	ncRNA_intronic	0.023	6	5	15
rs11767576	7	19451872	C	T	0.4712	1.37622775709e-14	0.921069	rs10950724	171	AC007091.1	0	ncRNA_intronic	0.797	7	5	15				50883.2	0.0508832
rs7805148	7	19452544	G	A	0.2485	5.67565848846e-09	0.677691	rs17141298	171	AC007091.1	0	ncRNA_intronic	4.67	7	5	15				50925.8	0.0509257
rs13230493	7	19453726	G	A	0.4463	4.5311191322e-13	0.688688	rs10950724	171	AC007091.1	0	ncRNA_intronic	8.03	6	7	15				1.00614e+06	1.00614
rs10950728	7	19454404	C	A	0.4692	3.23819306051e-14	0.928457	rs10950724	171	AC007091.1	0	ncRNA_intronic	3.527	6	5	15				47743.8	0.0477438
rs1024768	7	19454846	C	T	0.4831	3.10218824764e-13	0.761442	rs10950724	171	AC007091.1	0	ncRNA_intronic	5.247	5	5	15				997032	0.997032
rs7794254	7	19456073	A	C	0.4453	2.85099555393e-13	0.686	rs12700043	171	AC007091.1	0	ncRNA_intronic	1.42	7	5	15				1.01902e+06	1.01902
rs7794294	7	19456191	T	A	0.4453	6.39889801642e-13	0.686	rs12700043	171	AC007091.1	0	ncRNA_intronic	2.238	6	5	15				1.2857e+06	1.2857
rs12535301	7	19456206	G	C	0.4662	1.6792868624e-14	0.925088	rs10950724	171	AC007091.1	0	ncRNA_intronic	0.16	7	5	15				47238.2	0.0472383
rs11767174	7	19456495	T	C	0.4453	5.04625749343e-13	0.686	rs12700043	171	AC007091.1	0	ncRNA_intronic	0.622	7	5	15				901535	0.901535
rs7804522	7	19458058	G	C	0.3917	1.15774090622e-11	0.668305	rs17141298	171	AC007091.1	0	ncRNA_intronic	1.148	5	5	15				1222900	1.2229
rs60267414	7	19458181	T	A	0.3082	1.2596324846e-11	0.935299	rs17141298	171	AC007091.1	0	ncRNA_intronic	0.702	5	5	15
rs6977022	7	19458922	C	T	0.3946	7.28431957571e-12	0.646316	rs17141298	171	AC007091.1	0	ncRNA_intronic	0.347	7	5	15				1067615	1.06761
rs12538133	7	19459787	G	T	0.4652	4.89344773677e-14	0.914232	rs10950724	171	AC007091.1	0	ncRNA_intronic	0.09	7	5	15				43456.5	0.0434565
rs12538138	7	19459804	G	A	0.4652	4.75115534957e-14	0.914232	rs10950724	171	AC007091.1	0	ncRNA_intronic	0.615	6	5	15				46478.8	0.0464787
rs2215856	7	19460375	C	T	0.4652	3.72684962188e-14	0.914232	rs10950724	171	AC007091.1	0	ncRNA_intronic	0.007	NA	5	15				44763.2	0.0447632
rs10486347	7	19461203	C	A	0.3956	8.30665710053e-12	0.638665	rs17141298	171	AC007091.1	0	ncRNA_intronic	14.82	7	5	15				1065780	1.06578
rs10279302	7	19462542	G	A	0.3072	9.06926105538e-12	0.93909	rs17141298	171	AC007091.1	0	ncRNA_intronic	0.615	6	5	15				723522	0.723522
rs4719556	7	19462892	G	A	0.4702	4.54679600743e-14	0.90279	rs10950724	171	AC007091.1	0	ncRNA_intronic	1.972	5	5	15				46016	0.046016
rs2892930	7	19462953	C	T	0.4533	6.12954312873e-13	0.693282	rs10950724	171	AC007091.1	0	ncRNA_intronic	11.08	5	5	15				694388	0.694388
rs4286843	7	19463247	C	T	0.4533	2.83625935733e-13	0.693282	rs10950724	171	AC007091.1	0	ncRNA_intronic	0.838	7	2	15				663608	0.663608
rs17141298	7	19463507	T	C	0.2992	2.82133692401e-12	1	rs17141298	171	AC007091.1	0	ncRNA_intronic	1.786	7	5	15				481482	0.481482
rs13244023	7	19467838	T	G	0.4642	2.87021997038e-07	1	rs12531140	171	AC007091.1	0	ncRNA_intronic	4.841	5	7	15				721040	0.72104
rs12700048	7	19468413	C	T	0.4642	1.73622252557e-07	1	rs12531140	171	AC007091.1	0	ncRNA_intronic	1.957	7	14	15				932950	0.93295
rs7385072	7	19468981	G	A	0.4622	1.7925618376e-07	0.99243	rs12531140	171	AC007091.1	0	ncRNA_intronic	2.98	7	14	15				1.01089e+06	1.01089
rs7384025	7	19469033	G	T	0.4642	1.43280817221e-07	1	rs12531140	171	AC007091.1	0	ncRNA_intronic	0.628	6	14	15
rs12530579	7	19469284	T	G	0.4642	1.69937252742e-07	1	rs12531140	171	AC007091.1	0	ncRNA_intronic	6.078	7	14	15				975548	0.975548
rs12531112	7	19469355	A	C	0.4642	1.65656878483e-07	1	rs12531140	171	AC007091.1	0	ncRNA_intronic	2.672	7	14	15				976765	0.976765
rs12531140	7	19469501	G	C	0.4642	4.68150981404e-08	1	rs12531140	171	AC007091.1	0	ncRNA_intronic	1.232	6	14	15				974792	0.974792
rs12531141	7	19469502	G	C	0.4642	4.86025398307e-08	1	rs12531140	171	AC007091.1	0	ncRNA_intronic	1.336	6	14	15				1107515	1.10752
rs6952256	7	19470129	A	T	0.4652	6.77913449744e-08	0.996182	rs12531140	171	AC007091.1	0	ncRNA_intronic	2.025	7	14	15				490155	0.490155
rs6979881	7	19471606	T	A	0.4662	9.01327755322e-08	0.977098	rs12531140	171	AC007091.1	0	ncRNA_intronic	3.512	6	14	15				448918	0.448918
rs10950729	7	19474380	G	A	0.4692	7.02194368046e-08	0.973492	rs12531140	171	AC007091.1	0	ncRNA_intronic	1.751	7	5	15				531808	0.531807
rs7811056	7	19476939	A	G	0.4692	7.32528313528e-08	0.958526	rs12531140	171	AC007091.1	0	ncRNA_intronic	6.499	5	5	15				565335	0.565335
rs6461430	7	19477609	G	A	0.4006	3.93852725876e-05	0.764243	rs12531140	171	AC007091.1	0	ncRNA_intronic	7.148	7	5	15				1346420	1.34642
rs6461431	7	19477702	C	G	0.4125	1.957359579e-06	0.803127	rs12531140	171	AC007091.1	0	ncRNA_intronic	1.899	6	5	15				1.40353e+06	1.40353
rs10950730	7	19477841	G	A	0.4642	7.53940645684e-08	0.969632	rs12531140	171	AC007091.1	0	ncRNA_intronic	8.573	7	5	15				508135	0.508135
rs2215863	7	19524338	A	T	0.4135	2.09574952276e-06	0.71333	rs6944632	171	AC007091.1	0	ncRNA_intronic	14.5	6	9	15			Yes	563880	0.56388
rs2390116	7	19528238	T	C	0.496	5.00439152396e-10	0.73542	rs12700055	171	AC007091.1	0	ncRNA_intronic	4.291	5	9	15		Yes	Yes	502910	0.50291
rs71530663	7	19535352	T	C	0.4811	1.18947938086e-10	0.877846	rs12700055	171	AC007091.1	0	ncRNA_intronic	0.041	6	5	15		Yes	Yes
rs12700055	7	19544634	C	T	0.4553	2.38269861695e-13	1	rs12700055	171	AC007091.1	0	ncRNA_intronic	0.06	7	9	15		Yes	Yes	32195.8	0.0321958
rs6944632	7	19547949	G	A	0.3688	1.65887318534e-08	1	rs6944632	171	AC007091.1	0	ncRNA_intronic	12.78	4	7	15			Yes	983365	0.983365
rs4721778	7	19548842	T	C	0.3439	2.97244767764e-17	0.754234	rs10950740	171	AC007091.1	0	ncRNA_intronic	3.035	5	1	15	Yes	Yes	Yes	507658	0.507657
rs4721779	7	19548906	A	T	0.3012	6.64777447513e-15	0.638224	rs10950740	171	AC007091.1	0	ncRNA_intronic	2.081	5	1	15	Yes	Yes	Yes	1149865	1.14986
rs4721780	7	19548908	G	T	0.3012	6.4449691063e-15	0.638224	rs10950740	171	AC007091.1	0	ncRNA_intronic	1.807	5	1	15	Yes	Yes	Yes	1.14535e+06	1.14535
rs4719564	7	19549162	C	A	0.335	3.71398796563e-16	0.739882	rs10950740	171	AC007091.1	0	ncRNA_intronic	2.249	7	5	15	Yes	Yes	Yes
rs4719565	7	19549523	C	T	0.2982	4.11651840072e-14	0.623543	rs10950740	171	AC007091.1	0	ncRNA_intronic	5.911	7	5	15	Yes	Yes	Yes	1.1942e+06	1.1942
rs10245919	7	19549650	T	C	0.3121	1.32914107304e-16	0.666655	rs10950740	171	AC007091.1	0	ncRNA_intronic	6.214	5	5	15	Yes	Yes	Yes	1065900	1.0659
rs12534570	7	19550247	A	G	0.3161	1.98593039526e-16	0.686831	rs10950740	171	AC007091.1	0	ncRNA_intronic	0.997	6	5	15	Yes	Yes	Yes	1154240	1.15424
rs12536555	7	19552495	G	C	0.335	4.89985699883e-18	0.76034	rs10950740	171	AC007091.1	0	ncRNA_intronic	2.824	6	5	15	Yes	Yes	Yes	396852	0.396852
rs2024347	7	19555118	C	A	0.3161	2.50257588049e-17	0.832736	rs10950740	171	AC007091.1	0	ncRNA_intronic	0.338	NA	1	15	Yes	Yes	Yes	520695	0.520695
rs2192486	7	19555891	T	A	0.3181	4.53274357118e-17	0.825179	rs10950740	171	AC007091.1	0	ncRNA_intronic	0.791	5	5	15	Yes	Yes	Yes	463225	0.463225
rs4602789	7	19556983	C	A	0.3181	3.35581304033e-17	0.825179	rs10950740	171	AC007091.1	0	ncRNA_intronic	7.591	6	5	15	Yes	Yes	Yes
rs1476944	7	19558261	A	G	0.341	1.60693784859e-19	0.866156	rs10950740	171	AC007091.1	0	ncRNA_intronic	1.898	NA	5	15	Yes	Yes	Yes	97073.5	0.0970735
rs759249	7	19560331	C	G	0.328	2.57307416665e-19	0.864888	rs10950740	171	AC007091.1	0	ncRNA_intronic	2.731	5	5	15	Yes	Yes	Yes	101365	0.101365
rs759248	7	19560619	G	A	0.3002	1.1100555737e-15	0.770497	rs10950740	171	AC007091.1	0	ncRNA_intronic	4.364	NA	5	15	Yes	Yes	Yes	909818	0.909817
rs10269875	7	19560712	C	G	0.3002	1.83997706866e-15	0.770497	rs10950740	171	AC007091.1	0	ncRNA_intronic	0.864	6	5	15	Yes	Yes	Yes	895930	0.89593
rs917919	7	19560989	C	T	0.3002	2.09162634118e-15	0.770497	rs10950740	171	AC007091.1	0	ncRNA_intronic	2.719	NA	5	15	Yes	Yes	Yes	820418	0.820418
rs917918	7	19561114	G	A	0.3002	2.50913997896e-15	0.770497	rs10950740	171	AC007091.1	0	ncRNA_intronic	2.014	NA	5	15	Yes	Yes	Yes	869872	0.869873
rs917917	7	19561214	A	G	0.3012	1.7129176579e-15	0.773193	rs10950740	171	AC007091.1	0	ncRNA_intronic	0.261	NA	5	15	Yes	Yes	Yes	879398	0.879398
rs2192485	7	19561512	A	C	0.3131	8.70858000129e-18	0.809313	rs10950740	171	AC007091.1	0	ncRNA_intronic	1.129	NA	5	15	Yes	Yes	Yes	803452	0.803453
rs2192484	7	19561534	G	T	0.3002	2.78292345198e-15	0.770497	rs10950740	171	AC007091.1	0	ncRNA_intronic	1.64	NA	5	15	Yes	Yes	Yes	772512	0.772513
rs10230658	7	19561788	C	T	0.3002	3.38886820141e-15	0.770497	rs10950740	171	AC007091.1	0	ncRNA_intronic	1.532	6	5	15	Yes	Yes	Yes	710940	0.71094
rs10244808	7	19562090	C	A	0.2992	2.70503629566e-15	0.774304	rs10950740	171	AC007091.1	0	ncRNA_intronic	0.355	7	1	15	Yes	Yes	Yes	726555	0.726555
rs6963439	7	19563493	G	A	0.2932	8.94554050143e-15	0.763667	rs10950740	171	AC007091.1	0	ncRNA_intronic	7.446	6	5	15	Yes	Yes	Yes	742432	0.742433
rs7794428	7	19565006	C	T	0.329	2.57522421298e-19	0.868095	rs10950740	171	AC007091.1	0	ncRNA_intronic	0.269	7	5	15	Yes	Yes	Yes	788495	0.788495
rs2192482	7	19566937	G	A	0.3022	2.43699564577e-15	0.761675	rs10950740	171	AC007091.1	0	ncRNA_intronic	0.542	NA	5	15	Yes	Yes	Yes	900685	0.900685
rs62446655	7	19567099	A	G	0.164	1.17379846789e-06	0.703531	rs4470914	171	AC007091.1	0	ncRNA_intronic	1.055	7	5	15		Yes	Yes	1.30353e+06	1.30353
rs7789868	7	19567359	A	G	0.2962	3.81834730129e-15	0.75075	rs10950740	171	AC007091.1	0	ncRNA_intronic	4.661	7	5	15	Yes	Yes	Yes	76587	0.076587
rs10276556	7	19567484	T	C	0.338	1.95636975712e-20	0.884543	rs10950740	171	AC007091.1	0	ncRNA_intronic	4.941	6	5	15	Yes	Yes	Yes	76993.5	0.0769935
rs2390118	7	19568166	A	G	0.3191	1.22390191138e-17	0.828178	rs10950740	171	AC007091.1	0	ncRNA_intronic	2.039	7	5	15	Yes	Yes	Yes	81235.2	0.0812352
rs12700056	7	19568477	C	T	0.3161	1.36269607601e-17	0.840552	rs10950740	171	AC007091.1	0	ncRNA_intronic	0.479	6	5	15	Yes	Yes	Yes	76655	0.076655
rs12700057	7	19568556	C	T	0.2962	8.43804336613e-16	0.75075	rs10950740	171	AC007091.1	0	ncRNA_intronic	2.814	7	5	15	Yes	Yes	Yes	1.32594e+06	1.32594
rs9648259	7	19570092	G	A	0.3022	1.10826260467e-15	0.754608	rs10950740	171	AC007091.1	0	ncRNA_intronic	8.407	5	5	15	Yes	Yes	Yes	1099320	1.09932
rs9648260	7	19570209	C	T	0.326	4.20593230681e-18	0.822855	rs10950740	171	AC007091.1	0	ncRNA_intronic	0.605	6	5	15	Yes	Yes	Yes	68527.8	0.0685277
rs9648261	7	19571563	C	T	0.3181	9.83746212864e-18	0.824637	rs10950740	171	AC007091.1	0	ncRNA_intronic	3.316	6	5	15	Yes	Yes	Yes	73750	0.07375
rs12700058	7	19572001	G	T	0.2952	2.33439002133e-15	0.747456	rs10950740	171	AC007091.1	0	ncRNA_intronic	2.447	7	5	15	Yes	Yes	Yes	1237835	1.23784
rs12535260	7	19572199	C	T	0.2942	1.78148302194e-15	0.744844	rs10950740	171	AC007091.1	0	ncRNA_intronic	2.914	7	5	15	Yes	Yes	Yes	1142685	1.14268
rs12532587	7	19572222	A	G	0.3171	1.04914669954e-17	0.821646	rs10950740	171	AC007091.1	0	ncRNA_intronic	0.061	7	5	15	Yes	Yes	Yes	69056	0.069056
rs12700059	7	19572580	T	C	0.3231	2.90164817052e-19	0.840404	rs10950740	171	AC007091.1	0	ncRNA_intronic	1.869	5	5	15	Yes	Yes	Yes	68588.5	0.0685885
rs6965709	7	19572587	A	T	0.2684	2.68081487701e-15	0.668629	rs10950740	171	AC007091.1	0	ncRNA_intronic	3.226	5	5	15	Yes	Yes	Yes
rs2080222	7	19572851	G	T	0.33	1.88924861837e-19	0.85656	rs10950740	171	AC007091.1	0	ncRNA_intronic	10.47	NA	5	15	Yes	Yes	Yes	67843.8	0.0678437
rs10242663	7	19573386	A	G	0.331	2.20359795912e-19	0.852915	rs10950740	171	AC007091.1	0	ncRNA_intronic	1.697	7	5	15	Yes	Yes	Yes	71409	0.071409
rs985307	7	19573763	G	A	0.3072	4.76820094187e-17	0.775408	rs10950740	171	AC007091.1	0	ncRNA_intronic	8.892	NA	5	15	Yes	Yes	Yes	1246095	1.24609
rs62448082	7	19573824	T	C	0.1193	3.08849687501e-05	0.610973	rs4470914	171	AC007091.1	0	ncRNA_intronic	10.07	5	5	15		Yes	Yes	642292	0.642293
rs985306	7	19574066	T	A	0.3072	5.04583037403e-17	0.775408	rs10950740	171	AC007091.1	0	ncRNA_intronic	4.118	5	5	15	Yes	Yes	Yes	1.21177e+06	1.21177
rs2192481	7	19574677	T	C	0.332	3.14177667608e-19	0.848309	rs10950740	171	AC007091.1	0	ncRNA_intronic	0.956	NA	5	15	Yes	Yes	Yes	63104.5	0.0631045
rs985882	7	19575505	G	A	0.2962	1.831894088e-15	0.743661	rs10950740	171	AC007091.1	0	ncRNA_intronic	1.867	NA	5	15	Yes	Yes	Yes	1039095	1.0391
rs985881	7	19575555	G	A	0.2962	1.87500573823e-15	0.743661	rs10950740	171	AC007091.1	0	ncRNA_intronic	4.064	NA	5	15	Yes	Yes	Yes	989845	0.989845
rs6971655	7	19576001	C	A	0.16	4.83955672729e-07	0.713527	rs4470914	171	AC007091.1	0	ncRNA_intronic	4.037	5	5	15		Yes	Yes	1592335	1.59234
rs6971829	7	19576125	G	A	0.3032	9.37043524388e-16	0.743996	rs10950740	171	AC007091.1	0	ncRNA_intronic	8.977	7	5	15	Yes	Yes	Yes	1.02758e+06	1.02758
rs6972245	7	19576147	C	G	0.2972	1.46247108059e-15	0.73293	rs10950740	171	AC007091.1	0	ncRNA_intronic	0.972	6	5	15	Yes	Yes	Yes	1012235	1.01223
rs77350808	7	19576460	A	G	0.1223	4.44840830366e-06	0.61465	rs4470914	171	AC007091.1	0	ncRNA_intronic	0.271	6	5	15		Yes	Yes	737288	0.737287
rs11505420	7	19576701	A	G	0.3052	1.65098664782e-15	0.7354	rs10950740	171	AC007091.1	0	ncRNA_intronic	1.468	6	5	15	Yes	Yes	Yes	916625	0.916625
rs1008704	7	19576825	C	G	0.3032	7.7133477141e-16	0.743996	rs10950740	171	AC007091.1	0	ncRNA_intronic	0.513	7	5	15	Yes	Yes	Yes	854888	0.854888
rs1985774	7	19576929	A	T	0.3032	7.85359170796e-16	0.743996	rs10950740	171	AC007091.1	0	ncRNA_intronic	2.66	6	5	15	Yes	Yes	Yes
rs4721783	7	19577523	C	A	0.326	7.59531314097e-18	0.822855	rs10950740	171	AC007091.1	0	ncRNA_intronic	6.333	5	1	15	Yes	Yes	Yes	126336	0.126336
rs2024355	7	19578042	G	C	0.3211	6.47268801698e-18	0.813081	rs10950740	171	AC007091.1	0	ncRNA_intronic	18.44	5	1	15	Yes	Yes	Yes	45003.2	0.0450033
rs2024353	7	19578876	G	A	0.2654	4.73946548859e-14	0.622192	rs10950740	171	AC007091.1	0	ncRNA_intronic	5.547	7	5	15	Yes	Yes	Yes	1324325	1.32432
rs4721784	7	19581743	G	T	0.329	1.40718083318e-18	0.817097	rs10950740	171	AC007091.1	0	ncRNA_intronic	0.34	6	5	15	Yes	Yes	Yes	103096	0.103096
rs2192480	7	19581830	C	T	0.1203	1.22609265349e-05	0.604058	rs4470914	171	AC007091.1	0	ncRNA_intronic	0.017	NA	5	15		Yes	Yes	1.1065e+06	1.1065
rs10278135	7	19583738	C	T	0.3201	8.30583211988e-19	0.816126	rs10950740	171	AC007091.1	0	ncRNA_intronic	2.93	7	5	15	Yes	Yes	Yes
rs4480011	7	19585860	T	C	0.331	9.01246348382e-19	0.831124	rs10950740	171	AC007091.1	0	ncRNA_intronic	0.013	7	5	15	Yes	Yes	Yes
rs2160095	7	19587257	A	G	0.328	1.47213636012e-18	0.843436	rs10950740	171	AC007091.1	0	ncRNA_intronic	2.288	6	5	15	Yes	Yes	Yes	98166.5	0.0981665
rs10257211	7	19587887	G	C	0.3469	2.1379738816e-19	0.77476	rs10950740	171	AC007091.1	0	ncRNA_intronic	1.282	7	5	15	Yes	Yes	Yes	101554	0.101554
rs10261496	7	19588840	A	G	0.331	9.34625763492e-19	0.838924	rs10950740	171	AC007091.1	0	ncRNA_intronic	1.294	7	5	15	Yes	Yes	Yes	235063	0.235063
rs10261834	7	19589137	A	G	0.331	1.42313519103e-18	0.838924	rs10950740	171	AC007091.1	0	ncRNA_intronic	1.479	5	5	15	Yes	Yes	Yes	144884	0.144884
rs12537939	7	19590122	A	G	0.331	1.33015714793e-18	0.838924	rs10950740	171	AC007091.1	0	ncRNA_intronic	3.532	5	5	15	Yes	Yes	Yes	97875.8	0.0978757
rs12673167	7	19591565	C	G	0.2594	1.24928249089e-14	0.633895	rs10950740	171	AC007091.1	0	ncRNA_intronic	0.178	5	5	15	Yes	Yes	Yes	746478	0.746478
rs2192477	7	19594164	A	G	0.331	4.1157290849e-18	0.84562	rs10950740	171	AC007091.1	0	ncRNA_intronic	4.159	NA	5	15	Yes	Yes	Yes	123744	0.123744
rs4721790	7	19594425	A	G	0.2664	1.92218869216e-14	0.644507	rs10950740	171	AC007091.1	0	ncRNA_intronic	16.64	5	5	15	Yes	Yes	Yes	1.27058e+06	1.27058
rs35596058	7	19595124	T	C	0.2664	3.21272806591e-14	0.644507	rs10950740	171	AC007091.1	0	ncRNA_intronic	0.86	6	5	15	Yes	Yes	Yes
rs6971038	7	19596455	T	C	0.325	1.68176667726e-18	0.816871	rs10950740	171	AC007091.1	0	ncRNA_intronic	1.856	6	5	15	Yes	Yes	Yes	1.94238e+06	1.94238
rs62448085	7	19597128	A	G	0.2634	9.93924341883e-15	0.62953	rs10950740	171	AC007091.1	0	ncRNA_intronic	0.489	6	5	15	Yes	Yes	Yes	1.07289e+06	1.07289
rs13246869	7	19599324	G	C	0.335	1.49623297656e-21	0.865074	rs10950740	171	AC007091.1	0	ncRNA_intronic	0.836	5	5	15	Yes	Yes	Yes	118079	0.118079
rs17354370	7	19599867	A	G	0.2753	1.823386555e-17	0.691633	rs10950740	171	AC007091.1	0	ncRNA_intronic	1.595	3a	2	15	Yes	Yes	Yes	1.0638e+06	1.0638
rs62448087	7	19601867	G	A	0.1262	9.14425325928e-06	0.657178	rs4470914	171	AC007091.1	0	ncRNA_intronic	1.348	7	5	15		Yes	Yes	30543.5	0.0305435
rs10267686	7	19602619	G	A	0.341	4.7019888243e-22	0.924475	rs10950740	171	AC007091.1	0	ncRNA_intronic	10.5	7	5	15	Yes	Yes	Yes	67142.2	0.0671423
rs62448088	7	19603487	C	T	0.1272	7.85053757976e-06	0.650284	rs4470914	171	AC007091.1	0	ncRNA_intronic	6.551	5	5	15		Yes	Yes	91630.8	0.0916307
rs55883028	7	19605674	T	C	0.2873	1.40568689602e-17	0.736799	rs10950740	171	AC007091.1	0	ncRNA_intronic	1.872	6	5	15	Yes	Yes	Yes	1181915	1.18192
rs56229068	7	19605771	T	A	0.2873	1.35674998101e-17	0.736799	rs10950740	171	AC007091.1	0	ncRNA_intronic	9.433	6	5	15	Yes	Yes	Yes	1.46258e+06	1.46258
rs78316784	7	19606143	A	G	0.1282	3.15831168819e-06	0.666968	rs4470914	171	AC007091.1	0	ncRNA_intronic	0.651	6	5	15		Yes	Yes	674885	0.674885
rs13238033	7	19606832	A	G	0.4702	3.86481596461e-21	0.613285	rs10950740	171	AC007091.1	0	ncRNA_intronic	3.364	5	5	15	Yes	Yes	Yes	47966.5	0.0479665
rs3922288	7	19606855	C	T	0.1272	9.48611475431e-06	0.66206	rs4470914	171	AC007091.1	0	ncRNA_intronic	0.435	NA	5	15		Yes	Yes	31544	0.031544
rs17354412	7	19608261	A	T	0.2873	7.99993771238e-18	0.73735	rs10950740	171	AC007091.1	0	ncRNA_intronic	3.739	7	5	15	Yes	Yes	Yes	1.5588e+06	1.5588
rs11767221	7	19609643	G	A	0.3439	1.37752400633e-22	0.942689	rs10950740	171	AC007091.1	0	ncRNA_intronic	5.571	7	5	15	Yes	Yes	Yes	63209.5	0.0632095
rs6966112	7	19609722	A	G	0.2853	1.03938632252e-18	0.73893	rs10950740	171	AC007091.1	0	ncRNA_intronic	8.617	6	5	15	Yes	Yes	Yes	1486900	1.4869
rs11489333	7	19609847	A	G	0.2813	5.68046687358e-18	0.727737	rs10950740	171	AC007091.1	0	ncRNA_intronic	5.024	7	5	15	Yes	Yes	Yes	1.09534e+06	1.09534
rs10241336	7	19610215	C	T	0.3429	1.99133926331e-22	0.938936	rs10950740	171	AC007091.1	0	ncRNA_intronic	4.088	6	5	15	Yes	Yes	Yes	76519.2	0.0765192
rs10229434	7	19610653	A	G	0.3131	1.76608443016e-20	0.822353	rs10950740	171	AC007091.1	0	ncRNA_intronic	1.572	7	5	15	Yes	Yes	Yes	1414740	1.41474
rs714392	7	19611149	G	A	0.3449	2.51341127219e-21	0.922798	rs10950740	171	AC007091.1	0	ncRNA_intronic	4.128	6	5	15	Yes	Yes	Yes	1.49235e+06	1.49235
rs10230207	7	19611307	T	G	0.3489	4.75493699141e-22	0.945655	rs10950740	171	AC007091.1	0	ncRNA_intronic	5.343	7	5	15	Yes	Yes	Yes	74661.2	0.0746612
rs10248814	7	19611462	G	T	0.2913	2.98181129375e-18	0.76246	rs10950740	171	AC007091.1	0	ncRNA_intronic	4.667	6	5	15	Yes	Yes	Yes	71760	0.07176
rs10807794	7	19611753	C	T	0.3479	3.24928834743e-22	0.957482	rs10950740	171	AC007091.1	0	ncRNA_intronic	0.154	5	5	15	Yes	Yes	Yes	76400.5	0.0764005
rs2192476	7	19612305	T	C	0.3499	1.19765313984e-22	0.949415	rs10950740	171	AC007091.1	0	ncRNA_intronic	15.31	NA	5	15	Yes	Yes	Yes	76653	0.076653
rs2052207	7	19612679	T	C	0.2932	1.79938809428e-17	0.760946	rs10950740	171	AC007091.1	0	ncRNA_intronic	9.329	NA	5	15	Yes	Yes	Yes	1521750	1.52175
rs12538102	7	19612705	G	A	0.3529	1.02310267431e-21	0.976575	rs10950740	171	AC007091.1	0	ncRNA_intronic	6.455	5	5	15	Yes	Yes	Yes	82971.2	0.0829712
rs7797567	7	19612856	T	C	0.2942	1.76803112368e-17	0.763649	rs10950740	171	AC007091.1	0	ncRNA_intronic	6.678	5	5	15	Yes	Yes	Yes	1410005	1.41
rs7797751	7	19612975	T	C	0.2942	3.6359122833e-17	0.763649	rs10950740	171	AC007091.1	0	ncRNA_intronic	2.21	7	5	15	Yes	Yes	Yes	1425840	1.42584
rs6949428	7	19613422	A	G	0.3141	3.40475853778e-19	0.846741	rs10950740	171	AC007091.1	0	ncRNA_intronic	0.492	7	5	15	Yes	Yes	Yes	64194.5	0.0641945
rs62448110	7	19613524	C	G	0.2883	3.03025728479e-17	0.75316	rs10950740	171	AC007091.1	0	ncRNA_intronic	2.52	6	5	15	Yes	Yes	Yes	87705	0.087705
rs10242068	7	19613774	A	G	0.3181	7.00428750569e-20	0.859814	rs10950740	171	AC007091.1	0	ncRNA_intronic	1.167	6	5	15	Yes	Yes	Yes	84688.2	0.0846883
rs4472416	7	19613917	G	A	0.3171	5.54753603985e-20	0.8564	rs10950740	171	AC007091.1	0	ncRNA_intronic	4.604	5	5	15	Yes	Yes	Yes	1.97829e+06	1.97829
rs4472417	7	19613954	G	A	0.3181	7.40107761504e-20	0.859814	rs10950740	171	AC007091.1	0	ncRNA_intronic	7.35	5	5	15	Yes	Yes	Yes	1.98928e+06	1.98928
rs6461445	7	19614468	T	C	0.3529	6.42564449988e-22	0.976597	rs10950740	171	AC007091.1	0	ncRNA_intronic	5.463	7	5	15	Yes	Yes	Yes
rs62448111	7	19614512	G	A	0.1252	1.31328198797e-06	0.675379	rs4470914	171	AC007091.1	0	ncRNA_intronic	3.743	7	5	15		Yes	Yes	52301.5	0.0523015
rs62448112	7	19614515	G	A	0.1252	1.35685349143e-06	0.675379	rs4470914	171	AC007091.1	0	ncRNA_intronic	1.128	7	5	15		Yes	Yes	48090.2	0.0480903
rs6461446	7	19614538	G	A	0.3519	6.30656252571e-22	0.980605	rs10950740	171	AC007091.1	0	ncRNA_intronic	4.129	6	5	15	Yes	Yes	Yes
rs62448113	7	19614609	G	A	0.1252	2.20411953265e-06	0.675379	rs4470914	171	AC007091.1	0	ncRNA_intronic	4.145	7	5	15		Yes	Yes	47265.8	0.0472658
rs62448114	7	19614872	C	T	0.1252	8.92619581475e-06	0.675379	rs4470914	171	AC007091.1	0	ncRNA_intronic	1.655	7	5	15		Yes	Yes	44759.5	0.0447595
rs7798205	7	19615182	C	T	0.3519	7.65659856379e-22	0.980605	rs10950740	171	AC007091.1	0	ncRNA_intronic	4.318	5	5	15	Yes	Yes	Yes
rs62448115	7	19615522	C	T	0.1252	3.21892514237e-06	0.675379	rs4470914	171	AC007091.1	0	ncRNA_intronic	5.563	6	5	15		Yes	Yes	43455.2	0.0434553
rs62448116	7	19615617	A	C	0.1252	3.68461855886e-06	0.675379	rs4470914	171	AC007091.1	0	ncRNA_intronic	3.669	3a	5	15		Yes	Yes	41785.2	0.0417853
rs62448117	7	19615688	G	A	0.1252	3.51609997832e-06	0.675379	rs4470914	171	AC007091.1	0	ncRNA_intronic	2.39	3a	5	15		Yes	Yes	47644.5	0.0476445
rs62448118	7	19615739	G	T	0.1252	3.18381640823e-06	0.675379	rs4470914	171	AC007091.1	0	ncRNA_intronic	0.256	4	5	15		Yes	Yes	42310.8	0.0423108
rs7802880	7	19615760	G	A	0.3519	1.14206207178e-21	0.980605	rs10950740	171	AC007091.1	0	ncRNA_intronic	2.926	3a	5	15	Yes	Yes	Yes
rs78676656	7	19615818	G	A	0.1252	3.68916340751e-06	0.675379	rs4470914	171	AC007091.1	0	ncRNA_intronic	4.489	4	5	15		Yes	Yes
rs17141640	7	19615872	T	C	0.1252	3.32254177232e-06	0.675379	rs4470914	171	AC007091.1	0	ncRNA_intronic	1.195	3a	5	15		Yes	Yes	63362	0.063362
rs79250806	7	19615920	G	A	0.1252	3.56710022324e-06	0.675379	rs4470914	171	AC007091.1	0	ncRNA_exonic	5.48	5	5	15		Yes	Yes	72574	0.072574
rs10257637	7	19615992	A	G	0.163	1.74711014595e-07	0.833659	rs4470914	171	AC007091.1	0	ncRNA_exonic	7.2	5	5	15		Yes	Yes	1.76409e+06	1.76409
rs4612239	7	19616010	C	T	0.1252	3.28962076234e-06	0.675379	rs4470914	171	AC007091.1	0	ncRNA_exonic	5.033	5	5	15		Yes	Yes	474990	0.47499
rs4570042	7	19616074	G	A	0.1471	2.96357929318e-07	0.790898	rs4470914	171	AC007091.1	0	ncRNA_intronic	1.607	5	5	15		Yes	Yes	1.46542e+06	1.46542
rs4509205	7	19616316	C	T	0.34	4.79758076882e-21	0.936016	rs10950740	171	AC007091.1	0	ncRNA_intronic	4.587	7	5	15	Yes	Yes	Yes	1.45631e+06	1.45631
rs4236295	7	19616340	A	G	0.3469	2.90260918302e-21	0.961548	rs10950740	171	AC007091.1	0	ncRNA_intronic	2.947	6	5	15	Yes	Yes	Yes	1.27849e+06	1.27849
rs4236296	7	19616437	T	G	0.325	2.20042109205e-19	0.874929	rs10950740	171	AC007091.1	0	ncRNA_intronic	1.73	7	5	15	Yes	Yes	Yes	1074650	1.07465
rs4470914	7	19616522	C	T	0.1799	5.10584962173e-09	1	rs4470914	171	AC007091.1	0	ncRNA_intronic	5.448	7	5	15		Yes	Yes	1.46514e+06	1.46514
rs4337996	7	19616566	A	T	0.326	1.10359206037e-19	0.878429	rs10950740	171	AC007091.1	0	ncRNA_intronic	3.419	6	5	15	Yes	Yes	Yes	1.05907e+06	1.05907
rs4719571	7	19617028	C	G	0.3101	1.62396227167e-19	0.82635	rs10950740	171	AC007091.1	0	ncRNA_intronic	16.25	7	5	15	Yes	Yes	Yes	1114350	1.11435
rs4719572	7	19617049	A	G	0.3101	1.4288221241e-19	0.82635	rs10950740	171	AC007091.1	0	ncRNA_intronic	7.011	6	5	15	Yes	Yes	Yes	1082810	1.08281
rs4719573	7	19617100	G	C	0.3141	3.81520197999e-20	0.83918	rs10950740	171	AC007091.1	0	ncRNA_intronic	15.69	5	5	15	Yes	Yes	Yes	1075840	1.07584
rs4719574	7	19617135	T	C	0.3519	3.23449762444e-22	0.980605	rs10950740	171	AC007091.1	0	ncRNA_intronic	20.4	5	5	15	Yes	Yes	Yes	1180835	1.18084
rs28460797	7	19617350	A	C	0.3141	4.37710548309e-20	0.83918	rs10950740	171	AC007091.1	0	ncRNA_intronic	2.164	NA	5	15	Yes	Yes	Yes
rs9655167	7	19617631	A	T	0.33	4.35972189866e-20	0.892248	rs10950740	171	AC007091.1	0	ncRNA_intronic	4.061	6	5	15	Yes	Yes	Yes	1053535	1.05354
rs55636616	7	19617735	C	A	0.33	3.77379382116e-20	0.892248	rs10950740	171	AC007091.1	0	ncRNA_intronic	0.085	7	5	15	Yes	Yes	Yes	1.06304e+06	1.06304
rs9655168	7	19617813	C	G	0.2922	1.67715537911e-18	0.764729	rs10950740	171	AC007091.1	0	ncRNA_intronic	1.911	7	5	15	Yes	Yes	Yes	868835	0.868835
rs4719575	7	19617929	G	A	0.3519	2.46236954515e-22	0.980605	rs10950740	171	AC007091.1	0	ncRNA_intronic	5.195	6	5	15	Yes	Yes	Yes	1247755	1.24775
rs4721791	7	19618042	G	A	0.3519	2.45021109076e-22	0.980605	rs10950740	171	AC007091.1	0	ncRNA_intronic	9.612	7	5	15	Yes	Yes	Yes	1253995	1.25399
rs4719576	7	19618127	G	A	0.3519	2.41941810022e-22	0.980605	rs10950740	171	AC007091.1	0	ncRNA_intronic	6.249	6	5	15	Yes	Yes	Yes	1143700	1.1437
rs4721792	7	19618249	T	C	0.3519	2.4368186572e-22	0.980605	rs10950740	171	AC007091.1	19	downstream	12.91	7	5	15	Yes	Yes	Yes	1.1661e+06	1.1661
rs9655174	7	19618349	G	A	0.3519	2.4368186572e-22	0.980605	rs10950740	171	AC007091.1	119	downstream	18.19	7	5	15	Yes	Yes	Yes	1201335	1.20134
rs9655175	7	19618427	G	A	0.3519	2.13353558444e-22	0.980605	rs10950740	171	AC007091.1	197	downstream	18	7	5	15	Yes	Yes	Yes	1.15966e+06	1.15966
rs13437937	7	19618574	C	T	0.3519	2.4112923247e-22	0.980605	rs10950740	171	AC007091.1	344	downstream	6.553	6	5	15	Yes	Yes	Yes	1.16449e+06	1.16449
rs12668384	7	19618755	G	C	0.3529	4.00825703623e-22	0.976575	rs10950740	171	AC007091.1	525	downstream	0.869	6	9	15	Yes	Yes	Yes	1.15805e+06	1.15805
rs12668367	7	19618782	C	T	0.3519	2.27267286851e-22	0.980605	rs10950740	171	AC007091.1	552	downstream	0.097	7	9	15	Yes	Yes	Yes	1093395	1.09339
rs7782309	7	19619103	A	G	0.3529	2.25255191044e-22	0.976597	rs10950740	171	AC007091.1	873	downstream	8.051	6	9	15	Yes	Yes	Yes	1593220	1.59322
rs7801835	7	19619260	T	C	0.3519	2.27179825943e-22	0.980605	rs10950740	171	AC007091.1	1030	intergenic	4.946	7	9	15	Yes	Yes	Yes	1069450	1.06945
rs28583562	7	19619504	A	G	0.3479	2.62112156712e-20	0.949608	rs10950740	171	AC007091.1	1274	intergenic	0.577	6	9	15	Yes	Yes	Yes
rs28526695	7	19619505	T	A	0.3479	2.62112156712e-20	0.949608	rs10950740	171	AC007091.1	1275	intergenic	1.056	6	9	15	Yes	Yes	Yes
rs7786991	7	19619560	G	A	0.2922	1.39063692513e-18	0.764729	rs10950740	171	AC007091.1	1330	intergenic	3.466	6	9	15	Yes	Yes	Yes	796380	0.79638
rs7805758	7	19619584	T	G	0.3529	2.618259015e-22	0.976597	rs10950740	171	AC007091.1	1354	intergenic	0.27	7	9	15	Yes	Yes	Yes	1132565	1.13257
rs7786609	7	19619618	A	G	0.3529	3.60723466723e-21	0.976575	rs10950740	171	AC007091.1	1388	intergenic	6.168	7	7	15	Yes	Yes	Yes	936058	0.936057
rs7786622	7	19619640	A	G	0.3529	4.27070401277e-21	0.976575	rs10950740	171	AC007091.1	1410	intergenic	3.682	7	7	15	Yes	Yes	Yes	915965	0.915965
rs7805790	7	19619643	T	A	0.3519	3.54412364604e-21	0.980605	rs10950740	171	AC007091.1	1413	intergenic	5.926	7	7	15	Yes	Yes	Yes	898118	0.898118
rs4626493	7	19619868	T	C	0.3529	3.61496491857e-22	0.976575	rs10950740	171	AC007091.1	1638	intergenic	7.471	5	7	15	Yes	Yes	Yes	660982	0.660983
rs2390142	7	19619922	T	C	0.3519	3.54572475995e-22	0.980605	rs10950740	171	AC007091.1	1692	intergenic	1.037	5	7	15	Yes	Yes	Yes	897345	0.897345
rs2390143	7	19619995	A	G	0.3529	3.54572475995e-22	0.976575	rs10950740	171	AC007091.1	1765	intergenic	3.189	5	7	15	Yes	Yes	Yes	1193700	1.1937
rs2390144	7	19620008	C	T	0.3519	3.54572475995e-22	0.980605	rs10950740	171	AC007091.1	1778	intergenic	2.14	5	9	15	Yes	Yes	Yes	1189145	1.18914
rs2390145	7	19620105	T	G	0.3519	3.54572475995e-22	0.980605	rs10950740	171	AC007091.1	1875	intergenic	4.157	5	9	15	Yes	Yes	Yes	1.17184e+06	1.17184
rs2390146	7	19620146	C	T	0.3519	3.44382419395e-22	0.980605	rs10950740	171	AC007091.1	1916	intergenic	2.93	5	9	15	Yes	Yes	Yes	1155200	1.1552
rs13438043	7	19620320	C	G	0.3519	3.7584655537e-22	0.980605	rs10950740	171	AC007091.1	2090	intergenic	4.774	7	9	15	Yes	Yes	Yes	1185360	1.18536
rs17141667	7	19620398	C	A	0.1243	4.42265435807e-06	0.670493	rs4470914	171	AC007091.1	2168	intergenic	1.909	7	9	15		Yes	Yes	278512	0.278512
rs13438100	7	19620429	G	A	0.3519	3.7584655537e-22	0.980605	rs10950740	171	AC007091.1	2199	intergenic	3.444	7	9	15	Yes	Yes	Yes	1214590	1.21459
rs17451868	7	19620651	C	T	0.3549	6.51906929238e-22	0.992186	rs10950740	171	AC007091.1	2421	intergenic	0.483	7	9	15	Yes	Yes	Yes	1229800	1.2298
rs4141046	7	19620756	C	A	0.3549	6.65351080663e-22	0.992186	rs10950740	171	AC007091.1	2526	intergenic	6.392	NA	9	15	Yes	Yes	Yes	1.20574e+06	1.20574
rs4141045	7	19620810	A	G	0.3549	6.51906929238e-22	0.992186	rs10950740	171	AC007091.1	2580	intergenic	0.464	NA	9	15	Yes	Yes	Yes	1192940	1.19294
rs10278512	7	19620872	A	G	0.3549	3.75092044155e-20	0.992186	rs10950740	171	AC007091.1	2642	intergenic	7.924	6	9	15	Yes	Yes	Yes	1243715	1.24371
rs10249487	7	19620972	G	T	0.3549	5.52016143451e-22	0.992186	rs10950740	171	AC007091.1	2742	intergenic	9.573	5	9	15	Yes	Yes	Yes	1.23431e+06	1.23431
rs10249288	7	19620999	C	A	0.3549	3.8340613017e-22	0.992186	rs10950740	171	AC007091.1	2769	intergenic	2.146	5	9	15	Yes	Yes	Yes	1215535	1.21554
rs10278656	7	19621037	A	G	0.3549	5.79696167284e-22	0.992186	rs10950740	171	AC007091.1	2807	intergenic	4.31	7	9	15	Yes	Yes	Yes	1.21163e+06	1.21163
rs10278898	7	19621219	A	G	0.3549	6.93786537065e-22	0.992186	rs10950740	171	AC007091.1	2989	intergenic	2.286	6	9	15	Yes	Yes	Yes	1.21823e+06	1.21823
rs10252608	7	19621365	C	T	0.3549	6.7578878165e-22	0.992186	rs10950740	171	AC007091.1	3135	intergenic	0.639	7	9	15	Yes	Yes	Yes	1243370	1.24337
rs28878824	7	19621450	A	C	0.2952	3.68218573131e-18	0.78118	rs10950740	171	AC007091.1	3220	intergenic	6.127	7	9	15	Yes	Yes	Yes	984730	0.98473
rs28808719	7	19621595	A	C	0.3549	6.63824193337e-22	0.992186	rs10950740	171	AC007091.1	3365	intergenic	1.958	6	9	15	Yes	Yes	Yes	1.19924e+06	1.19924
rs28813981	7	19621666	A	C	0.3559	9.73176374468e-22	0.988241	rs10950740	171	AC007091.1	3436	intergenic	6.101	6	9	15	Yes	Yes	Yes	1.3626e+06	1.3626
rs1121734	7	19621671	C	A	0.3559	1.14812767474e-21	0.988241	rs10950740	171	AC007091.1	3441	intergenic	2.06	NA	9	15	Yes	Yes	Yes	1396975	1.39698
rs1121733	7	19621765	G	A	0.3539	6.34833541803e-22	0.988307	rs10950740	171	AC007091.1	3535	intergenic	0.489	NA	9	15	Yes	Yes	Yes	1.26327e+06	1.26327
rs1121732	7	19621903	G	C	0.3549	7.21483188525e-22	0.992186	rs10950740	171	AC007091.1	3673	intergenic	0.435	7	9	15	Yes	Yes	Yes	1233725	1.23372
rs4559137	7	19621990	C	T	0.1243	3.88444042442e-06	0.670493	rs4470914	171	AC007091.1	3760	intergenic	3.634	6	9	15		Yes	Yes	93208.5	0.0932085
rs1121731	7	19621995	A	C	0.3549	7.77765206793e-22	0.992186	rs10950740	171	AC007091.1	3765	intergenic	2.008	NA	9	15	Yes	Yes	Yes	1244440	1.24444
rs1121730	7	19622109	G	T	0.3549	6.94673579507e-22	0.992186	rs10950740	171	AC007091.1	3879	intergenic	6.784	NA	9	15	Yes	Yes	Yes	1.37032e+06	1.37032
rs9986862	7	19622294	C	T	0.3549	6.89751727948e-22	0.992186	rs10950740	171	AC007091.1	4064	intergenic	4.013	6	9	15	Yes	Yes	Yes	1315290	1.31529
rs9986695	7	19622410	A	G	0.3549	5.77703138987e-22	0.992186	rs10950740	171	AC007091.1	4180	intergenic	10.36	7	9	15	Yes	Yes	Yes	1265340	1.26534
rs12666412	7	19622443	A	G	0.3549	5.77703138987e-22	0.992186	rs10950740	171	AC007091.1	4213	intergenic	8.112	6	9	15	Yes	Yes	Yes	1.37112e+06	1.37112
rs2109877	7	19622588	G	A	0.3559	5.77703138987e-22	0.988234	rs10950740	171	AC007091.1	4358	intergenic	2.384	NA	9	15	Yes	Yes	Yes	1.42308e+06	1.42308
rs2109876	7	19622704	G	A	0.3559	6.80669797859e-22	0.988234	rs10950740	171	AC007091.1	4474	intergenic	6.66	NA	9	15	Yes	Yes	Yes	1635270	1.63527
rs2109875	7	19622868	G	A	0.3549	6.80669797859e-22	0.992186	rs10950740	171	AC007091.1	4638	intergenic	7.648	NA	9	15	Yes	Yes	Yes	1.35883e+06	1.35883
rs10273311	7	19623068	T	C	0.3569	6.59958890577e-22	0.984362	rs10950740	171	AC007091.1	4838	intergenic	6.616	6	7	15	Yes	Yes	Yes	1345450	1.34545
rs10228147	7	19623091	A	G	0.3559	6.59958890577e-22	0.988241	rs10950740	171	AC007091.1	4861	intergenic	0.151	6	7	15	Yes	Yes	Yes	1335790	1.33579
rs4721793	7	19623268	T	C	0.2952	4.3793779277e-18	0.78118	rs10950740	171	AC007091.1	5038	intergenic	4.884	5	7	15	Yes	Yes	Yes	1003520	1.00352
rs4721794	7	19623358	G	A	0.3559	5.2244389111e-22	0.988241	rs10950740	171	AC007091.1	5128	intergenic	2.945	5	7	15	Yes	Yes	Yes	1.40571e+06	1.40571
rs1074858	7	19623571	G	C	0.3549	6.80669797859e-22	0.992186	rs10950740	171	AC007091.1	5341	intergenic	1.048	7	7	15	Yes	Yes	Yes	1.40318e+06	1.40318
rs1989540	7	19623643	C	T	0.333	1.7283605811e-19	0.903025	rs10950740	171	AC007091.1	5413	intergenic	1.967	NA	7	15	Yes	Yes	Yes	1268290	1.26829
rs2109874	7	19623940	G	T	0.3549	6.6856586157e-22	0.992186	rs10950740	171	AC007091.1	5710	intergenic	6.884	NA	7	15	Yes	Yes	Yes	1.4241e+06	1.4241
rs2109873	7	19623971	G	T	0.3549	7.11202398943e-22	0.992186	rs10950740	171	AC007091.1	5741	intergenic	0.105	NA	7	15	Yes	Yes	Yes	1.40423e+06	1.40423
rs2109872	7	19624080	T	C	0.3549	6.80575167987e-22	0.992186	rs10950740	171	AC007091.1	5850	intergenic	2.939	NA	9	15	Yes	Yes	Yes	1453570	1.45357
rs2215634	7	19624250	G	T	0.3549	5.89909226365e-22	0.992186	rs10950740	171	AC007091.1	6020	intergenic	3.565	NA	9	15	Yes	Yes	Yes	1351280	1.35128
rs3944043	7	19624300	T	C	0.3549	6.99389664342e-22	0.992186	rs10950740	171	AC007091.1	6070	intergenic	6.301	NA	9	15	Yes	Yes	Yes	1.43619e+06	1.43619
rs4333484	7	19624386	T	A	0.3549	6.07351614415e-22	0.992186	rs10950740	171	AC007091.1	6156	intergenic	4.057	7	9	15	Yes	Yes	Yes	1.45148e+06	1.45148
rs4504538	7	19624412	A	C	0.3549	7.75226327423e-22	0.992186	rs10950740	171	AC007091.1	6182	intergenic	4.348	6	9	15	Yes	Yes	Yes	1.46408e+06	1.46408
rs7785223	7	19624618	C	G	0.3549	6.39283910547e-22	0.992186	rs10950740	171	AC007091.1	6388	intergenic	3.781	6	9	15	Yes	Yes	Yes
rs58500674	7	19624637	G	T	0.1252	1.35517225523e-06	0.675379	rs4470914	171	AC007091.1	6407	intergenic	0.466	7	9	15		Yes	Yes	74403	0.074403
rs7785608	7	19624671	G	A	0.3549	6.70844968129e-22	0.992186	rs10950740	171	AC007091.1	6441	intergenic	1.572	6	9	15	Yes	Yes	Yes	1438980	1.43898
rs4721797	7	19624838	G	A	0.3559	5.19211012463e-22	0.988241	rs10950740	171	AC007091.1	6608	intergenic	0.002	7	9	15	Yes	Yes	Yes	1323555	1.32356
rs4721798	7	19624843	G	A	0.3559	5.19211012463e-22	0.988241	rs10950740	171	AC007091.1	6613	intergenic	3.198	7	9	15	Yes	Yes	Yes	1.36245e+06	1.36245
rs4721799	7	19624886	G	A	0.2952	3.71158459948e-18	0.78118	rs10950740	171	AC007091.1	6656	intergenic	0.153	7	9	15	Yes	Yes	Yes	1029890	1.02989
rs2058423	7	19625408	A	G	0.3549	5.04020990361e-22	0.992186	rs10950740	171	AC007091.1	7178	intergenic	4.204	NA	9	15	Yes	Yes	Yes	1362825	1.36282
rs2058422	7	19625676	G	C	0.3549	4.26682807944e-22	0.992186	rs10950740	171	AC007091.1	7446	intergenic	1.049	2c	7	15	Yes	Yes	Yes	1431820	1.43182
rs28478330	7	19625998	A	G	0.3559	1.99086343528e-22	0.988241	rs10950740	171	AC007091.1	7768	intergenic	2.86	5	7	15	Yes	Yes	Yes	1526990	1.52699
rs28407069	7	19626006	A	C	0.3549	2.10640696975e-22	0.992186	rs10950740	171	AC007091.1	7776	intergenic	4.894	5	7	15	Yes	Yes	Yes	1626680	1.62668
rs7456896	7	19626275	A	G	0.3549	5.75457719479e-22	0.992186	rs10950740	171	AC007091.1	8045	intergenic	2.42	6	9	15	Yes	Yes	Yes	1.42564e+06	1.42564
rs4721801	7	19626523	A	G	0.3549	5.48989638503e-22	0.992186	rs10950740	171	AC007091.1	8293	intergenic	0.438	7	9	15	Yes	Yes	Yes	1.44042e+06	1.44042
rs17141703	7	19626564	A	T	0.1272	1.1380430598e-06	0.673147	rs4470914	171	AC007091.1	8334	intergenic	4.525	6	9	15		Yes	Yes	48580.5	0.0485805
rs4721802	7	19626622	A	G	0.3171	5.53221894713e-20	0.856655	rs10950740	171	AC007091.1	8392	intergenic	3.919	7	9	15	Yes	Yes	Yes	1.24973e+06	1.24973
rs7795929	7	19627017	A	G	0.3171	5.81540874409e-20	0.856655	rs10950740	171	AC007091.1	8787	intergenic	9.256	3a	9	15	Yes	Yes	Yes	1468470	1.46847
rs7779144	7	19627047	T	C	0.3549	4.70969053634e-22	0.992186	rs10950740	171	AC007091.1	8817	intergenic	5.517	4	9	15	Yes	Yes	Yes	1715915	1.71592
rs7796085	7	19627124	A	G	0.3549	6.32316330181e-22	0.992186	rs10950740	171	AC007091.1	8894	intergenic	4.613	3a	9	15	Yes	Yes	Yes	1455585	1.45558
rs7796341	7	19627162	C	T	0.3549	6.55217392957e-22	0.992186	rs10950740	171	AC007091.1	8932	intergenic	9.022	4	9	15	Yes	Yes	Yes	1506810	1.50681
rs7796617	7	19627190	G	A	0.3559	6.77365550996e-22	0.988241	rs10950740	171	AC007091.1	8960	intergenic	3.75	4	9	15	Yes	Yes	Yes	1.39322e+06	1.39322
rs7796222	7	19627202	A	C	0.3559	5.7348682803e-22	0.988241	rs10950740	171	AC007091.1	8972	intergenic	5.091	3a	9	15	Yes	Yes	Yes	1.43027e+06	1.43027
rs7800139	7	19627420	A	T	0.3549	1.00718177794e-21	0.992186	rs10950740	171	AC007091.1	9190	intergenic	3.94	7	9	15	Yes	Yes	Yes	1.47532e+06	1.47532
rs7800812	7	19627593	G	C	0.3549	1.15179311746e-21	0.992186	rs10950740	171	AC007091.1	9363	intergenic	4.904	7	9	15	Yes	Yes	Yes	1609105	1.60911
rs4560698	7	19627823	G	A	0.3549	4.39937263807e-22	0.992186	rs10950740	171	AC007091.1	9593	intergenic	2.31	6	9	15	Yes	Yes	Yes	1.46339e+06	1.46339
rs4526253	7	19627897	G	A	0.3569	3.86429746606e-22	1	rs10950740	171	AC007091.1	9667	intergenic	2.377	5	9	15	Yes	Yes	Yes	1359355	1.35936
rs4329169	7	19627922	A	C	0.3569	3.58529665974e-22	1	rs10950740	171	AC007091.1	9692	intergenic	1.073	5	9	15	Yes	Yes	Yes	1.40567e+06	1.40567
rs4518562	7	19627952	A	T	0.3201	2.48147358562e-20	0.866992	rs10950740	171	AC007091.1	9722	intergenic	3.542	5	9	15	Yes	Yes	Yes	1.22789e+06	1.22789
rs4329170	7	19627975	G	C	0.3201	3.061512206e-20	0.866992	rs10950740	171	AC007091.1	9745	intergenic	0.739	5	9	15	Yes	Yes	Yes	1.25226e+06	1.25226
rs10950738	7	19628129	C	T	0.3569	1.59564312947e-22	1	rs10950740	171	AC007091.1	9899	intergenic	6.086	6	9	15	Yes	Yes	Yes	1342545	1.34255
rs10950739	7	19628139	G	A	0.3569	1.36769391965e-22	1	rs10950740	171	AC007091.1	9909	intergenic	9.99	7	9	15	Yes	Yes	Yes	1.34158e+06	1.34158
rs10950740	7	19628147	T	C	0.3569	1.12784221867e-22	1	rs10950740	171	AC007091.1	9917	intergenic	7.945	7	9	15	Yes	Yes	Yes	1.31278e+06	1.31278
rs12670744	7	19628258	G	T	0.2962	4.67629489122e-18	0.784348	rs10950740	171	AC007091.1	10028	intergenic	5.643	7	9	15	Yes	Yes	Yes	976928	0.976927
rs12670713	7	19628286	C	A	0.3002	4.23766100073e-18	0.796777	rs10950740	171	AC007091.1	10056	intergenic	9.299	7	9	15	Yes	Yes	Yes	1138480	1.13848
rs7789003	7	19628754	T	C	0.2913	4.04610916322e-17	0.76246	rs10950740	171	AC007091.1	10524	intergenic	8.074	7	9	15	Yes	Yes	Yes	1070755	1.07075
rs7806003	7	19628955	A	G	0.3549	5.96655449552e-22	0.992186	rs10950740	171	AC007091.1	10725	intergenic	11.53	6	9	15	Yes	Yes	Yes	1393185	1.39318
rs7789294	7	19628976	T	C	0.3549	5.68412045237e-22	0.992186	rs10950740	171	AC007091.1	10746	intergenic	3.551	7	9	15	Yes	Yes	Yes	1391910	1.39191
rs6945983	7	19630663	A	G	0.3539	1.84016632402e-20	0.956915	rs10950740	171	AC007091.1	12433	intergenic	14.94	5	9	15	Yes	Yes	Yes	1563475	1.56347
rs2390148	7	19631671	C	T	0.162	2.38333310984e-07	0.815907	rs4470914	171	AC007091.1	13441	intergenic	1.682	7	9	15		Yes	Yes	859378	0.859378
rs2390149	7	19631802	G	A	0.162	2.20210921904e-07	0.815907	rs4470914	171	AC007091.1	13572	intergenic	9.315	7	9	15		Yes	Yes	899312	0.899312
rs2390150	7	19631915	C	G	0.161	3.02468296291e-07	0.810224	rs4470914	171	AC007091.1	13685	intergenic	2.391	6	9	15		Yes	Yes	1.19483e+06	1.19483
rs4721803	7	19632024	T	G	0.3579	4.74834543238e-21	0.972558	rs10950740	171	AC007091.1	13794	intergenic	3.134	6	9	15	Yes	Yes	Yes	1.57221e+06	1.57221
rs4721804	7	19632124	T	A	0.1272	6.4443366376e-06	0.639747	rs4470914	171	AC007091.1	13894	intergenic	5.388	7	9	15		Yes	Yes	1180640	1.18064
rs4721805	7	19632320	A	G	0.1282	5.43509459276e-06	0.644597	rs4470914	171	AC007091.1	14090	intergenic	8.732	6	9	15		Yes	Yes	999218	0.999217
rs57176772	7	19632595	G	A	0.1541	3.79179282705e-07	0.736427	rs4470914	171	AC007091.1	14365	intergenic	3.171	7	9	15		Yes	Yes	1528895	1.52889
rs55928704	7	19632598	T	G	0.16	3.19491057367e-07	0.804573	rs4470914	171	AC007091.1	14368	intergenic	4.627	7	9	15		Yes	Yes	910625	0.910625
rs57584385	7	19633159	A	G	0.3539	2.8758584671e-20	0.956915	rs10950740	171	AC007091.1	14929	intergenic	2.2	6	9	15	Yes	Yes	Yes	1287200	1.2872
rs4721806	7	19633664	T	C	0.329	3.73608491196e-18	0.8812	rs10950740	171	AC007091.1	15434	intergenic	3.86	7	9	15	Yes	Yes	Yes	1478270	1.47827
rs60691938	7	19634322	C	T	0.3201	1.23416569827e-15	0.851641	rs10950740	171	AC007091.1	16092	intergenic	1.761	3a	9	15	Yes	Yes	Yes	1328885	1.32889
rs56234650	7	19634624	C	G	0.1302	1.820948808e-06	0.642828	rs4470914	171	AC007091.1	16394	intergenic	1.425	7	9	15		Yes	Yes	956805	0.956805
rs28441314	7	19634909	G	C	0.3141	3.55200667247e-15	0.831652	rs10950740	171	AC007091.1	16679	intergenic	0.154	7	7	15	Yes	Yes	Yes	1395155	1.39515
rs62452812	7	19635400	G	A	0.1272	1.0167136406e-06	0.674814	rs4470914	171	AC007091.1	17170	intergenic	1.21	7	7	15		Yes	Yes	42480	0.04248
rs62452813	7	19635893	T	G	0.1312	2.07543606965e-06	0.647732	rs4470914	171	AC007091.1	17663	intergenic	11.53	7	9	15		Yes	Yes	622212	0.622212
rs4721807	7	19636722	T	C	0.331	2.86367804312e-17	0.85784	rs10950740	171	AC007091.1	18492	intergenic	7.347	6	9	15	Yes	Yes	Yes	1.61049e+06	1.61049
rs4721808	7	19636953	T	A	0.2932	4.49548052153e-16	0.775688	rs10950740	171	AC007091.1	18723	intergenic	6.894	6	9	15	Yes	Yes	Yes	1536030	1.53603
rs58473162	7	19638253	C	T	0.1859	2.35295685849e-08	0.914432	rs4470914	171	AC007091.1	20023	intergenic	1.031	7	9	15		Yes	Yes	1.41337e+06	1.41337
rs56203224	7	19638428	A	C	0.3579	1.49534106245e-20	0.972534	rs10950740	171	AC007091.1	20198	intergenic	1.722	NA	9	15	Yes	Yes	Yes
rs61473212	7	19638820	G	A	0.161	4.52300734663e-07	0.810224	rs4470914	171	AC007091.1	20590	intergenic	9.059	7	9	15		Yes	Yes	1.10485e+06	1.10485
rs28882744	7	19639059	A	G	0.1859	3.08792182422e-08	0.9259	rs4470914	171	AC007091.1	20829	intergenic	0.887	7	9	15		Yes	Yes	1536115	1.53611
rs56370148	7	19639597	C	G	0.1282	3.24229689695e-06	0.643481	rs4470914	171	AC007091.1	21367	intergenic	7.304	7	9	15		Yes	Yes	605675	0.605675
rs10225031	7	19639677	C	T	0.1849	3.0082982386e-08	0.919593	rs4470914	171	AC007091.1	21447	intergenic	9.371	6	9	15		Yes	Yes	1629570	1.62957
rs57499907	7	19640398	A	G	0.1292	1.82379663087e-06	0.648373	rs4470914	171	AC007091.1	22168	intergenic	2.402	7	9	15		Yes	Yes
rs61131043	7	19640697	G	A	0.162	1.12119293701e-07	0.815907	rs4470914	171	AC007091.1	22467	intergenic	10.45	5	9	15		Yes	Yes	1148400	1.1484
rs61000554	7	19641174	G	A	0.161	5.46063181915e-07	0.810224	rs4470914	171	AC007091.1	22944	intergenic	9.74	7	9	15		Yes	Yes	1.09698e+06	1.09698
rs2390151	7	19642100	G	T	0.1859	7.0816181846e-09	0.9259	rs4470914	171	AC007091.1	23870	intergenic	8.274	6	8	9		Yes	Yes	1.51032e+06	1.51032
rs7809851	7	19642274	C	T	0.3091	2.15729193051e-15	0.795509	rs10950740	171	AC007091.1	24044	intergenic	0.837	5	8	9	Yes	Yes	Yes
rs2080017	7	19642376	G	A	0.3429	1.89428381114e-17	0.90825	rs10950740	171	AC007091.1	24146	intergenic	0.759	NA	8	9	Yes	Yes	Yes
rs7778201	7	19642554	G	A	0.1859	9.33751576407e-09	0.9259	rs4470914	171	AC007091.1	24324	intergenic	1.51	5	8	9		Yes	Yes	1520275	1.52028
rs1158069	7	19643101	G	A	0.3559	1.07721169379e-20	0.964691	rs10950740	171	AC007091.1	24871	intergenic	1.177	NA	5	9	Yes	Yes	Yes	1881135	1.88114
rs10282612	7	19644461	G	C	0.3429	4.18474116698e-17	0.90825	rs10950740	171	AC007091.1	26231	intergenic	1.577	7	5	15	Yes	Yes	Yes	1401860	1.40186
rs6965419	7	19645115	G	T	0.3131	7.25741031992e-15	0.821117	rs10950740	171	AC007091.1	26885	intergenic	0.303	7	8	15	Yes	Yes	Yes
rs57245886	7	19645853	T	C	0.1302	3.65462201859e-06	0.641662	rs4470914	171	AC007091.1	27623	intergenic	2.387	6	9	15		Yes	Yes	723922	0.723923
rs56302488	7	19646557	G	A	0.339	3.22701738236e-17	0.89347	rs10950740	171	AC007091.1	28327	intergenic	1.21	7	9	15	Yes	Yes	Yes	1541575	1.54157
rs10261832	7	19647090	A	G	0.2863	6.06119384292e-14	0.743175	rs10950740	171	AC007091.1	28860	intergenic	4.096	6	9	15	Yes	Yes	Yes	1758670	1.75867
rs10232942	7	19647250	G	A	0.3449	1.28728283625e-17	0.915613	rs10950740	171	AC007091.1	29020	intergenic	1.267	7	9	15	Yes	Yes	Yes	1821670	1.82167
rs10232959	7	19647311	G	A	0.2833	8.47266707196e-14	0.734424	rs10950740	171	AC007091.1	29081	intergenic	2.916	6	9	15	Yes	Yes	Yes	1.60777e+06	1.60777
rs10236102	7	19647439	G	C	0.3091	1.13963129944e-15	0.795509	rs10950740	171	AC007091.1	29209	intergenic	0.889	7	9	15	Yes	Yes	Yes	1683415	1.68342
rs56143934	7	19647798	G	A	0.1282	7.16037165853e-06	0.643481	rs4470914	171	AC007091.1	29568	intergenic	1.882	6	9	15		Yes	Yes	434065	0.434065
rs10244590	7	19649669	C	G	0.3151	3.73228479678e-15	0.819747	rs10950740	171	AC007091.1	31439	intergenic	1.432	7	9	15	Yes	Yes	Yes	933415	0.933415
rs10245106	7	19650053	C	T	0.3131	1.16057527857e-15	0.800393	rs10950740	171	AC007091.1	31823	intergenic	0.866	5	9	15	Yes	Yes	Yes	915558	0.915558
rs2109871	7	19650718	G	C	0.327	5.72273537559e-17	0.758627	rs10950740	171	AC007091.1	32488	intergenic	8.886	7	9	15	Yes	Yes	Yes	76833.8	0.0768338
rs2109870	7	19650763	C	T	0.327	7.14950492314e-17	0.758627	rs10950740	171	AC007091.1	32533	intergenic	13.18	NA	9	15	Yes	Yes	Yes	56771.5	0.0567715
rs995182	7	19651105	C	A	0.327	7.67496473064e-17	0.758627	rs10950740	171	AC007091.1	32875	intergenic	3.491	NA	9	15	Yes	Yes	Yes	36363.2	0.0363632
rs995181	7	19651153	G	A	0.327	6.7737217766e-17	0.758627	rs10950740	171	AC007091.1	32923	intergenic	0.531	NA	9	15	Yes	Yes	Yes	36662.8	0.0366628
rs4721809	7	19652338	A	G	0.3211	2.65360917306e-16	0.738022	rs10950740	171	AC007091.1	34108	intergenic	1.798	7	9	15	Yes	Yes	Yes	1.41914e+06	1.41914
rs4721811	7	19652384	T	C	0.327	2.77570452783e-17	0.758627	rs10950740	171	AC007091.1	34154	intergenic	0.254	7	9	15	Yes	Yes	Yes	636215	0.636215
rs4721812	7	19652399	C	A	0.3211	1.75332755783e-16	0.738022	rs10950740	171	AC007091.1	34169	intergenic	3.889	7	9	15	Yes	Yes	Yes	1750935	1.75093
rs10486359	7	19653111	C	A	0.326	8.18813492132e-17	0.755663	rs10950740	171	AC007091.1	34881	intergenic	3.445	7	7	15	Yes	Yes	Yes	508798	0.508798
rs12700063	7	19653149	A	G	0.3211	3.37323174052e-16	0.738022	rs10950740	171	AC007091.1	34919	intergenic	4.591	6	7	15	Yes	Yes	Yes	89470.2	0.0894703
rs2190427	7	21756739	C	T	0.4781	2.96866021412e-13	0.943266	rs6461596	172	DNAH11	0	intronic	4.815	6	5	15				759562	0.759563
rs2965409	7	21757287	C	T	0.4592	4.02382494484e-14	0.864945	rs6461596	172	DNAH11	0	intronic	5.738	6	5	15
rs2074760	7	21757636	A	G	0.4732	2.91976746923e-13	0.931993	rs6461596	172	DNAH11	0	intronic	3.092	7	5	15				1162265	1.16227
rs2240471	7	21757690	G	A	0.4284	5.26052393589e-09	0.70455	rs6461596	172	DNAH11	0	intronic	0.021	6	5	15				693522	0.693523
rs6461595	7	21758045	T	G	0.4513	5.13000412116e-09	0.634851	rs6461596	172	DNAH11	0	intronic	0.827	7	5	15
rs2906664	7	21758302	C	G	0.4612	1.85582741504e-13	0.879848	rs6461596	172	DNAH11	0	intronic	2.499	7	5	15				1189310	1.18931
rs6461596	7	21758549	T	C	0.4881	3.33343801815e-16	1	rs6461596	172	DNAH11	0	intronic	18.77	7	5	15				778940	0.77894
rs2965414	7	21758660	G	C	0.1451	5.28398548813e-14	1	rs2965414	172	DNAH11	0	intronic	19.73	7	5	15				1.05889e+06	1.05889
rs6965117	7	21758708	A	G	0.4901	2.17256381062e-15	0.991777	rs6461596	172	DNAH11	0	intronic	18.48	7	5	15				1.02431e+06	1.02431
rs2965415	7	21759290	T	C	0.4632	1.88673127496e-15	0.8634	rs6461596	172	DNAH11	0	intronic	5.151	5	5	15				1.25125e+06	1.25125
rs10257510	7	21759745	C	T	0.4294	2.59264484244e-09	0.695018	rs6461596	172	DNAH11	0	intronic	0.867	7	5	15				569898	0.569897
rs6976078	7	21761038	C	T	0.4334	2.77598994899e-09	1	rs6976078	172	DNAH11	0	intronic	6.24	7	5	15				1180835	1.18084
rs12540711	7	21761612	G	T	0.4473	2.96269599152e-13	0.82613	rs6461596	172	DNAH11	0	intronic	2.354	5	5	15
rs2390551	7	21761747	G	A	0.4662	1.95224509467e-13	0.890844	rs6461596	172	DNAH11	0	intronic	0.467	6	5	15				950620	0.95062
rs1029597	7	21763145	G	A	0.1431	1.99623724959e-12	0.819713	rs2965414	172	DNAH11	0	intronic	2.011	7	9	15				1500935	1.50093
rs2965419	7	21764077	G	A	0.4175	5.09623793172e-08	0.650289	rs6461596	172	DNAH11	0	intronic	1.304	7	9	15				1.07892e+06	1.07892
rs2906665	7	21764081	A	G	0.4195	5.39039623454e-08	0.640725	rs6461596	172	DNAH11	0	intronic	3.254	7	9	15				1151905	1.1519
rs2965420	7	21764290	G	A	0.4195	4.1095880741e-08	0.640725	rs6461596	172	DNAH11	0	intronic	1.546	5	9	15
rs2860549	7	21764921	A	G	0.4205	6.15184450391e-08	0.64858	rs6461596	172	DNAH11	0	intronic	1.237	6	9	15				943718	0.943717
rs2965423	7	21765112	T	G	0.1412	6.25082643088e-12	0.802107	rs2965414	172	DNAH11	0	intronic	1.345	6	9	15				1317225	1.31723
rs2965424	7	21765636	C	T	0.1322	1.62899863779e-11	0.808419	rs2965414	172	DNAH11	0	intronic	0.669	7	9	15				1.41184e+06	1.41184
rs2074763	7	21765827	A	G	0.4225	9.97260057198e-08	0.640194	rs6461596	172	DNAH11	0	intronic	2.592	5	9	15				1025960	1.02596
rs2074764	7	21765909	C	T	0.4205	9.65218615229e-08	0.642822	rs6461596	172	DNAH11	0	intronic	0.926	7	9	15				987708	0.987707
rs2074765	7	21765979	G	A	0.4205	5.23539657158e-08	0.642822	rs6461596	172	DNAH11	0	intronic	3.376	6	9	15				975062	0.975063
rs2965428	7	21766078	T	A	0.4205	6.88411664281e-08	0.642822	rs6461596	172	DNAH11	0	intronic	0.484	6	9	15
rs7458776	7	21766202	G	A	0.4205	7.78154221126e-08	0.642822	rs6461596	172	DNAH11	0	intronic	0.358	7	9	15				833135	0.833135
rs62445305	7	21766620	T	C	0.4274	4.7911186441e-07	0.628382	rs6461596	172	DNAH11	0	intronic	1.167	7	9	15
rs13245680	7	21766654	C	T	0.1372	2.34391635269e-11	0.817346	rs2965414	172	DNAH11	0	intronic	2.008	7	9	15				1414780	1.41478
rs2906666	7	21766830	T	C	0.4264	4.35728963218e-07	0.626281	rs6461596	172	DNAH11	0	intronic	3.949	7	9	15
rs2965384	7	21767148	G	C	0.4254	1.71423928115e-06	0.616229	rs6461596	172	DNAH11	0	intronic	1.599	7	9	15				939750	0.93975
rs10251937	7	43622806	T	C	0.3787	1.89226896317e-05	0.600414	rs10232580	173	STK17A	0	UTR5	9.705	4	1	1				1529700	1.5297
rs2241738	7	43623123	C	G	0.3777	2.38092355332e-05	0.603072	rs10232580	173	STK17A	0	intronic	6.25	4	1	1				1229765	1.22976
rs73102722	7	43623463	G	C	0.2068	0.000655697338872	0.606972	rs10232580	173	STK17A	0	intronic	7.442	4	1	1				855528	0.855527
rs73102723	7	43623493	C	T	0.2068	0.000833154609685	0.606972	rs10232580	173	STK17A	0	intronic	4.962	4	1	1				815590	0.81559
rs10240363	7	43623590	G	A	0.2068	0.000673841787012	0.606972	rs10232580	173	STK17A	0	intronic	7.021	4	1	1				830322	0.830322
rs10240290	7	43623717	C	G	0.2078	0.000694335055065	0.601633	rs10232580	173	STK17A	0	intronic	7.673	2b	1	1
rs6948092	7	43623761	G	C	0.2078	0.00058087943751	0.601633	rs10232580	173	STK17A	0	intronic	3.975	2b	1	1				1354765	1.35476
rs2330875	7	43625112	T	A	0.338	2.61754207416e-05	0.744462	rs10232580	173	STK17A	0	intronic	2.961	3a	1	1				1399260	1.39926
rs73104758	7	43627375	G	A	0.2276	2.26703961717e-05	0.614897	rs10232580	173	STK17A	0	intronic	0.319	5	1	5				910725	0.910725
rs66673700	7	43627630	A	G	0.2276	2.59057744965e-05	0.614897	rs10232580	173	STK17A	0	intronic	7.4	5	2	5				541520	0.54152
rs7798706	7	43628417	T	C	0.4036	7.18021207569e-06	0.633064	rs10232580	173	STK17A	0	intronic	0.539	3a	1	5				1.28495e+06	1.28495
rs4724229	7	43629746	C	T	0.3111	8.15041306343e-08	0.925465	rs10232580	173	STK17A	0	intronic	2.896	5	2	5				1.40844e+06	1.40844
rs34351752	7	43630036	C	T	0.2177	6.02179000008e-05	0.655049	rs10232580	173	STK17A	0	intronic	2.071	5	2	5				139062	0.139062
rs34534658	7	43630098	G	A	0.3111	8.36895591004e-08	0.925465	rs10232580	173	STK17A	0	intronic	0.152	5	2	5				1.37409e+06	1.37409
rs10276856	7	43630776	A	G	0.2276	5.64063069833e-05	0.614897	rs10232580	173	STK17A	0	intronic	4.271	4	1	5				55021	0.055021
rs10266391	7	43631128	T	A	0.3111	8.14926666546e-08	0.925465	rs10232580	173	STK17A	0	intronic	3.006	4	2	5				1329620	1.32962
rs10251301	7	43631367	G	A	0.2276	5.44512765614e-05	0.614897	rs10232580	173	STK17A	0	intronic	0.893	4	2	7				427450	0.42745
rs35952703	7	43631667	A	G	0.3479	3.11443304675e-06	0.789467	rs10232580	173	STK17A	0	intronic	9.708	4	2	5				1160815	1.16081
rs7799758	7	43632358	A	G	0.332	1.3040871325e-06	0.83877	rs10232580	173	STK17A	0	intronic	1.448	7	1	5				1118125	1.11813
rs7799870	7	43632391	A	G	0.3877	1.2756568923e-06	0.657804	rs10232580	173	STK17A	0	intronic	4.799	6	1	5				1314380	1.31438
rs10259300	7	43633112	G	A	0.2177	8.07940574921e-05	0.66336	rs10232580	173	STK17A	0	intronic	6.149	7	2	5				54786.8	0.0547868
rs4724230	7	43633750	A	G	0.332	2.66319973888e-06	0.83877	rs10232580	173	STK17A	0	intronic	4.384	7	2	5				1.42237e+06	1.42237
rs34241434	7	43633783	G	A	0.2177	8.07520924392e-05	0.66336	rs10232580	173	STK17A	0	intronic	0.062	6	2	5				202250	0.20225
rs10267132	7	43634888	C	T	0.2167	7.46251177346e-05	0.659741	rs10232580	173	STK17A	0	intronic	0.108	6	2	5
rs10271892	7	43636169	G	C	0.2177	8.90508330299e-05	0.655049	rs10232580	173	STK17A	0	intronic	12.2	4	4	5				132931	0.132931
rs10232453	7	43637139	T	C	0.2952	6.53929340689e-08	0.986365	rs10232580	173	STK17A	0	intronic	3.061	7	4	4				1339570	1.33957
rs10232580	7	43637228	T	C	0.2942	4.58733537661e-08	1	rs10232580	173	STK17A	0	intronic	2.638	6	4	4				1.27149e+06	1.27149
rs68128100	7	43638370	T	G	0.2177	7.88950149675e-05	0.66336	rs10232580	173	STK17A	0	intronic	2.149	6	4	5
rs12531841	7	43642005	T	C	0.332	1.22631036613e-06	0.83877	rs10232580	173	STK17A	0	intronic	3.124	5	4	5				1217490	1.21749
rs13227883	7	43642269	T	C	0.2177	7.50100285465e-05	0.66336	rs10232580	173	STK17A	0	intronic	0.393	5	4	5				632032	0.632032
rs35189900	7	43642577	A	G	0.2167	6.78945747858e-05	0.659741	rs10232580	173	STK17A	0	intronic	5.404	5	4	5				645325	0.645325
rs12532021	7	43642777	T	C	0.331	1.30062283404e-06	0.833363	rs10232580	173	STK17A	0	intronic	4.793	6	4	5				1.20885e+06	1.20885
rs10951735	7	43642924	C	T	0.331	1.30062283404e-06	0.833363	rs10232580	173	STK17A	0	intronic	0.848	5	4	5				1187630	1.18763
rs10236108	7	43643606	T	C	0.331	1.35270917394e-06	0.833363	rs10232580	173	STK17A	0	intronic	3.296	5	4	5				1227485	1.22748
rs10224586	7	43644490	C	G	0.2167	7.02328028274e-05	0.659741	rs10232580	173	STK17A	0	intronic	1.288	4	4	5				657148	0.657147
rs66487644	7	43645292	C	A	0.2167	7.40115580547e-05	0.659741	rs10232580	173	STK17A	0	intronic	1.81	4	4	5				851838	0.851838
rs34789705	7	43645680	T	C	0.2167	7.02328028274e-05	0.659741	rs10232580	173	STK17A	0	intronic	3.169	6	4	5				653785	0.653785
rs9655444	7	43646273	T	A	0.332	1.39155637271e-06	0.83877	rs10232580	173	STK17A	0	intronic	1.493	6	4	5				997945	0.997945
rs9655445	7	43647611	A	T	0.332	1.39155637271e-06	0.83877	rs10232580	173	STK17A	0	intronic	3.405	7	4	5				930678	0.930678
rs11555026	7	43647879	C	T	0.2167	7.02328028274e-05	0.659741	rs10232580	173	STK17A	0	exonic	18.9	7	4	5				139255	0.139255
rs1054923	7	43648480	G	A	0.2177	6.95934970818e-05	0.66336	rs10232580	173	STK17A:COA1	00:00:00	UTR3	4.303	NA	4	5				645592	0.645593
rs34794727	7	43648574	G	A	0.2177	7.29242106799e-05	0.66336	rs10232580	173	STK17A:COA1	00:00:00	UTR3	0.372	6	4	5				649488	0.649487
rs36113818	7	43648723	G	A	0.2177	7.68873853856e-05	0.66336	rs10232580	173	STK17A:COA1	00:00:00	UTR3	1.224	5	4	4				1.04591e+06	1.04591
rs34235717	7	43648749	A	G	0.2177	7.29242106799e-05	0.66336	rs10232580	173	STK17A:COA1	00:00:00	UTR3	6.005	5	4	4				645612	0.645613
[truncated: 8,969,113 more chars]
